# Systematic evaluation of plasma and urine metabolites to predict adverse kidney-related outcomes in chronic kidney disease: The GCKD study

**DOI:** 10.1101/2025.05.09.25326983

**Authors:** Elena Butz, Inga Steinbrenner, Ulla T. Schultheiss, Charlotte Behning, Harald Binder, Helena Hansmann, Wolfram Gronwald, Peter J. Oefner, Elke Schaeffner, Kai-Uwe Eckardt, Anna Köttgen, Peggy Sekula, GCKD Investigators

## Abstract

**Rationale & Objective:** Accurate risk prediction of adverse kidney-related outcomes in individuals with chronic kidney disease (CKD) is essential to guide personalized clinical interventions. Metabolites measured in plasma and urine may offer additional prognostic information beyond established clinical predictors.

**Study Design:** Prospective German CKD cohort study.

**Setting & Participants:** 5,217 individuals with predominantly CKD stage G3 at baseline, followed for a median of 6.5 years (IQR 6.5-6.5).

**Exposure(s) *or* • Predictor(s):** Baseline metabolite levels measured via untargeted mass spectrometry (Metabolon Inc.) in plasma (N=5,144; 1,096 metabolites) and urine (N=5,088; 1,129 metabolites).

**Outcome(s):** (i) Kidney failure (KF), defined as initiation of maintenance dialysis, kidney transplantation, or death due to untreated KF; (ii) composite kidney endpoint (CKE), defined as KF, a ≥40% decline in estimated glomerular filtration rate (eGFR), or an eGFR <15 mL/min/1.73 m².

**Analytical Approach:** Time-to-event data were analyzed using subdistribution hazard models to predict outcomes. A component-wise boosting algorithm was employed to select metabolites in various scenarios, including models based on plasma, urine, or combined data. Predictive performance was assessed at multiple time points using time-dependent area under the curve (AUC) and Brier scores, and compared to benchmark models.

**Results:** Several individual metabolites were predictive of KF or CKE and provided marginal improvements beyond established prognostic factors (age, sex, eGFR, and urinary albumin-to-creatinine ratio [UACR]). For example, plasma pseudouridine increased the AUC at year 6 by 0.012 (95% CI: 0.005–0.018) when added to the clinical model.

Multi-metabolite models developed under different scenarios included a median of 53 metabolites (range: 14-86). Some metabolites, such as plasma N2,N5-diacetylornithine and urine 1-palmitoyl-2-oleoyl-GPC (16:0/18:1), were selected more often than others. Predictive performance of all models declined over time. For KF, models achieved AUCs ≥0.89 at year 2 and ≥0.85 at year 6; for CKE, AUCs were ≥0.85 and ≥0.77, respectively. Compared to benchmark models with only clinical variables, metabolite-based models performed better but not to a clinically meaningful extent. AUC values were comparable to those reported for other published KF prediction models.

**Limitations:** Use of single baseline measurements and semi-quantitative nature of the metabolite measurements.

**Conclusions:** While certain metabolites improved prediction of adverse kidney-related outcomes, the observed gains were not clinically meaningful. Nonetheless, these findings may provide insights into metabolic pathways and processes related to the progression of CKD, thereby complementing current knowledge. Further research is warranted to refine predictive models and explore the biological relevance of identified metabolites.

## Supplementary tables for "Systematic evaluation of plasma and urine metabolites to predict adverse kidney-related outcomes in chronic kidney disease: The GCKD study" (part 1 of 3)

### Sheet: Content
Systematic evaluation of plasma and urine metabolites to predict adverse kidney-related outcomes in chronic kidney disease: The GCKD study.
Elena Butz, Inga Steinbrenner, Ulla T. Schultheiss, Charlotte Behning, Harald Binder, Helena Hansmann, Wolfram Gronwald, Peter Oefner, Elke Schäffner, Kai-Uwe Eckardt, Anna Köttgen, Peggy Sekula, on behalf of the GCKD Investigators
Contents	Title
STable1	Table S1: Annotation of plasma metabolites
STable2	Table S2: Annotation of urine metabolites
STable3	Table S3: Description of GCKD cohort and analysis sets
STable4	Table S4: Predictive performance of single metabolites in plasma - outcome: kidney failure
STable5	Table S5: Predictive performance of single metabolites in plasma - outcome: composite kidney endpoint
STable6	Table S6: Predictive performance of single metabolites in urine - outcome: kidney failure
STable7	Table S7: Predictive performance of single metabolites in urine - outcome: composite kidney endpoint
STable8	Table S8: Summary of CoxBoost runs
STable9	Table S9: Selected metabolites of multi-metabolite models
STable10	Table S10: Results on inclusion frequencies in 100 bootstrap samples
STable11	Table S11: Predictive performance of multi-metabolite models for kidney failure
STable12	Table S12: Predictive performance of multi-metabolite models for composite kidney endpoint
STable13	Table S13: Predictive performance of benchmark models
Stable14	Table S14: Comparing predictive performance of multi-metabolite models to benchmark models
Stable15	Table S15: Comparing predictive performance of multi-metabolite models at year 6 to other published prognostic models of kidney failure or kidney replacement therapy

### Sheet: STable1
Table S1: Annotation of plasma metabolites
COMP ID	Biochemical	Super Pathway	Sub Pathway	Retention index	Mass	Platform	PubChem	ChemSpider	KEGG	HMDB	Measurements, N	Missing measurements, N (%)	Median (IQR), unimputed measurements	Median (IQR), imputed measurements
M4_p_1105	linoleate (18:2n6)	Lipid	Long Chain Polyunsaturated Fatty Acid (n3 and n6)	5535	279.233	LC/MS Neg	5280450	4444105	C01595	HMDB0000673,HMDB0006270	5144	0 (0)	0.02 (-0.69,0.7)	0.02 (-0.69,0.7)
M4_p_1107	allantoin	Nucleotide	Purine Metabolism, (Hypo)Xanthine/Inosine containing	1672	157.037	LC/MS Polar	204;439714;439713	199	C02350,C02348,C01551	HMDB0000462	5143	1 (0)	-0.01 (-0.63,0.61)	-0.01 (-0.63,0.61)
M4_p_1110	arachidonate (20:4n6)	Lipid	Long Chain Polyunsaturated Fatty Acid (n3 and n6)	5535	303.233	LC/MS Neg	444899	392692	C00219	HMDB0001043	5144	0 (0)	-0.01 (-0.65,0.63)	-0.01 (-0.65,0.63)
M4_p_1114	deoxycholate	Lipid	Secondary Bile Acid Metabolism	1415	357.279	LC/MS Pos Late	222528;440355	389318	C04483	HMDB0000626	4067	1077 (21)	-0.04 (-0.69,0.64)	-0.11 (-0.68,0.6)
M4_p_1118	arachidate (20:0)	Lipid	Long Chain Saturated Fatty Acid	6240	311.296	LC/MS Neg	10467	10035	C06425	HMDB0002212	5144	0 (0)	-0.07 (-0.64,0.54)	-0.07 (-0.64,0.54)
M4_p_1121	margarate (17:0)	Lipid	Long Chain Saturated Fatty Acid	5731	269.249	LC/MS Neg	10465	10033	NA	HMDB0002259	5144	0 (0)	-0.07 (-0.69,0.61)	-0.07 (-0.69,0.61)
M4_p_1123	inosine	Nucleotide	Purine Metabolism, (Hypo)Xanthine/Inosine containing	1602.1	267.073	LC/MS Neg	6021	21241953	C00294	HMDB0000195	3326	1818 (35)	-0.21 (-0.51,0.18)	-0.18 (-0.54,0.26)
M4_p_1124	myo-inositol	Lipid	Inositol Metabolism	3506.3	225.062	LC/MS Polar	892	10239179	C00137	HMDB0000211	5142	2 (0)	0.01 (-0.65,0.64)	0.01 (-0.64,0.64)
M4_p_1125	isoleucine	Amino Acid	Leucine, Isoleucine and Valine Metabolism	2800	132.102	LC/MS Pos Early	6306	769	C16424,C00407,C06418	HMDB0000172	5144	0 (0)	0 (-0.69,0.65)	0 (-0.69,0.65)
M4_p_1126	alanine	Amino Acid	Alanine and Aspartate Metabolism	1700	90.055	LC/MS Pos Early	5950	5735	C00041	HMDB0000161	5144	0 (0)	0.01 (-0.62,0.67)	0.01 (-0.62,0.67)
M4_p_12017	3-methoxytyrosine	Amino Acid	Tyrosine Metabolism	2555	212.092	LC/MS Pos Early	9307	8948	NA	HMDB0001434	5134	10 (0)	-0.07 (-0.45,0.28)	-0.07 (-0.45,0.28)
M4_p_12035	pelargonate (9:0)	Lipid	Medium Chain Fatty Acid	4798	157.123	LC/MS Neg	8158	4574394	C01601	HMDB0000847	5144	0 (0)	-0.1 (-0.67,0.59)	-0.1 (-0.67,0.59)
M4_p_12129	beta-hydroxyisovalerate	Amino Acid	Leucine, Isoleucine and Valine Metabolism	1149.8	117.056	LC/MS Polar	69362	62571	NA	HMDB0000754	4647	497 (10)	-0.02 (-0.64,0.64)	-0.02 (-0.64,0.64)
M4_p_12261	taurodeoxycholate	Lipid	Secondary Bile Acid Metabolism	5257.4	498.289	LC/MS Neg	2733768	2015539	C05463	HMDB0000896	4279	865 (17)	0.02 (-0.67,0.68)	0.01 (-0.66,0.66)
M4_p_1284	threonine	Amino Acid	Glycine, Serine and Threonine Metabolism	1514	120.066	LC/MS Pos Early	6288	6051	C00188	HMDB0000167	5144	0 (0)	-0.02 (-0.64,0.67)	-0.02 (-0.64,0.67)
M4_p_1299	tyrosine	Amino Acid	Tyrosine Metabolism	2430	182.081	LC/MS Pos Early	6057	5833	C00082	HMDB0000158	5144	0 (0)	-0.02 (-0.64,0.64)	-0.02 (-0.64,0.64)
M4_p_1301	lysine	Amino Acid	Lysine Metabolism	2850	147.113	LC/MS Pos Early	5962	5747	C00047,C00739	HMDB0003405	5144	0 (0)	0.02 (-0.63,0.65)	0.02 (-0.63,0.65)
M4_p_1302	methionine	Amino Acid	Methionine, Cysteine, SAM and Taurine Metabolism	2526	150.058	LC/MS Pos Early	6137	5907	C00073	HMDB0000696	5129	15 (0)	-0.03 (-0.6,0.57)	-0.03 (-0.6,0.57)
M4_p_1303	malate	Energy	TCA Cycle	615.6	133.014	LC/MS Neg	525	510	C00497,C00149,C00711	HMDB0000744,HMDB0031518,HMDB0000156	5144	0 (0)	-0.1 (-0.68,0.55)	-0.1 (-0.68,0.55)
M4_p_1336	palmitate (16:0)	Lipid	Long Chain Saturated Fatty Acid	5618	255.233	LC/MS Neg	985	960	C00249	HMDB0000220	5144	0 (0)	0.01 (-0.7,0.69)	0.01 (-0.7,0.69)
M4_p_1356	nonadecanoate (19:0)	Lipid	Long Chain Saturated Fatty Acid	6068	297.28	LC/MS Neg	12591	12071	C16535	HMDB0000772	5144	0 (0)	-0.07 (-0.66,0.55)	-0.07 (-0.66,0.55)
M4_p_1358	stearate (18:0)	Lipid	Long Chain Saturated Fatty Acid	5872	283.264	LC/MS Neg	5281	5091	C01530	HMDB0000827	5144	0 (0)	-0.03 (-0.66,0.64)	-0.03 (-0.66,0.64)
M4_p_1361	pentadecanoate (15:0)	Lipid	Long Chain Saturated Fatty Acid	5521	241.217	LC/MS Neg	13849	13249	C16537	HMDB0000826	5144	0 (0)	-0.08 (-0.68,0.59)	-0.08 (-0.68,0.59)
M4_p_1365	myristate (14:0)	Lipid	Long Chain Saturated Fatty Acid	5440	227.202	LC/MS Neg	11005	10539	C06424	HMDB0000806	5144	0 (0)	-0.04 (-0.7,0.69)	-0.04 (-0.7,0.69)
M4_p_1414	3-phosphoglycerate	Carbohydrate	Glycolysis, Gluconeogenesis, and Pyruvate Metabolism	590	187	LC/MS Pos Early	724	10669764	C00597	HMDB0000807	4142	1002 (19)	-0.13 (-0.68,0.5)	-0.16 (-0.65,0.46)
M4_p_1417	kynurenate	Amino Acid	Tryptophan Metabolism	2224	188.035	LC/MS Neg	3845	3712	C01717	HMDB0000715	5144	0 (0)	0.04 (-0.62,0.65)	0.04 (-0.62,0.65)
M4_p_1418	5,6-dihydrothymine	Nucleotide	Pyrimidine Metabolism, Thymine containing	1280	129.066	LC/MS Pos Early	93556	84456	C00906	HMDB0000079	3546	1598 (31)	0.04 (-0.57,0.64)	0.03 (-0.56,0.6)
M4_p_1419	5-methylthioadenosine (MTA)	Amino Acid	Polyamine Metabolism	2752	298.097	LC/MS Pos Early	439176	388321	C00170	HMDB0001173	5142	2 (0)	0.03 (-0.51,0.6)	0.03 (-0.51,0.6)
M4_p_1432	2-hydroxyphenylacetate	Amino Acid	Phenylalanine Metabolism	858.6	151.04	LC/MS Polar	11970	11476	C05852	HMDB0000669	4531	613 (12)	0.02 (-0.61,0.65)	0.02 (-0.61,0.65)
M4_p_1437	succinate	Energy	TCA Cycle	3149	117.019	LC/MS Polar	1110	1078	C00042	HMDB0000254	5129	15 (0)	0.14 (-0.11,0.41)	0.14 (-0.11,0.41)
M4_p_1444	pipecolate	Amino Acid	Lysine Metabolism	2200	130.086	LC/MS Pos Early	849	826	C00408	HMDB0000070	5144	0 (0)	-0.14 (-0.62,0.44)	-0.14 (-0.62,0.44)
M4_p_1493	ornithine	Amino Acid	Urea cycle; Arginine and Proline Metabolism	2800	133.097	LC/MS Pos Early	6262	6026	C00077	HMDB0000214	5144	0 (0)	0 (-0.6,0.64)	0 (-0.6,0.64)
M4_p_1494	5-oxoproline	Amino Acid	Glutathione Metabolism	738.5	128.035	LC/MS Neg	439685;7405	7127	C01879,C02237	HMDB0000267	5144	0 (0)	-0.04 (-0.59,0.54)	-0.04 (-0.59,0.54)
M4_p_1496	methylmalonate (MMA)	Lipid	Fatty Acid Metabolism (also BCAA Metabolism)	3078.4	117.019	LC/MS Polar	487	473	C02170	HMDB0000202	4053	1091 (21)	0.03 (-0.39,0.49)	0.04 (-0.44,0.52)
M4_p_1498	N6,N6,N6-trimethyllysine	Amino Acid	Lysine Metabolism	2825	189.16	LC/MS Pos Early	440120	140379	C03793	HMDB0001325	5144	0 (0)	0.02 (-0.59,0.61)	0.02 (-0.59,0.61)
M4_p_1505	orotate	Nucleotide	Pyrimidine Metabolism, Orotate containing	1638.1	155.01	LC/MS Polar	967	942	C00295	HMDB0000226	5142	2 (0)	-0.44 (-0.73,0.88)	-0.43 (-0.73,0.88)
M4_p_1508	pantothenate	Cofactors and Vitamins	Pantothenate and CoA Metabolism	1667	220.118	LC/MS Pos Early	6613	6361	C00864	HMDB0000210	5144	0 (0)	-0.12 (-0.63,0.48)	-0.12 (-0.63,0.48)
M4_p_1512	picolinate	Amino Acid	Tryptophan Metabolism	910	124.039	LC/MS Pos Early	1018	993	C10164	HMDB0002243	4823	321 (6)	-0.03 (-0.67,0.64)	-0.05 (-0.68,0.64)
M4_p_15122	glycerol	Lipid	Glycerolipid Metabolism	758	91.0401	LC/MS Neg	753	733	C00116	HMDB0000131	5144	0 (0)	-0.02 (-0.68,0.63)	-0.02 (-0.68,0.63)
M4_p_15140	kynurenine	Amino Acid	Tryptophan Metabolism	2739	209.092	LC/MS Pos Early	161166	141580	C00328	HMDB0000684	5144	0 (0)	0.04 (-0.6,0.65)	0.04 (-0.6,0.65)
M4_p_1515	salicylate	Xenobiotics	Drug - Topical Agents	802	137.024	LC/MS Polar	338	331	C00805	HMDB0001895	5140	4 (0)	-0.4 (-0.67,0.28)	-0.4 (-0.67,0.27)
M4_p_1516	sarcosine	Amino Acid	Glycine, Serine and Threonine Metabolism	1280	90.055	LC/MS Pos Early	1088	1057	C00213	HMDB0000271	5136	8 (0)	-0.02 (-0.6,0.6)	-0.02 (-0.6,0.6)
M4_p_1519	sucrose	Carbohydrate	Disaccharides and Oligosaccharides	3092	387.114	LC/MS Polar	5988	5768	C00089	HMDB0000258	4739	405 (8)	-0.02 (-0.7,0.63)	-0.03 (-0.7,0.64)
M4_p_15336	tartarate	Xenobiotics	Food Component/Plant	615.3	149.009	LC/MS Neg	444305;875	852	C00552,C00898,C02107	HMDB0062642,HMDB0000956	5023	121 (2)	-0.33 (-0.68,0.46)	-0.32 (-0.68,0.46)
M4_p_15443	glucuronate	Carbohydrate	Aminosugar Metabolism	3233.3	193.035	LC/MS Polar	441478;94715;23677976;65041;444791	58552	C16245	HMDB0000127	5143	1 (0)	-0.04 (-0.51,0.46)	-0.04 (-0.51,0.46)
M4_p_1549	3-hydroxyisobutyrate	Amino Acid	Leucine, Isoleucine and Valine Metabolism	1619	103.04	LC/MS Polar	11966314	10140307	C01188,C06001	HMDB0000023,HMDB0000336	5116	28 (1)	-0.02 (-0.65,0.65)	-0.02 (-0.65,0.65)
M4_p_15500	carnitine	Lipid	Carnitine Metabolism	1978	162.112	LC/MS Pos Early	288	10455	C00487,C00308	HMDB0000062	5144	0 (0)	0.03 (-0.59,0.61)	0.03 (-0.59,0.61)
M4_p_15506	choline	Lipid	Phospholipid Metabolism	1961	104.107	LC/MS Pos Early	305	149278	C00114	HMDB0000097	5144	0 (0)	0.04 (-0.63,0.66)	0.04 (-0.63,0.66)
M4_p_1552	erucate (22:1n9)	Lipid	Long Chain Monounsaturated Fatty Acid	6355.6	337.311	LC/MS Neg	8216;5281116	7924	C08316	HMDB0002068	5144	0 (0)	-0.11 (-0.64,0.5)	-0.11 (-0.64,0.5)
M4_p_1558	4-acetamidobutanoate	Amino Acid	Polyamine Metabolism	1350	146.081	LC/MS Pos Early	18189	17180	C02946	HMDB0003681	5133	11 (0)	-0.02 (-0.63,0.6)	-0.02 (-0.63,0.6)
M4_p_15581	xylose	Carbohydrate	Pentose Metabolism	1727	195.051	LC/MS Polar	135191	85957	C00181	HMDB0000098	3559	1585 (31)	-0.16 (-0.67,0.56)	-0.12 (-0.64,0.51)
M4_p_1561	alpha-tocopherol	Cofactors and Vitamins	Tocopherol Metabolism	2522	430.378	LC/MS Pos Late	86472	14265	C02477	HMDB0001893	5143	1 (0)	0 (-0.53,0.58)	0.01 (-0.53,0.58)
M4_p_1563	chenodeoxycholate	Lipid	Primary Bile Acid Metabolism	5264	391.285	LC/MS Neg	10133	NA	C02528	HMDB0000518	4481	663 (13)	-0.11 (-0.67,0.6)	-0.13 (-0.65,0.57)
M4_p_1564	citrate	Energy	TCA Cycle	582	191.02	LC/MS Neg	311	305	C00158	HMDB0000094	5144	0 (0)	0.07 (-0.5,0.57)	0.07 (-0.5,0.57)
M4_p_15650	N1-methyladenosine	Nucleotide	Purine Metabolism, Adenine containing	2120	282.12	LC/MS Pos Early	27476	4573813	C02494	HMDB0003331	5142	2 (0)	0.04 (-0.57,0.6)	0.04 (-0.57,0.6)
M4_p_1566	3-aminoisobutyrate	Nucleotide	Pyrimidine Metabolism, Thymine containing	2190	104.071	LC/MS Pos Early	64956	58481	C05145	HMDB0002166	5141	3 (0)	-0.03 (-0.68,0.62)	-0.03 (-0.68,0.62)
M4_p_1567	vanillylmandelate (VMA)	Amino Acid	Tyrosine Metabolism	941	197.046	LC/MS Neg	1245	1207	C05584	HMDB0000291	5025	119 (2)	0.05 (-0.63,0.67)	0.05 (-0.62,0.67)
M4_p_15676	3-methyl-2-oxovalerate	Amino Acid	Leucine, Isoleucine and Valine Metabolism	2064.2	129.056	LC/MS Neg	440877;439286	46	C00671,C06008,C03465	HMDB0000491	5142	2 (0)	-0.01 (-0.65,0.68)	-0.01 (-0.65,0.68)
M4_p_15677	3-methylhistidine	Amino Acid	Histidine Metabolism	906.3	168.078	LC/MS Neg	64969	58494	C01152	HMDB0000479	5137	7 (0)	-0.02 (-0.72,0.71)	-0.02 (-0.72,0.71)
M4_p_15679	xanthurenate	Amino Acid	Tryptophan Metabolism	2236	206.045	LC/MS Pos Early	5699	5497	C02470	HMDB0000881	4917	227 (4)	0.07 (-0.6,0.68)	0.07 (-0.61,0.69)
M4_p_15681	4-guanidinobutanoate	Amino Acid	Guanidino and Acetamido Metabolism	2320	146.092	LC/MS Pos Early	500	486	C01035	HMDB0003464	5138	6 (0)	0.01 (-0.65,0.63)	0.01 (-0.65,0.63)
M4_p_15685	5-hydroxylysine	Amino Acid	Lysine Metabolism	2790	163.108	LC/MS Pos Early	3032849	1002	C16741	HMDB0000450	5114	30 (1)	-0.18 (-0.68,0.49)	-0.18 (-0.68,0.49)
M4_p_15704	pimelate (C7-DC)	Lipid	Fatty Acid, Dicarboxylate	2745	159.066	LC/MS Polar	385	376	C02656	HMDB0000857	2915	2229 (43)	-0.07 (-0.65,0.51)	-0.07 (-0.61,0.5)
M4_p_15705	cystathionine	Amino Acid	Methionine, Cysteine, SAM and Taurine Metabolism	2270	223.075	LC/MS Pos Early	439258	811	C02291	HMDB0000099	5064	80 (2)	-0.05 (-0.63,0.56)	-0.05 (-0.63,0.56)
M4_p_15716	imidazole lactate	Amino Acid	Histidine Metabolism	2040	157.061	LC/MS Pos Early	793	389128	C05568	HMDB0002320	5144	0 (0)	-0.03 (-0.65,0.62)	-0.03 (-0.65,0.62)
M4_p_1572	glycerate	Carbohydrate	Glycolysis, Gluconeogenesis, and Pyruvate Metabolism	2070.4	105.019	LC/MS Polar	752;439194	732	C00258	HMDB0006372,HMDB0000139	5144	0 (0)	0.02 (-0.61,0.64)	0.02 (-0.61,0.64)
M4_p_15720	N-acetylglutamate	Amino Acid	Glutamate Metabolism	1050	190.071	LC/MS Pos Early	70914	1266066	C00624	HMDB0001138	5142	2 (0)	-0.01 (-0.67,0.67)	-0.01 (-0.67,0.67)
M4_p_15730	suberate (C8-DC)	Lipid	Fatty Acid, Dicarboxylate	2577.6	173.082	LC/MS Polar	10457	10025	C08278	HMDB0000893	3977	1167 (23)	-0.11 (-0.61,0.43)	-0.12 (-0.6,0.4)
M4_p_15745	methylsuccinate	Amino Acid	Leucine, Isoleucine and Valine Metabolism	2800	131.035	LC/MS Polar	10349	9922	NA	HMDB0001844	5091	53 (1)	0.03 (-0.63,0.65)	0.03 (-0.63,0.65)
M4_p_15753	hippurate	Xenobiotics	Benzoate Metabolism	2106.9	178.051	LC/MS Neg	464	451	C01586	HMDB0000714	5144	0 (0)	0.06 (-0.61,0.7)	0.06 (-0.61,0.7)
M4_p_15765	ethylmalonate	Amino Acid	Leucine, Isoleucine and Valine Metabolism	2785	131.035	LC/MS Polar	11756	11263	NA	HMDB0000622	5142	2 (0)	-0.09 (-0.68,0.55)	-0.09 (-0.68,0.55)
M4_p_15772	ribitol	Carbohydrate	Pentose Metabolism	1789.6	151.061	LC/MS Polar	6912	10254628	C00532,C01904,C00474,C00379	HMDB0002917,HMDB0000508,HMDB0001851,HMDB0000568	5014	130 (3)	-0.06 (-0.6,0.52)	-0.06 (-0.6,0.52)
M4_p_1585	N-acetylalanine	Amino Acid	Alanine and Aspartate Metabolism	1564.8	130.051	LC/MS Polar	88064	79449	C02847	HMDB0000766	5143	1 (0)	0.02 (-0.6,0.63)	0.02 (-0.6,0.63)
M4_p_1587	N-acetylleucine	Amino Acid	Leucine, Isoleucine and Valine Metabolism	2400	172.098	LC/MS Neg	70912	64075	C02710	HMDB0011756	5040	104 (2)	-0.01 (-0.65,0.65)	0 (-0.66,0.65)
M4_p_1589	N-acetylmethionine	Amino Acid	Methionine, Cysteine, SAM and Taurine Metabolism	1155	190.054	LC/MS Polar	448580	395338	C02712	HMDB0011745	5119	25 (0)	0.03 (-0.58,0.61)	0.03 (-0.58,0.61)
M4_p_1591	N-acetylvaline	Amino Acid	Leucine, Isoleucine and Valine Metabolism	1704	158.082	LC/MS Neg	66789	60154	NA	HMDB0011757	5129	15 (0)	0 (-0.66,0.66)	0.01 (-0.66,0.66)
M4_p_15990	glycerophosphorylcholine (GPC)	Lipid	Phospholipid Metabolism	672	258.11	LC/MS Pos Early	71920	571409	C00670	HMDB0000086	5144	0 (0)	-0.04 (-0.62,0.55)	-0.04 (-0.62,0.55)
M4_p_1600	phosphoethanolamine	Lipid	Phospholipid Metabolism	700	142.026	LC/MS Pos Early	1015	990	C00346	HMDB0000224	5094	50 (1)	-0.08 (-0.62,0.5)	-0.07 (-0.62,0.5)
M4_p_1604	urate	Nucleotide	Purine Metabolism, (Hypo)Xanthine/Inosine containing	776	169.036	LC/MS Pos Early	1175	NA	C00366	HMDB0000289	5144	0 (0)	0.07 (-0.6,0.66)	0.07 (-0.6,0.66)
M4_p_1605	ursodeoxycholate	Lipid	Secondary Bile Acid Metabolism	5055	391.285	LC/MS Neg	31401	29131	C07880	HMDB0000946	4495	649 (13)	-0.04 (-0.69,0.62)	-0.08 (-0.7,0.6)
M4_p_1638	arginine	Amino Acid	Urea cycle; Arginine and Proline Metabolism	2825	175.119	LC/MS Pos Early	6322	227	C00062	HMDB0000517	5144	0 (0)	0.04 (-0.59,0.66)	0.04 (-0.59,0.66)
M4_p_1642	caprate (10:0)	Lipid	Medium Chain Fatty Acid	5090.7	171.139	LC/MS Neg	2969	2863	C01571	HMDB0000511	5143	1 (0)	-0.05 (-0.74,0.71)	-0.05 (-0.74,0.71)
M4_p_1643	fumarate	Energy	TCA Cycle	3084	115.004	LC/MS Polar	444972	10197150	C00122	HMDB0000134	5127	17 (0)	-0.07 (-0.64,0.54)	-0.07 (-0.64,0.54)
M4_p_1644	heptanoate (7:0)	Lipid	Medium Chain Fatty Acid	3670	129.092	LC/MS Neg	8094	7803	C17714	HMDB0000666	3961	1183 (23)	-0.03 (-0.62,0.6)	-0.03 (-0.58,0.54)
M4_p_1645	laurate (12:0)	Lipid	Medium Chain Fatty Acid	5300	199.17	LC/MS Neg	3893	3756	C02679	HMDB0000638	5144	0 (0)	-0.05 (-0.71,0.65)	-0.05 (-0.71,0.65)
M4_p_1648	serine	Amino Acid	Glycine, Serine and Threonine Metabolism	1239	106.05	LC/MS Pos Early	5951	5736	C00065	HMDB0000187	5144	0 (0)	0.01 (-0.64,0.64)	0.01 (-0.64,0.64)
M4_p_1649	valine	Amino Acid	Leucine, Isoleucine and Valine Metabolism	2135	116.072	LC/MS Polar	6287	6050	C00183	HMDB0000883	5142	2 (0)	0.02 (-0.63,0.66)	0.02 (-0.63,0.66)
M4_p_1669	4-hydroxyphenylpyruvate	Amino Acid	Tyrosine Metabolism	1690	179.035	LC/MS Neg	979	954	C01179	HMDB0000707	3752	1392 (27)	-0.02 (-0.6,0.6)	-0.02 (-0.61,0.6)
M4_p_1670	urea	Amino Acid	Urea cycle; Arginine and Proline Metabolism	700	121.072	LC/MS Pos Early	1176	1143	C00086	HMDB0000294	5144	0 (0)	-0.01 (-0.65,0.63)	-0.01 (-0.65,0.63)
M4_p_1712	cortisol	Lipid	Corticosteroids	4710	361.202	LC/MS Neg	5754	NA	C00735	HMDB0000063	4978	166 (3)	0.14 (-0.35,0.61)	0.17 (-0.37,0.62)
M4_p_1769	cortisone	Lipid	Corticosteroids	4575	359.186	LC/MS Neg	222786	361685	C00762	HMDB0002802	4857	287 (6)	0.16 (-0.42,0.63)	0.2 (-0.42,0.66)
M4_p_17747	sphingosine	Lipid	Sphingosines	1393	300.29	LC/MS Pos Late	5280335	4510275	C00319	HMDB0000252	4944	200 (4)	-0.2 (-0.69,0.55)	-0.2 (-0.68,0.53)
M4_p_17805	dihomo-linoleate (20:2n6)	Lipid	Long Chain Polyunsaturated Fatty Acid (n3 and n6)	5730	307.264	LC/MS Neg	6439848	4944228	C16525	HMDB0005060	5143	1 (0)	-0.05 (-0.68,0.63)	-0.05 (-0.68,0.63)
M4_p_17945	2-hydroxystearate	Lipid	Fatty Acid, Monohydroxy	5695	299.259	LC/MS Neg	69417;439885;439887	62625	C03045,C03042	HMDB0062549	5144	0 (0)	0 (-0.59,0.58)	0 (-0.59,0.58)
M4_p_1806	retinol (Vitamin A)	Cofactors and Vitamins	Vitamin A Metabolism	1636	269.226	LC/MS Pos Late	445354	393012	C00473	HMDB0000305	5143	1 (0)	0.02 (-0.6,0.62)	0.02 (-0.6,0.62)
M4_p_18245	gamma-glutamylhistidine	Peptide	Gamma-glutamyl Amino Acid	2740	285.119	LC/MS Pos Early	7017195	5380197	NA	HMDB0029151	5143	1 (0)	0.04 (-0.57,0.63)	0.04 (-0.57,0.63)
M4_p_18280	gentisate	Amino Acid	Tyrosine Metabolism	905	153.019	LC/MS Polar	3469	3350	C00628	HMDB0000152	5044	100 (2)	0.03 (-0.64,0.63)	0.04 (-0.64,0.64)
M4_p_18281	2-hydroxyhippurate (salicylurate)	Xenobiotics	Benzoate Metabolism	1123.9	194.046	LC/MS Polar	10253	9835	C07588	HMDB0000840	4984	160 (3)	-0.34 (-0.69,0.44)	-0.34 (-0.68,0.4)
M4_p_18335	quinate	Xenobiotics	Food Component/Plant	2432.9	191.056	LC/MS Polar	6508	10246715	C00296	HMDB0003072	5129	15 (0)	0.26 (-0.34,0.65)	0.26 (-0.34,0.65)
M4_p_18349	indolelactate	Amino Acid	Tryptophan Metabolism	2600	206.081	LC/MS Pos Early	92904	83867	C02043	HMDB0000671	5144	0 (0)	0.02 (-0.61,0.64)	0.02 (-0.61,0.64)
M4_p_18362	azelate (C9-DC)	Lipid	Fatty Acid, Dicarboxylate	2520	187.098	LC/MS Polar	2266	2179	C08261	HMDB0000784	4877	267 (5)	-0.07 (-0.62,0.49)	-0.08 (-0.63,0.49)
M4_p_18368	cys-gly, oxidized	Amino Acid	Glutathione Metabolism	2947	355.074	LC/MS Pos Early	333293	295316	NA	NA	5141	3 (0)	0.03 (-0.61,0.65)	0.03 (-0.61,0.65)
M4_p_18369	gamma-glutamylleucine	Peptide	Gamma-glutamyl Amino Acid	2991	261.144	LC/MS Pos Early	151023	133115	NA	HMDB0011171	5143	1 (0)	0.02 (-0.6,0.65)	0.02 (-0.61,0.65)
M4_p_18374	methionine sulfoxide	Amino Acid	Methionine, Cysteine, SAM and Taurine Metabolism	1272	166.053	LC/MS Pos Early	158980	139840	C02989	HMDB0002005	5144	0 (0)	-0.04 (-0.66,0.63)	-0.04 (-0.66,0.63)
M4_p_18392	theobromine	Xenobiotics	Xanthine Metabolism	1600	181.072	LC/MS Pos Early	5429	5236	C07480	HMDB0002825	5110	34 (1)	0.06 (-0.58,0.66)	0.06 (-0.58,0.66)
M4_p_18394	theophylline	Xenobiotics	Xanthine Metabolism	2356.9	179.057	LC/MS Neg	2153	2068	C07130	HMDB0001889	4990	154 (3)	0.16 (-0.45,0.6)	0.19 (-0.47,0.62)
M4_p_18467	eicosapentaenoate (EPA; 20:5n3)	Lipid	Long Chain Polyunsaturated Fatty Acid (n3 and n6)	5450	301.217	LC/MS Neg	446284	393682	C06428	HMDB0001999	5144	0 (0)	-0.06 (-0.67,0.62)	-0.06 (-0.67,0.62)
M4_p_18476	glycocholate	Lipid	Primary Bile Acid Metabolism	5163	464.302	LC/MS Neg	10140	9734	C01921	HMDB0000138	5140	4 (0)	-0.02 (-0.65,0.63)	-0.02 (-0.65,0.63)
M4_p_18477	glycodeoxycholate	Lipid	Secondary Bile Acid Metabolism	1302	450.321	LC/MS Pos Late	3035026	NA	C05464	HMDB00631	3321	1823 (35)	-0.02 (-0.71,0.66)	-0.13 (-0.67,0.58)
M4_p_18494	taurochenodeoxycholate	Lipid	Primary Bile Acid Metabolism	5250	498.289	LC/MS Neg	387316	343282	C05465	HMDB0000951	5128	16 (0)	0 (-0.64,0.64)	0 (-0.64,0.64)
M4_p_18497	taurocholate	Lipid	Primary Bile Acid Metabolism	5150	514.284	LC/MS Neg	46783527;6675	NA	C05122	HMDB0000036	4776	368 (7)	-0.07 (-0.71,0.6)	-0.08 (-0.73,0.61)
M4_p_1868	cysteine	Amino Acid	Methionine, Cysteine, SAM and Taurine Metabolism	1475	122.027	LC/MS Pos Early	5862	5653	C00097	HMDB0000574	5144	0 (0)	0.06 (-0.56,0.65)	0.06 (-0.56,0.65)
M4_p_1898	proline	Amino Acid	Urea cycle; Arginine and Proline Metabolism	1603	116.071	LC/MS Pos Early	145742;614;8988	128566	C00148,C000763	HMDB0000162,HMDB0003411	5144	0 (0)	-0.01 (-0.65,0.64)	-0.01 (-0.65,0.64)
M4_p_1899	quinolinate	Cofactors and Vitamins	Nicotinate and Nicotinamide Metabolism	845	168.029	LC/MS Pos Early	1066	1037	C03722	HMDB0000232	5144	0 (0)	-0.03 (-0.63,0.6)	-0.03 (-0.63,0.6)
M4_p_19130	1,2-dipalmitoyl-GPC (16:0/16:0)	Lipid	Phosphatidylcholine (PC)	2450	734.569	LC/MS Pos Late	452110	398235	D03585	HMDB0000564	5143	1 (0)	-0.02 (-0.68,0.63)	-0.01 (-0.66,0.62)
M4_p_19258	1-myristoyl-2-palmitoyl-GPC (14:0/16:0)	Lipid	Phosphatidylcholine (PC)	2250	706.538	LC/MS Pos Late	129657	114798	NA	HMDB0007869	5143	1 (0)	0.03 (-0.66,0.71)	0.03 (-0.66,0.71)
M4_p_19263	1-palmitoyl-2-oleoyl-GPE (16:0/18:1)	Lipid	Phosphatidylethanolamine (PE)	2600	718.538	LC/MS Pos Late	5283496	4446615	NA	HMDB0005320	5143	1 (0)	-0.02 (-0.67,0.65)	-0.02 (-0.66,0.65)
M4_p_19265	1-stearoyl-2-oleoyl-GPS (18:0/18:1)	Lipid	Phosphatidylserine (PS)	3000	790.559	LC/MS Pos Late	9547087	7826037	NA	HMDB0010163	4331	813 (16)	-0.21 (-0.68,0.5)	-0.21 (-0.65,0.44)
M4_p_19324	1-stearoyl-GPI (18:0)	Lipid	Lysophospholipid	5794	599.32	LC/MS Neg	71581135;42607495	21403067	NA	HMDB0240261	5144	0 (0)	-0.01 (-0.65,0.65)	-0.01 (-0.65,0.65)
M4_p_19503	stearoyl sphingomyelin (d18:1/18:0)	Lipid	Sphingomyelins	2450	731.606	LC/MS Pos Late	6453725	4956085	C00550	HMDB0001348	5140	4 (0)	0.05 (-0.61,0.66)	0.05 (-0.6,0.66)
M4_p_20675	1,5-anhydroglucitol (1,5-AG)	Carbohydrate	Glycolysis, Gluconeogenesis, and Pyruvate Metabolism	802	163.061	LC/MS Neg	64960	NA	C07326	HMDB0002712	5144	0 (0)	0.22 (-0.39,0.66)	0.22 (-0.39,0.66)
M4_p_20676	maleate	Lipid	Fatty Acid, Dicarboxylate	2640	115.004	LC/MS Polar	444266	392248	C01384	HMDB0000176	5109	35 (1)	0.03 (-0.73,0.61)	0.03 (-0.73,0.62)
M4_p_20693	tartronate (hydroxymalonate)	Xenobiotics	Food Component/Plant	610	118.999	LC/MS Neg	45	44	C02287	HMDB0035227	5140	4 (0)	0.08 (-0.59,0.68)	0.08 (-0.59,0.69)
M4_p_20694	oxalate (ethanedioate)	Cofactors and Vitamins	Ascorbate and Aldarate Metabolism	603	88.988	LC/MS Neg	971	946	C00209	HMDB0002329	5144	0 (0)	0.06 (-0.6,0.66)	0.06 (-0.6,0.66)
M4_p_20699	erythritol	Xenobiotics	Food Component/Plant	1491	167.056	LC/MS Polar	222285	13835932	C00503	HMDB0002994	5131	13 (0)	-0.04 (-0.64,0.6)	-0.04 (-0.63,0.6)
M4_p_21025	iminodiacetate (IDA)	Xenobiotics	Chemical	830	134.045	LC/MS Pos Early	8897	8557	C19911	HMDB0011753	5120	24 (0)	0.02 (-0.26,0.32)	0.05 (-0.21,0.32)
M4_p_21127	1-palmitoylglycerol (16:0)	Lipid	Monoacylglycerol	6550	255.233	LC/MS Neg	14900	14201	NA	HMDB0011564	5134	10 (0)	-0.05 (-0.63,0.59)	-0.05 (-0.62,0.59)
M4_p_21158	3-hydroxymyristate	Lipid	Fatty Acid, Monohydroxy	5335	243.197	LC/MS Neg	16064	15252	NA	NA	5102	42 (1)	-0.01 (-0.69,0.67)	0 (-0.69,0.67)
M4_p_21184	1-oleoylglycerol (18:1)	Lipid	Monoacylglycerol	6650	281.249	LC/MS Neg	5283468	4446588	NA	HMDB0011567	5143	1 (0)	-0.03 (-0.63,0.57)	-0.03 (-0.63,0.57)
M4_p_21232	2-oleoylglycerol (18:1)	Lipid	Monoacylglycerol	6500	281.249	LC/MS Neg	5319879	4478086	NA	HMDB0011537	4638	506 (10)	0.04 (-0.59,0.62)	0.01 (-0.61,0.61)
M4_p_2125	taurine	Amino Acid	Methionine, Cysteine, SAM and Taurine Metabolism	660	126.022	LC/MS Pos Early	1123	1091	C00245	HMDB0000251	5144	0 (0)	-0.03 (-0.59,0.56)	-0.03 (-0.59,0.56)
M4_p_2132	citrulline	Amino Acid	Urea cycle; Arginine and Proline Metabolism	1520	176.103	LC/MS Pos Early	9750	810	C00327	HMDB0000904	5144	0 (0)	0.1 (-0.54,0.66)	0.1 (-0.54,0.66)
M4_p_2137	biliverdin	Cofactors and Vitamins	Hemoglobin and Porphyrin Metabolism	1016	583.255	LC/MS Pos Late	5280353	10628548	C00500	HMDB0001008	5140	4 (0)	-0.03 (-0.64,0.63)	-0.03 (-0.64,0.63)
M4_p_22001	3-hydroxyoctanoate	Lipid	Fatty Acid, Monohydroxy	3446	159.103	LC/MS Neg	26613	24791	C20793	HMDB0001954	5143	1 (0)	-0.05 (-0.64,0.57)	-0.05 (-0.64,0.57)
M4_p_22036	2-hydroxyoctanoate	Lipid	Fatty Acid, Monohydroxy	3736.8	159.103	LC/MS Neg	5312860;6995013;94180	84994	NA	HMDB0002264	5132	12 (0)	-0.06 (-0.61,0.55)	-0.06 (-0.61,0.55)
M4_p_22053	3-hydroxydecanoate	Lipid	Fatty Acid, Monohydroxy	4634.7	187.134	LC/MS Neg	26612	24790	NA	HMDB0002203	5144	0 (0)	-0.02 (-0.67,0.6)	-0.02 (-0.67,0.6)
M4_p_22116	4-methyl-2-oxopentanoate	Amino Acid	Leucine, Isoleucine and Valine Metabolism	2170	129.056	LC/MS Neg	70	69	C00233	HMDB0000695	5144	0 (0)	0.03 (-0.63,0.67)	0.03 (-0.63,0.67)
M4_p_22130	phenyllactate (PLA)	Amino Acid	Phenylalanine Metabolism	2208	165.056	LC/MS Neg	3848	3715	C05607	HMDB0000779,HMDB0000563	5144	0 (0)	-0.09 (-0.62,0.53)	-0.09 (-0.62,0.53)
M4_p_22132	alpha-hydroxyisocaproate	Amino Acid	Leucine, Isoleucine and Valine Metabolism	1840	131.071	LC/MS Neg	92779;83697;439960	75520	C03264	HMDB0000665,HMDB0000624,HMDB00746	4582	562 (11)	0.03 (-0.65,0.67)	0.02 (-0.65,0.67)
M4_p_22137	homoarginine	Amino Acid	Urea cycle; Arginine and Proline Metabolism	2882	189.135	LC/MS Pos Early	9085	8732	C01924	HMDB0000670	5144	0 (0)	0 (-0.64,0.67)	0 (-0.64,0.67)
M4_p_22138	homocitrulline	Amino Acid	Urea cycle; Arginine and Proline Metabolism	1908	190.119	LC/MS Pos Early	65072	58582	C02427	HMDB0000679	4941	203 (4)	0.02 (-0.64,0.67)	0.03 (-0.65,0.67)
M4_p_22163	EDTA	Xenobiotics	Chemical	643	291.083	LC/MS Neg	6049	5826	C00284	HMDB0015109	5129	15 (0)	0.06 (-0.09,0.2)	0.08 (-0.07,0.21)
M4_p_22176	cysteine s-sulfate	Amino Acid	Methionine, Cysteine, SAM and Taurine Metabolism	2273	199.969	LC/MS Polar	115015	102939	C05824	HMDB0000731	5140	4 (0)	-0.05 (-0.58,0.51)	-0.05 (-0.58,0.51)
M4_p_22185	N-acetylaspartate (NAA)	Amino Acid	Alanine and Aspartate Metabolism	620.5	174.041	LC/MS Neg	65065	58576	C01042	HMDB0000812	4542	602 (12)	0.02 (-0.54,0.57)	0.02 (-0.53,0.56)
M4_p_22842	cholate	Lipid	Primary Bile Acid Metabolism	5165	407.28	LC/MS Neg	221493	NA	C00695	HMDB0000619	5077	67 (1)	-0.25 (-0.74,0.61)	-0.25 (-0.73,0.6)
M4_p_2730	gamma-glutamylglutamine	Peptide	Gamma-glutamyl Amino Acid	1430	276.119	LC/MS Pos Early	150914	133013	C05283	HMDB0011738	5143	1 (0)	0.06 (-0.57,0.66)	0.07 (-0.56,0.65)
M4_p_2734	gamma-glutamyltyrosine	Peptide	Gamma-glutamyl Amino Acid	2518	311.124	LC/MS Pos Early	94340	85142	NA	HMDB0011741	4958	186 (4)	0.05 (-0.62,0.64)	0.05 (-0.63,0.64)
M4_p_27447	1-linoleoylglycerol (18:2)	Lipid	Monoacylglycerol	6477	279.233	LC/MS Neg	5283469	4446589	NA	HMDB0011568	5144	0 (0)	-0.04 (-0.63,0.57)	-0.04 (-0.63,0.57)
M4_p_27513	indoleacetate	Amino Acid	Tryptophan Metabolism	2200	174.056	LC/MS Neg	802	780	C00954	HMDB0000197	5144	0 (0)	-0.12 (-0.64,0.52)	-0.12 (-0.64,0.52)
M4_p_2761	thyroxine	Amino Acid	Tyrosine Metabolism	4808	775.679	LC/MS Neg	5819	5614	C01829	HMDB0000248	5142	2 (0)	0.02 (-0.63,0.63)	0.02 (-0.63,0.63)
M4_p_27665	1-methylnicotinamide	Cofactors and Vitamins	Nicotinate and Nicotinamide Metabolism	1940	137.071	LC/MS Pos Early	457	8305504	C02918	HMDB0000699	5143	1 (0)	-0.02 (-0.59,0.55)	-0.02 (-0.59,0.55)
M4_p_27672	3-indoxyl sulfate	Amino Acid	Tryptophan Metabolism	2222.2	212.002	LC/MS Neg	10258	9840	NA	HMDB0000682	5144	0 (0)	0.09 (-0.54,0.63)	0.09 (-0.54,0.63)
M4_p_27710	N-acetylglycine	Amino Acid	Glycine, Serine and Threonine Metabolism	826	118.05	LC/MS Pos Early	10972	10507	NA	HMDB0000532	5144	0 (0)	-0.12 (-0.7,0.57)	-0.12 (-0.7,0.57)
M4_p_27718	creatine	Amino Acid	Creatine Metabolism	1947	132.077	LC/MS Pos Early	586	566	C00300	HMDB0000064	5144	0 (0)	0 (-0.71,0.73)	0 (-0.71,0.73)
M4_p_27719	galactonate	Carbohydrate	Fructose, Mannose and Galactose Metabolism	3085	195.051	LC/MS Polar	12310779;128869	114198	C15930,C00880	HMDB0000565	4672	472 (9)	0.08 (-0.61,0.66)	0.08 (-0.63,0.66)
M4_p_27731	ribonate	Carbohydrate	Pentose Metabolism	2425	165.04	LC/MS Polar	5460677	4574162	C01685	HMDB0000867	5113	31 (1)	0.04 (-0.56,0.63)	0.04 (-0.56,0.64)
M4_p_27738	threonate	Cofactors and Vitamins	Ascorbate and Aldarate Metabolism	2384	135.03	LC/MS Polar	5460407;151152	133224	C01620	HMDB0000943,HMDB0062620	5143	1 (0)	0.05 (-0.57,0.63)	0.05 (-0.57,0.63)
M4_p_2829	N-formylmethionine	Amino Acid	Methionine, Cysteine, SAM and Taurine Metabolism	1543.8	176.039	LC/MS Neg	439750	388809	C03145	HMDB0001015	5144	0 (0)	0.02 (-0.62,0.63)	0.02 (-0.62,0.63)
M4_p_30460	1-methylhistidine	Amino Acid	Histidine Metabolism	2755	170.092	LC/MS Pos Early	92105	83153	C01152	HMDB0000001	4883	261 (5)	0.04 (-0.55,0.64)	0.04 (-0.56,0.64)
M4_p_3127	hypoxanthine	Nucleotide	Purine Metabolism, (Hypo)Xanthine/Inosine containing	1291.2	135.031	LC/MS Neg	790;135398638	768	C00262	HMDB0000157	5124	20 (0)	-0.01 (-0.64,0.66)	-0.01 (-0.64,0.66)
M4_p_3141	betaine	Amino Acid	Glycine, Serine and Threonine Metabolism	1064	118.086	LC/MS Pos Early	247	24219951173	C00719	HMDB0000043	5144	0 (0)	0 (-0.59,0.59)	0 (-0.59,0.59)
M4_p_3147	xanthine	Nucleotide	Purine Metabolism, (Hypo)Xanthine/Inosine containing	2023	151.026	LC/MS Polar	1188	1151	C00385	HMDB0000292	5143	1 (0)	-0.41 (-0.7,0.67)	-0.41 (-0.7,0.67)
M4_p_31536	N-(2-furoyl)glycine	Xenobiotics	Food Component/Plant	1600	170.045	LC/MS Pos Early	21863	20549	NA	HMDB0000439	5058	86 (2)	0.22 (-0.72,0.79)	0.22 (-0.73,0.8)
M4_p_3155	3-ureidopropionate	Nucleotide	Pyrimidine Metabolism, Uracil containing	875	133.061	LC/MS Pos Early	111	109	C02642	HMDB0000026	5105	39 (1)	-0.06 (-0.64,0.5)	-0.06 (-0.64,0.51)
M4_p_31555	pyridoxate	Cofactors and Vitamins	Vitamin B6 Metabolism	2185	182.046	LC/MS Neg	6723	6467	C00847	HMDB0000017	5143	1 (0)	-0.15 (-0.6,0.38)	-0.15 (-0.6,0.38)
M4_p_31591	androsterone sulfate	Lipid	Androgenic Steroids	5022	369.174	LC/MS Neg	159663	19988780	NA	HMDB0002759	5135	9 (0)	0.2 (-0.49,0.7)	0.2 (-0.49,0.7)
M4_p_31787	3-carboxy-4-methyl-5-propyl-2-furanpropanoate (CMPF)	Lipid	Fatty Acid, Dicarboxylate	2800	239.092	LC/MS Neg	123979	110498	NA	HMDB0061112	5136	8 (0)	0.16 (-0.54,0.69)	0.16 (-0.54,0.69)
M4_p_31912	glycolithocholate	Lipid	Secondary Bile Acid Metabolism	5357.1	432.312	LC/MS Neg	115245	103116	C15557	HMDB00698	3480	1664 (32)	-0.03 (-0.72,0.66)	-0.11 (-0.67,0.59)
M4_p_31932	propionylglycine	Lipid	Fatty Acid Metabolism (also BCAA Metabolism)	1502.5	130.051	LC/MS Polar	98681	89122	NA	HMDB0000783	3912	1232 (24)	-0.05 (-0.66,0.63)	-0.07 (-0.63,0.56)
M4_p_31940	3-methylcrotonylglycine	Amino Acid	Leucine, Isoleucine and Valine Metabolism	1980	158.081	LC/MS Pos Early	169485	148224	C20828	HMDB0000459	4346	798 (16)	0.01 (-0.6,0.61)	-0.02 (-0.6,0.57)
M4_p_31943	3-hydroxysebacate	Lipid	Fatty Acid, Monohydroxy	2411	217.108	LC/MS Polar	3017884	2285525	NA	HMDB0000350	3433	1711 (33)	-0.1 (-0.67,0.61)	-0.11 (-0.67,0.55)
M4_p_32197	3-(4-hydroxyphenyl)lactate	Amino Acid	Tyrosine Metabolism	1379	181.051	LC/MS Neg	9378	9010	C03672	HMDB0000755	5141	3 (0)	-0.03 (-0.62,0.61)	-0.03 (-0.62,0.61)
M4_p_32198	acetylcarnitine (C2)	Lipid	Fatty Acid Metabolism (Acyl Carnitine, Short Chain)	2282	204.123	LC/MS Pos Early	7045767	5406074	C02571	HMDB0000201	5144	0 (0)	0.03 (-0.63,0.65)	0.03 (-0.63,0.65)
M4_p_32306	trans-4-hydroxyproline	Amino Acid	Urea cycle; Arginine and Proline Metabolism	1064	132.066	LC/MS Pos Early	5810	5605	C01157	HMDB0000725	5144	0 (0)	-0.05 (-0.69,0.64)	-0.05 (-0.69,0.64)
M4_p_32328	hexanoylcarnitine (C6)	Lipid	Fatty Acid Metabolism (Acyl Carnitine, Medium Chain)	3358	260.186	LC/MS Pos Early	6426853	4932273	NA	HMDB0000756	5144	0 (0)	0.02 (-0.63,0.63)	0.02 (-0.63,0.63)
M4_p_32342	adenosine 5'-monophosphate (AMP)	Nucleotide	Purine Metabolism, Adenine containing	1013	348.07	LC/MS Pos Early	6083	10239183	C00020	HMDB0000045	5144	0 (0)	-0.1 (-0.71,0.6)	-0.1 (-0.71,0.6)
M4_p_32346	glycochenodeoxycholate	Lipid	Primary Bile Acid Metabolism	5236.1	448.307	LC/MS Neg	12544	NA	C05466	HMDB0000637	5144	0 (0)	0.06 (-0.61,0.65)	0.06 (-0.61,0.65)
M4_p_32349	4-imidazoleacetate	Amino Acid	Histidine Metabolism	2055	127.05	LC/MS Pos Early	96215	86856	C02835	HMDB0002024	2892	2252 (44)	0.07 (-0.53,0.57)	0.04 (-0.54,0.56)
M4_p_32350	1-methyl-4-imidazoleacetate	Amino Acid	Histidine Metabolism	2064	141.066	LC/MS Pos Early	75810	68319	C05828	HMDB0002820	5144	0 (0)	-0.08 (-0.67,0.55)	-0.08 (-0.67,0.55)
M4_p_32377	N-acetylneuraminate	Carbohydrate	Aminosugar Metabolism	660	310.113	LC/MS Pos Early	439197	10292217	C00270	HMDB0000230	5144	0 (0)	-0.03 (-0.67,0.64)	-0.03 (-0.67,0.64)
M4_p_32388	dodecanedioate (C12-DC)	Lipid	Fatty Acid, Dicarboxylate	2990	229.145	LC/MS Neg	12736	12213	C02678	HMDB0000623	5133	11 (0)	-0.03 (-0.66,0.63)	-0.03 (-0.66,0.63)
M4_p_32390	N-acetyltyrosine	Amino Acid	Tyrosine Metabolism	1680	222.077	LC/MS Neg	68310	61606	NA	HMDB0000866	4421	723 (14)	-0.05 (-0.69,0.62)	-0.06 (-0.68,0.62)
M4_p_32397	3-hydroxy-2-ethylpropionate	Amino Acid	Leucine, Isoleucine and Valine Metabolism	1443.3	117.056	LC/MS Polar	188979	164207	NA	HMDB0000396	5138	6 (0)	0.02 (-0.64,0.66)	0.02 (-0.64,0.66)
M4_p_32398	sebacate (C10-DC)	Lipid	Fatty Acid, Dicarboxylate	2147	201.113	LC/MS Polar	5192	5004	C08277	HMDB0000792	4907	237 (5)	-0.06 (-0.65,0.55)	-0.08 (-0.65,0.55)
M4_p_32401	trigonelline (N'-methylnicotinate)	Cofactors and Vitamins	Nicotinate and Nicotinamide Metabolism	1388	138.055	LC/MS Pos Early	5570	5369	C01004	HMDB0000875	5144	0 (0)	0.28 (-0.53,0.73)	0.28 (-0.53,0.73)
M4_p_32405	indolepropionate	Amino Acid	Tryptophan Metabolism	2795	188.072	LC/MS Neg	3744	3613	NA	HMDB0002302	5049	95 (2)	0.06 (-0.52,0.6)	0.07 (-0.52,0.6)
M4_p_32412	butyrylcarnitine (C4)	Lipid	Fatty Acid Metabolism (also BCAA Metabolism)	2860	232.154	LC/MS Pos Early	439829	184820	C02862	HMDB0002013	5004	140 (3)	-0.08 (-0.65,0.58)	-0.08 (-0.65,0.58)
M4_p_32413	2-hydroxymyristate	Lipid	Fatty Acid, Monohydroxy	5364	243.197	LC/MS Neg	1563	1508	C13790	HMDB02261	3228	1916 (37)	-0.04 (-0.67,0.61)	-0.03 (-0.67,0.62)
M4_p_32415	docosadienoate (22:2n6)	Lipid	Long Chain Polyunsaturated Fatty Acid (n3 and n6)	6034	335.296	LC/MS Neg	5282807	4445934	C16533	HMDB0061714	5138	6 (0)	-0.03 (-0.66,0.62)	-0.03 (-0.66,0.62)
M4_p_32418	myristoleate (14:1n5)	Lipid	Long Chain Monounsaturated Fatty Acid	5346.9	225.186	LC/MS Neg	5281119	4444564	C08322	HMDB0002000	5125	19 (0)	-0.01 (-0.69,0.68)	-0.01 (-0.69,0.68)
M4_p_32425	dehydroepiandrosterone sulfate (DHEA-S)	Lipid	Androgenic Steroids	4745	367.158	LC/MS Neg	12594	12074	C04555	HMDB0001032	5142	2 (0)	0.12 (-0.52,0.69)	0.12 (-0.52,0.69)
M4_p_32445	3-methylxanthine	Xenobiotics	Xanthine Metabolism	1415	167.056	LC/MS Pos Early	70639	63805	C16357	HMDB0001886	5068	76 (1)	0.06 (-0.66,0.67)	0.06 (-0.67,0.68)
M4_p_32452	propionylcarnitine (C3)	Lipid	Fatty Acid Metabolism (also BCAA Metabolism)	2590	218.139	LC/MS Pos Early	107738	96904	C03017	HMDB0000824	5144	0 (0)	0.03 (-0.63,0.66)	0.03 (-0.63,0.66)
M4_p_32455	linoleamide (18:2n6)	Lipid	Fatty Acid, Amide	6205	278.249	LC/MS Neg	6435901	4940587	NA	HMDB0062656	5144	0 (0)	-0.03 (-0.59,0.55)	-0.03 (-0.59,0.55)
M4_p_32457	3-hydroxylaurate	Lipid	Fatty Acid, Monohydroxy	5175	215.165	LC/MS Neg	94216	85026	NA	HMDB0000387	5141	3 (0)	0.01 (-0.67,0.68)	0.02 (-0.67,0.68)
M4_p_32458	oleamide	Lipid	Fatty Acid, Amide	1677	282.279	LC/MS Pos Late	5283387	4446508	C19670	HMDB0002117	5125	19 (0)	0.02 (-0.59,0.6)	0.01 (-0.59,0.6)
M4_p_32492	caprylate (8:0)	Lipid	Medium Chain Fatty Acid	4362	143.108	LC/MS Neg	379	370	C06423	HMDB0000482	4538	606 (12)	-0.1 (-0.71,0.6)	-0.13 (-0.7,0.57)
M4_p_32497	10-undecenoate (11:1n1)	Lipid	Medium Chain Fatty Acid	5085.8	183.139	LC/MS Neg	14891	10771160	C13910	HMDB0033724	5144	0 (0)	0.06 (-0.59,0.67)	0.06 (-0.59,0.67)
M4_p_32504	docosapentaenoate (n3 DPA; 22:5n3)	Lipid	Long Chain Polyunsaturated Fatty Acid (n3 and n6)	5571	329.249	LC/MS Neg	6441454	NA	C16513	HMDB0001976,HMDB0006528	5143	1 (0)	-0.06 (-0.67,0.61)	-0.06 (-0.67,0.61)
M4_p_32506	2-linoleoylglycerol (18:2)	Lipid	Monoacylglycerol	6250	279.233	LC/MS Neg	5365676	4517636	NA	HMDB0011538	4717	427 (8)	-0.02 (-0.65,0.59)	-0.04 (-0.66,0.59)
M4_p_32553	phenol sulfate	Amino Acid	Tyrosine Metabolism	2156	172.991	LC/MS Neg	74426	67018	C02180	HMDB0060015	5144	0 (0)	-0.08 (-0.65,0.62)	-0.08 (-0.65,0.62)
M4_p_32562	pregnenediol disulfate (C21H34O8S2)*	Lipid	Pregnenolone Steroids	3868	238.077	LC/MS Neg	NA	NA	NA	NA	5044	100 (2)	0.07 (-0.62,0.71)	0.08 (-0.61,0.7)
M4_p_32586	bilirubin (E,E)*	Cofactors and Vitamins	Hemoglobin and Porphyrin Metabolism	1045	585.271	LC/MS Pos Late	129320511	4474753	NA	NA	5136	8 (0)	-0.01 (-0.64,0.62)	0 (-0.64,0.62)
M4_p_32619	pregnenediol sulfate (C21H34O5S)*	Lipid	Pregnenolone Steroids	5000	397.205	LC/MS Neg	105074	13465233	C18044	HMDB0000774	5138	6 (0)	0.07 (-0.56,0.67)	0.07 (-0.56,0.66)
M4_p_32620	glycolithocholate sulfate*	Lipid	Secondary Bile Acid Metabolism	5011	255.631	LC/MS Neg	72222	65188	C11301	HMDB0002639	5090	54 (1)	0.14 (-0.45,0.64)	0.14 (-0.45,0.64)
M4_p_32807	taurocholenate sulfate*	Lipid	Secondary Bile Acid Metabolism	4750	279.614	LC/MS Neg	NA	NA	NA	NA	5121	23 (0)	0.03 (-0.64,0.65)	0.03 (-0.64,0.65)
M4_p_32827	andro steroid monosulfate C19H28O6S (1)*	Lipid	Androgenic Steroids	3871	383.153	LC/MS Neg	159663	NA	NA	HMDB0002759	4011	1133 (22)	-0.02 (-0.67,0.67)	-0.02 (-0.68,0.68)
M4_p_32980	adrenate (22:4n6)	Lipid	Long Chain Polyunsaturated Fatty Acid (n3 and n6)	5678	331.264	LC/MS Neg	5497181;5282844	4445971	C16527	HMDB0002226	4986	158 (3)	-0.05 (-0.65,0.6)	-0.04 (-0.65,0.61)
M4_p_32984	N-alpha-acetylornithine	Amino Acid	Urea cycle; Arginine and Proline Metabolism	2000	175.108	LC/MS Pos Early	439232	388369	C00437	HMDB0003357	5105	39 (1)	0.04 (-0.59,0.63)	0.04 (-0.6,0.62)
M4_p_33009	homostachydrine*	Xenobiotics	Food Component/Plant	1750	158.118	LC/MS Pos Early	441447	390180	C08283	HMDB0033433	5096	48 (1)	0 (-0.65,0.65)	0 (-0.65,0.65)
M4_p_33132	X - 11787	unnamed	unnamed	NA	NA	LC/MS Pos Early	NA	NA	NA	NA	5143	1 (0)	0.03 (-0.64,0.65)	0.03 (-0.64,0.65)
M4_p_33140	X - 11795	unnamed	unnamed	NA	NA	LC/MS Pos Early	NA	NA	NA	NA	5143	1 (0)	-0.06 (-0.65,0.6)	-0.06 (-0.65,0.6)
M4_p_33228	1-arachidonoyl-GPC (20:4n6)*	Lipid	Lysophospholipid	1460	544.34	LC/MS Pos Late	24779476	21403155	C05208	HMDB0010395	5143	1 (0)	-0.02 (-0.66,0.63)	-0.01 (-0.65,0.62)
M4_p_33230	1-palmitoleoyl-GPC (16:1)*	Lipid	Lysophospholipid	1450	494.324	LC/MS Pos Late	24779461	21403152	NA	HMDB0010383	5143	1 (0)	-0.06 (-0.64,0.61)	-0.06 (-0.63,0.61)
M4_p_33364	gamma-glutamylthreonine	Peptide	Gamma-glutamyl Amino Acid	1750	249.108	LC/MS Pos Early	76078708	21403107	NA	HMDB0029159	5144	0 (0)	0.05 (-0.62,0.65)	0.05 (-0.62,0.65)
M4_p_33422	gamma-glutamylphenylalanine	Peptide	Gamma-glutamyl Amino Acid	2992	295.129	LC/MS Pos Early	111299	99868	NA	HMDB0000594	5141	3 (0)	0.04 (-0.6,0.64)	0.04 (-0.6,0.64)
M4_p_33441	isobutyrylcarnitine (C4)	Amino Acid	Leucine, Isoleucine and Valine Metabolism	2810	232.154	LC/MS Pos Early	168379	NA	NA	HMDB0000736	5138	6 (0)	0.03 (-0.65,0.67)	0.03 (-0.65,0.67)
M4_p_33442	pseudouridine	Nucleotide	Pyrimidine Metabolism, Uracil containing	1100	243.062	LC/MS Neg	15047	21403010	C02067	HMDB0000767	5143	1 (0)	-0.03 (-0.68,0.62)	-0.03 (-0.68,0.62)
M4_p_33447	palmitoleate (16:1n7)	Lipid	Long Chain Monounsaturated Fatty Acid	5475	253.217	LC/MS Neg	445638	393216	C08362	HMDB0003229	5144	0 (0)	-0.07 (-0.73,0.67)	-0.07 (-0.73,0.67)
M4_p_33587	eicosenoate (20:1)	Lipid	Long Chain Monounsaturated Fatty Acid	5950	309.28	LC/MS Neg	5282769;5282768;94159	4445895	C16526	HMDB0002231,HMDB0062436	5144	0 (0)	-0.02 (-0.69,0.67)	-0.02 (-0.69,0.67)
M4_p_33934	gamma-glutamyl-epsilon-lysine	Peptide	Gamma-glutamyl Amino Acid	2725	276.155	LC/MS Pos Early	7015685	5378717	NA	HMDB0003869	4592	552 (11)	0 (-0.61,0.62)	0 (-0.61,0.62)
M4_p_33935	piperine	Xenobiotics	Food Component/Plant	1168	286.144	LC/MS Pos Late	638024	553590	C03882	HMDB0029377	5127	17 (0)	0.13 (-0.52,0.69)	0.13 (-0.52,0.69)
M4_p_33936	octanoylcarnitine (C8)	Lipid	Fatty Acid Metabolism (Acyl Carnitine, Medium Chain)	950	288.217	LC/MS Pos Late	11953814;123701	110274	C02838	HMDB0000791	5143	1 (0)	0.05 (-0.6,0.61)	0.05 (-0.6,0.61)
M4_p_33939	N-acetylthreonine	Amino Acid	Glycine, Serine and Threonine Metabolism	1700	160.062	LC/MS Polar	152204	3841173	NA	HMDB0062557	5142	2 (0)	0 (-0.65,0.63)	0 (-0.65,0.63)
M4_p_33941	decanoylcarnitine (C10)	Lipid	Fatty Acid Metabolism (Acyl Carnitine, Medium Chain)	1130	316.248	LC/MS Pos Late	10245190	8420677	NA	HMDB0000651	5142	2 (0)	0.04 (-0.62,0.64)	0.04 (-0.62,0.64)
M4_p_33942	N-acetylasparagine	Amino Acid	Alanine and Aspartate Metabolism	785	175.071	LC/MS Pos Early	99715	90090	NA	HMDB0006028	2712	2432 (47)	0.01 (-0.59,0.52)	-0.05 (-0.52,0.47)
M4_p_33943	N-acetylglutamine	Amino Acid	Glutamate Metabolism	2140	187.072	LC/MS Polar	182230	158492	C02716	HMDB0006029	4997	147 (3)	-0.02 (-0.68,0.65)	-0.02 (-0.67,0.64)
M4_p_33946	N-acetylhistidine	Amino Acid	Histidine Metabolism	2088	196.073	LC/MS Polar	75619	68142	C02997	HMDB0032055	5019	125 (2)	0 (-0.67,0.65)	-0.01 (-0.67,0.65)
M4_p_33947	gamma-glutamyltryptophan	Peptide	Gamma-glutamyl Amino Acid	2975	334.14	LC/MS Pos Early	3989307	2302065	NA	HMDB0029160	4367	777 (15)	0.07 (-0.65,0.67)	0.05 (-0.65,0.67)
M4_p_33949	gamma-glutamylglycine	Peptide	Gamma-glutamyl Amino Acid	1535	205.082	LC/MS Pos Early	100099	145071	NA	HMDB0011667	5141	3 (0)	0 (-0.6,0.62)	0 (-0.6,0.62)
M4_p_33950	N-acetylphenylalanine	Amino Acid	Phenylalanine Metabolism	2597	206.082	LC/MS Neg	74839	67404	C03519	HMDB0000512	5107	37 (1)	-0.02 (-0.65,0.62)	-0.02 (-0.65,0.62)
M4_p_33952	myristoylcarnitine (C14)	Lipid	Fatty Acid Metabolism (Acyl Carnitine, Long Chain Saturated)	1350	372.311	LC/MS Pos Late	6426854	4932274	NA	HMDB000506	5142	2 (0)	0.01 (-0.64,0.69)	0.01 (-0.64,0.69)
M4_p_33953	N-acetylarginine	Amino Acid	Urea cycle; Arginine and Proline Metabolism	2245	217.13	LC/MS Pos Early	67427	60752	C02562	HMDB0004620	5144	0 (0)	-0.04 (-0.66,0.65)	-0.04 (-0.66,0.65)
M4_p_33955	1-palmitoyl-GPC (16:0)	Lipid	Lysophospholipid	1525	496.34	LC/MS Pos Late	86554	78064	C04102	HMDB0010382	5144	0 (0)	0.02 (-0.54,0.58)	0.02 (-0.54,0.58)
M4_p_33959	N-acetyltryptophan	Amino Acid	Tryptophan Metabolism	2630	245.093	LC/MS Neg	439917;700653	610602	C03137	HMDB0013713	5129	15 (0)	-0.05 (-0.58,0.52)	-0.04 (-0.58,0.52)
M4_p_33961	1-stearoyl-GPC (18:0)	Lipid	Lysophospholipid	1606	524.371	LC/MS Pos Late	497300	435389	NA	HMDB0010384	5143	1 (0)	0.02 (-0.64,0.66)	0.02 (-0.63,0.66)
M4_p_33967	N-acetylisoleucine	Amino Acid	Leucine, Isoleucine and Valine Metabolism	2600	174.112	LC/MS Pos Early	306109	2081100	NA	HMDB0061684	4915	229 (4)	0 (-0.66,0.72)	0 (-0.66,0.72)
M4_p_33968	5-dodecenoate (12:1n7)	Lipid	Medium Chain Fatty Acid	5224	197.155	LC/MS Neg	5312378	4471803	NA	HMDB0000529	5134	10 (0)	-0.03 (-0.63,0.65)	-0.03 (-0.63,0.65)
M4_p_33969	stearidonate (18:4n3)	Lipid	Long Chain Polyunsaturated Fatty Acid (n3 and n6)	5395	275.202	LC/MS Neg	5312508	4471933	C16300	HMDB0006547	5020	124 (2)	-0.01 (-0.65,0.63)	-0.01 (-0.65,0.64)
M4_p_33971	10-heptadecenoate (17:1n7)	Lipid	Long Chain Monounsaturated Fatty Acid	5555	267.233	LC/MS Neg	5312435	4471860	NA	HMDB0060038	5144	0 (0)	-0.04 (-0.68,0.66)	-0.04 (-0.68,0.66)
M4_p_33972	10-nonadecenoate (19:1n9)	Lipid	Long Chain Monounsaturated Fatty Acid	5780	295.264	LC/MS Neg	5312513	4471938	NA	HMDB0013622	5132	12 (0)	0 (-0.66,0.65)	0 (-0.66,0.65)
M4_p_33973	epiandrosterone sulfate	Lipid	Androgenic Steroids	4855	369.174	LC/MS Neg	9929317	21403101	C04555	HMDB0062657	5110	34 (1)	0.19 (-0.51,0.69)	0.2 (-0.5,0.69)
M4_p_34035	linolenate [alpha or gamma; (18:3n3 or 6)]	Lipid	Long Chain Polyunsaturated Fatty Acid (n3 and n6)	5450	277.217	LC/MS Neg	5280933;5280934	4444437	C06426,C06427	HMDB0001388,HMDB0003073	5144	0 (0)	-0.01 (-0.71,0.69)	-0.01 (-0.71,0.69)
M4_p_34093	hyocholate	Lipid	Secondary Bile Acid Metabolism	5046	407.28	LC/MS Neg	92805	21403098	C17649	HMDB0000760	3136	2008 (39)	-0.09 (-0.7,0.63)	-0.14 (-0.63,0.48)
M4_p_34214	1-arachidonoyl-GPI (20:4)*	Lipid	Lysophospholipid	5482	619.289	LC/MS Neg	121596217	NA	NA	HMDB0061690	5144	0 (0)	-0.01 (-0.62,0.61)	-0.01 (-0.62,0.61)
M4_p_34384	stachydrine	Xenobiotics	Food Component/Plant	1440	144.102	LC/MS Pos Early	115244	103115	C10172	HMDB0004827	5144	0 (0)	0.14 (-0.63,0.73)	0.14 (-0.63,0.73)
M4_p_34387	N-acetylproline	Amino Acid	Urea cycle; Arginine and Proline Metabolism	1695	158.081	LC/MS Pos Early	322640	285677	NA	HMDB0094701	5120	24 (0)	0.03 (-0.58,0.61)	0.03 (-0.58,0.61)
M4_p_34390	7-methylxanthine	Xenobiotics	Xanthine Metabolism	1350	167.056	LC/MS Pos Early	68374	61660	C16353	HMDB0001991	5064	80 (2)	0.05 (-0.64,0.66)	0.05 (-0.65,0.67)
M4_p_34393	1-linolenoylglycerol (18:3)	Lipid	Monoacylglycerol	6214	277.217	LC/MS Neg	53480978	21403134	NA	HMDB0011569	4167	977 (19)	-0.07 (-0.65,0.54)	-0.09 (-0.64,0.52)
M4_p_34396	choline phosphate	Lipid	Phospholipid Metabolism	700	184.073	LC/MS Pos Early	1014	119298	C00588	HMDB0001565	5141	3 (0)	-0.06 (-0.64,0.59)	-0.06 (-0.64,0.59)
M4_p_34397	1-arachidonylglycerol (20:4)	Lipid	Monoacylglycerol	6250	303.233	LC/MS Neg	16019980;5282281	4445452	C13857	HMDB11578	4612	532 (10)	-0.1 (-0.66,0.55)	-0.1 (-0.66,0.54)
M4_p_34400	1,7-dimethylurate	Xenobiotics	Xanthine Metabolism	1578.6	195.052	LC/MS Neg	91611	82720	C16356	HMDB0011103	4986	158 (3)	0.2 (-0.41,0.65)	0.22 (-0.43,0.66)
M4_p_34407	isovalerylcarnitine (C5)	Amino Acid	Leucine, Isoleucine and Valine Metabolism	3085	246.17	LC/MS Pos Early	169235	4932271	C20826	HMDB0000688	5144	0 (0)	0.06 (-0.62,0.67)	0.06 (-0.62,0.67)
M4_p_34409	stearoylcarnitine (C18)	Lipid	Fatty Acid Metabolism (Acyl Carnitine, Long Chain Saturated)	1485	428.373	LC/MS Pos Late	3006797	21233653	NA	HMDB0000848	5143	1 (0)	0.01 (-0.63,0.65)	0.01 (-0.63,0.65)
M4_p_34419	1-linoleoyl-GPC (18:2)	Lipid	Lysophospholipid	1465	520.34	LC/MS Pos Late	11988421	10160888	C04100	HMDB0010386	5143	1 (0)	0 (-0.63,0.67)	0 (-0.62,0.67)
M4_p_34424	5-acetylamino-6-amino-3-methyluracil	Xenobiotics	Xanthine Metabolism	1710	197.068	LC/MS Polar	88299	79659	C16366	HMDB0004400	5045	99 (2)	0.13 (-0.49,0.66)	0.14 (-0.5,0.67)
M4_p_34437	1-stearoyl-GPG (18:0)	Lipid	Lysophospholipid	5816	511.304	LC/MS Neg	NA	21403138	NA	NA	4196	948 (18)	-0.02 (-0.65,0.59)	-0.04 (-0.66,0.57)
M4_p_34445	sphingosine 1-phosphate	Lipid	Sphingosines	1375	380.256	LC/MS Pos Late	5283560	4446673	C06124	HMDB0000277	5143	1 (0)	-0.05 (-0.7,0.66)	-0.05 (-0.7,0.66)
M4_p_34456	gamma-glutamylisoleucine*	Peptide	Gamma-glutamyl Amino Acid	2940	261.144	LC/MS Pos Early	22885096	21403145	NA	HMDB0011170	5144	0 (0)	0.05 (-0.61,0.65)	0.05 (-0.61,0.65)
M4_p_34534	laurylcarnitine (C12)	Lipid	Fatty Acid Metabolism (Acyl Carnitine, Medium Chain)	1235	344.28	LC/MS Pos Late	168381	8602997	NA	HMDB000225	5143	1 (0)	0.04 (-0.62,0.68)	0.04 (-0.62,0.68)
M4_p_35107	isovalerylglycine	Amino Acid	Leucine, Isoleucine and Valine Metabolism	1950	158.082	LC/MS Neg	546304	475516	NA	HMDB00678	3754	1390 (27)	0.05 (-0.64,0.65)	0.01 (-0.63,0.64)
M4_p_35114	7-methylguanine	Nucleotide	Purine Metabolism, Guanine containing	2175	166.072	LC/MS Pos Early	135398679	10883	C02242	HMDB0000897	5144	0 (0)	-0.02 (-0.64,0.6)	-0.02 (-0.64,0.6)
M4_p_35126	phenylacetylglutamine	Peptide	Acetylated Peptides	2145	265.118	LC/MS Pos Early	92258	270643	C04148	HMDB0006344	5144	0 (0)	0.14 (-0.56,0.71)	0.14 (-0.56,0.71)
M4_p_35127	pro-hydroxy-pro	Amino Acid	Urea cycle; Arginine and Proline Metabolism	2128	229.118	LC/MS Pos Early	11902893	9847785	NA	HMDB0006695	5144	0 (0)	0 (-0.64,0.64)	0 (-0.64,0.64)
M4_p_35130	N4-acetylcytidine	Nucleotide	Pyrimidine Metabolism, Cytidine containing	1580	286.103	LC/MS Pos Early	107461	96702	NA	HMDB0005923	4692	452 (9)	0.05 (-0.64,0.69)	0.05 (-0.64,0.69)
M4_p_35136	5-methyluridine (ribothymidine)	Nucleotide	Pyrimidine Metabolism, Uracil containing	1778.1	257.078	LC/MS Neg	445408	393058	NA	HMDB0000884	5143	1 (0)	0.01 (-0.59,0.63)	0.01 (-0.59,0.63)
M4_p_35137	N2,N2-dimethylguanosine	Nucleotide	Purine Metabolism, Guanine containing	2210	312.13	LC/MS Pos Early	135501639	83878	NA	HMDB0004824	5144	0 (0)	0.02 (-0.61,0.63)	0.02 (-0.61,0.63)
M4_p_35159	cysteine-glutathione disulfide	Amino Acid	Glutathione Metabolism	2465	427.095	LC/MS Pos Early	3080690	3455404	R00900	HMDB0000656	5020	124 (2)	-0.02 (-0.61,0.64)	-0.01 (-0.61,0.64)
M4_p_35160	oleoylcarnitine (C18:1)	Lipid	Fatty Acid Metabolism (Acyl Carnitine, Monounsaturated)	1423	426.358	LC/MS Pos Late	6441392	21403150	NA	HMDB0005065	5143	1 (0)	-0.01 (-0.64,0.63)	-0.01 (-0.64,0.63)
M4_p_35172	orotidine	Nucleotide	Pyrimidine Metabolism, Orotate containing	2250	287.052	LC/MS Polar	92751	83729	NA	HMDB0000788	5125	19 (0)	-0.45 (-0.74,0.98)	-0.44 (-0.74,0.98)
M4_p_35174	mead acid (20:3n9)	Lipid	Long Chain Polyunsaturated Fatty Acid (n3 and n6)	5650	305.249	LC/MS Neg	5312531	4471956	NA	HMDB0010378	3066	2078 (40)	-0.02 (-0.69,0.61)	-0.02 (-0.69,0.63)
M4_p_35186	1-arachidonoyl-GPE (20:4n6)*	Lipid	Lysophospholipid	1470	502.293	LC/MS Pos Late	42607465	21403171	NA	HMDB0011517	5143	1 (0)	-0.02 (-0.64,0.65)	-0.01 (-0.63,0.65)
M4_p_35253	2-palmitoyl-GPC (16:0)*	Lipid	Lysophospholipid	6215	570.341	LC/MS Neg	15061532	21403165	NA	HMDB0061702	5144	0 (0)	-0.04 (-0.57,0.53)	-0.04 (-0.57,0.53)
M4_p_35305	1-palmitoyl-GPI (16:0)	Lipid	Lysophospholipid	5564	571.289	LC/MS Neg	71296207	NA	NA	HMDB0061695	5144	0 (0)	-0.01 (-0.65,0.64)	-0.01 (-0.65,0.64)
M4_p_35320	catechol sulfate	Xenobiotics	Benzoate Metabolism	1906	188.986	LC/MS Neg	3083879	2341024	NA	HMDB0059724	5138	6 (0)	0.08 (-0.56,0.66)	0.08 (-0.56,0.66)
M4_p_35322	hydroquinone sulfate	Xenobiotics	Drug - Topical Agents	1395	188.986	LC/MS Neg	161220	141624	C00530	HMDB0240263	4979	165 (3)	0.02 (-0.64,0.63)	0.02 (-0.65,0.63)
M4_p_35324	cholesterol sulfate	Lipid	Sterol	681	465.304	LC/MS Polar	65076	4371550	C18043	HMDB00653	5140	4 (0)	0.01 (-0.63,0.62)	0.01 (-0.63,0.62)
M4_p_35428	tiglylcarnitine (C5:1-DC)	Amino Acid	Leucine, Isoleucine and Valine Metabolism	2962	244.154	LC/MS Pos Early	22833596	17216200	NA	HMDB0002366	5143	1 (0)	0.01 (-0.64,0.66)	0.01 (-0.64,0.66)
M4_p_35433	beta-hydroxyisovaleroylcarnitine	Amino Acid	Leucine, Isoleucine and Valine Metabolism	2584	262.165	LC/MS Pos Early	NA	21403176	NA	NA	5026	118 (2)	0.02 (-0.59,0.62)	0.03 (-0.59,0.61)
M4_p_35436	hexanoylglycine	Lipid	Fatty Acid Metabolism (Acyl Glycine)	2900	172.098	LC/MS Neg	99463	89859	NA	HMDB0000701	2806	2338 (45)	-0.07 (-0.66,0.58)	-0.1 (-0.64,0.51)
M4_p_35527	4-hydroxyhippurate	Xenobiotics	Benzoate Metabolism	1475	194.046	LC/MS Neg	151012	133104	NA	HMDB0013678	5143	1 (0)	-0.05 (-0.65,0.61)	-0.05 (-0.65,0.61)
M4_p_35625	1-myristoylglycerol (14:0)	Lipid	Monoacylglycerol	6353.3	227.202	LC/MS Neg	10957631	71382	C01885	HMDB0011561	4886	258 (5)	-0.1 (-0.64,0.52)	-0.1 (-0.63,0.5)
M4_p_35628	1-oleoyl-GPE (18:1)	Lipid	Lysophospholipid	1554	480.308	LC/MS Pos Late	9547071	7826021	NA	HMDB0011506	5143	1 (0)	-0.02 (-0.68,0.68)	-0.02 (-0.68,0.68)
M4_p_35631	1-palmitoyl-GPE (16:0)	Lipid	Lysophospholipid	1544	454.293	LC/MS Pos Late	9547069	7826019	NA	HMDB0011503	5143	1 (0)	0 (-0.65,0.64)	0.01 (-0.65,0.64)
M4_p_35637	cysteinylglycine	Amino Acid	Glutathione Metabolism	2132	179.048	LC/MS Pos Early	439498	58762	C01419	HMDB0000078	4982	162 (3)	0.06 (-0.58,0.68)	0.07 (-0.59,0.68)
M4_p_35665	N-acetyl-aspartyl-glutamate (NAAG)	Amino Acid	Glutamate Metabolism	1035	305.098	LC/MS Pos Early	188803	5065	C12270	HMDB0001067	4216	928 (18)	0.04 (-0.63,0.67)	0.02 (-0.63,0.65)
M4_p_35669	tetradecanedioate (C14-DC)	Lipid	Fatty Acid, Dicarboxylate	3985	257.176	LC/MS Neg	13185	12630	NA	HMDB0000872	5125	19 (0)	-0.09 (-0.69,0.57)	-0.09 (-0.69,0.57)
M4_p_35675	2-hydroxypalmitate	Lipid	Fatty Acid, Monohydroxy	5511.2	271.228	LC/MS Neg	12575964;92836;11065598	83805	NA	HMDB0031057	5144	0 (0)	-0.05 (-0.61,0.53)	-0.05 (-0.61,0.53)
M4_p_35678	hexadecanedioate (C16-DC)	Lipid	Fatty Acid, Dicarboxylate	4615	285.207	LC/MS Neg	10459	10027	C19615	HMDB0000672	5143	1 (0)	-0.08 (-0.69,0.59)	-0.08 (-0.69,0.59)
M4_p_35718	dihomo-linolenate (20:3n3 or n6)	Lipid	Long Chain Polyunsaturated Fatty Acid (n3 and n6)	5596	305.249	LC/MS Neg	5280581	4471954	C03242	HMDB0002925	5144	0 (0)	-0.02 (-0.68,0.64)	-0.02 (-0.68,0.64)
M4_p_36095	thymol sulfate	Xenobiotics	Food Component/Plant	4410	229.054	LC/MS Neg	12456386	10709958	C09908	HMDB0062720	4959	185 (4)	-0.08 (-0.7,0.6)	-0.1 (-0.69,0.6)
M4_p_36098	4-vinylphenol sulfate	Xenobiotics	Benzoate Metabolism	3320	199.007	LC/MS Neg	6426766	4932200	C05627	HMDB0062775	5143	1 (0)	-0.06 (-0.66,0.65)	-0.06 (-0.66,0.65)
M4_p_36099	4-ethylphenylsulfate	Xenobiotics	Benzoate Metabolism	3580	201.023	LC/MS Neg	20822574	NA	C13637	HMDB0062551	5138	6 (0)	-0.09 (-0.64,0.56)	-0.09 (-0.64,0.56)
M4_p_36103	p-cresol sulfate	Xenobiotics	Benzoate Metabolism	2890	187.007	LC/MS Neg	4615423	3806480	NA	HMDB0011635	5144	0 (0)	0.18 (-0.43,0.66)	0.18 (-0.43,0.66)
M4_p_36594	1-linoleoyl-GPI (18:2)*	Lipid	Lysophospholipid	5494	595.289	LC/MS Neg	11124828	NA	NA	NA	5144	0 (0)	-0.02 (-0.64,0.63)	-0.02 (-0.64,0.63)
M4_p_36600	1-linoleoyl-GPE (18:2)*	Lipid	Lysophospholipid	1482	478.293	LC/MS Pos Late	52925130	21403170	NA	HMDB0011507	5143	1 (0)	0.02 (-0.67,0.67)	0.02 (-0.67,0.67)
M4_p_36602	1-oleoyl-GPI (18:1)	Lipid	Lysophospholipid	5599	597.305	LC/MS Neg	86289645	NA	NA	HMDB0061693	5142	2 (0)	-0.01 (-0.66,0.63)	-0.01 (-0.66,0.63)
M4_p_36738	gamma-glutamylglutamate	Peptide	Gamma-glutamyl Amino Acid	1775	277.103	LC/MS Pos Early	92865	83831	C05282	HMDB0011737	5102	42 (1)	0.03 (-0.61,0.66)	0.03 (-0.62,0.66)
M4_p_36746	2-hydroxy-3-methylvalerate	Amino Acid	Leucine, Isoleucine and Valine Metabolism	1800	131.071	LC/MS Neg	164623	144317	NA	HMDB0000317	4752	392 (8)	-0.04 (-0.65,0.55)	-0.05 (-0.65,0.55)
M4_p_36747	deoxycarnitine	Lipid	Carnitine Metabolism	2052	146.118	LC/MS Pos Early	22620	705	C01181	HMDB0001161	5144	0 (0)	0.07 (-0.47,0.6)	0.07 (-0.47,0.6)
M4_p_36749	3-methyladipate	Lipid	Fatty Acid, Dicarboxylate	2865	159.066	LC/MS Polar	12292	11789	NA	HMDB0000555	4440	704 (14)	-0.02 (-0.68,0.6)	-0.06 (-0.68,0.6)
M4_p_36752	N6-acetyllysine	Amino Acid	Lysine Metabolism	2131	189.123	LC/MS Pos Early	92832	83801	C02727	HMDB0000206	5144	0 (0)	0 (-0.61,0.6)	0 (-0.61,0.6)
M4_p_36754	octadecanedioate (C18-DC)	Lipid	Fatty Acid, Dicarboxylate	5043	313.238	LC/MS Neg	70095	63283	NA	HMDB0000782	5116	28 (1)	-0.01 (-0.64,0.63)	-0.01 (-0.65,0.63)
M4_p_36776	7-alpha-hydroxy-3-oxo-4-cholestenoate (7-Hoca)	Lipid	Sterol	5288.1	429.301	LC/MS Neg	3081085	2338765	C17337	HMDB0012458	5144	0 (0)	-0.04 (-0.67,0.62)	-0.04 (-0.67,0.62)
M4_p_36803	3beta,7alpha-dihydroxy-5-cholestenoate	Lipid	Sterol	5275	431.317	LC/MS Neg	3081084	2338764	C17335	HMDB0012454	5072	72 (1)	0.08 (-0.57,0.65)	0.08 (-0.57,0.65)
M4_p_36808	dimethylarginine (SDMA + ADMA)	Amino Acid	Urea cycle; Arginine and Proline Metabolism	2850	203.15	LC/MS Pos Early	123831;169148	110375	C21189,C03626	HMDB0003334,HMDB0001539	5144	0 (0)	-0.02 (-0.63,0.62)	-0.02 (-0.63,0.62)
M4_p_36845	o-cresol sulfate	Xenobiotics	Benzoate Metabolism	2796	187.007	LC/MS Neg	11615528	9790277	NA	HMDB0011635	4985	159 (3)	-0.05 (-0.65,0.66)	-0.03 (-0.66,0.67)
M4_p_36850	taurolithocholate 3-sulfate	Lipid	Secondary Bile Acid Metabolism	5027	280.622	LC/MS Neg	440071	389078	C03642	HMDB0002580	4899	245 (5)	0.08 (-0.59,0.7)	0.08 (-0.63,0.72)
M4_p_37058	succinylcarnitine (C4-DC)	Energy	TCA Cycle	2291	262.129	LC/MS Pos Early	71464481	28639166	NA	HMDB0061717	5139	5 (0)	0.04 (-0.62,0.66)	0.04 (-0.62,0.66)
M4_p_37059	malonylcarnitine	Lipid	Fatty Acid Synthesis	2086	248.113	LC/MS Pos Early	22833583	21403153	NA	HMDB0002095	5047	97 (2)	0.01 (-0.62,0.65)	0.02 (-0.62,0.66)
M4_p_37063	gamma-glutamylalanine	Peptide	Gamma-glutamyl Amino Acid	1986	219.098	LC/MS Pos Early	440103	389104	C03738	HMDB0029142	5132	12 (0)	0.05 (-0.57,0.66)	0.05 (-0.57,0.66)
M4_p_37076	N-acetylserine	Amino Acid	Glycine, Serine and Threonine Metabolism	2000	146.046	LC/MS Polar	65249	58744	NA	HMDB0002931	5143	1 (0)	-0.01 (-0.66,0.62)	-0.01 (-0.65,0.62)
M4_p_37092	gamma-glutamyl-2-aminobutyrate	Peptide	Gamma-glutamyl Amino Acid	2380	233.113	LC/MS Pos Early	NA	21403151	NA	NA	4901	243 (5)	0.07 (-0.56,0.67)	0.08 (-0.58,0.67)
M4_p_37097	tryptophan betaine	Amino Acid	Tryptophan Metabolism	2673	247.144	LC/MS Pos Early	442106	390633	C09213	HMDB0061115	5121	23 (0)	0.11 (-0.64,0.73)	0.11 (-0.64,0.73)
M4_p_37112	chiro-inositol	Lipid	Inositol Metabolism	3191.2	225.062	LC/MS Polar	NA	10254647	C19891	HMDB0240209	2747	2397 (47)	-0.08 (-0.79,0.7)	-0.17 (-0.65,0.49)
M4_p_37114	N6-methyladenosine	Nucleotide	Purine Metabolism, Adenine containing	2264	282.12	LC/MS Pos Early	102175	92307	NA	HMDB0004044	4210	934 (18)	0.02 (-0.63,0.6)	0.02 (-0.62,0.6)
M4_p_37181	4-allylphenol sulfate	Xenobiotics	Food Component/Plant	3805	213.023	LC/MS Neg	66633409	NA	NA	NA	5139	5 (0)	0.02 (-0.65,0.67)	0.02 (-0.65,0.67)
M4_p_37183	5alpha-androstan-3alpha,17alpha-diol monosulfate	Lipid	Androgenic Steroids	5208	371.19	LC/MS Neg	NA	NA	NA	HMDB0000412	2972	2172 (42)	-0.04 (-0.7,0.68)	-0.05 (-0.63,0.59)
M4_p_37184	5alpha-androstan-3alpha,17beta-diol disulfate	Lipid	Androgenic Steroids	4275	225.07	LC/MS Neg	56639109	NA	NA	HMDB0094682	2871	2273 (44)	0.03 (-0.68,0.68)	-0.04 (-0.66,0.61)
M4_p_37185	5alpha-androstan-3alpha,17beta-diol monosulfate (2)	Lipid	Androgenic Steroids	5080	371.19	LC/MS Neg	121596225	NA	NA	NA	3541	1603 (31)	0.06 (-0.66,0.68)	-0.04 (-0.71,0.65)
M4_p_37186	5alpha-androstan-3alpha,17beta-diol monosulfate (1)	Lipid	Androgenic Steroids	4925	371.19	LC/MS Neg	121596226;121596225	NA	NA	NA	4363	781 (15)	0.08 (-0.65,0.73)	0.06 (-0.7,0.74)
M4_p_37187	5alpha-androstan-3beta,17alpha-diol disulfate	Lipid	Androgenic Steroids	4215	225.07	LC/MS Neg	56639109	NA	NA	HMDB0094682	3532	1612 (31)	-0.07 (-0.73,0.68)	-0.09 (-0.69,0.6)
M4_p_37190	5alpha-androstan-3beta,17beta-diol disulfate	Lipid	Androgenic Steroids	3880	225.07	LC/MS Neg	90186325	NA	C12525	HMDB00493	5066	78 (2)	0.17 (-0.58,0.69)	0.17 (-0.57,0.7)
M4_p_37192	5alpha-androstan-3beta,17beta-diol monosulfate (2)	Lipid	Androgenic Steroids	4685	371.19	LC/MS Neg	NA	NA	NA	NA	3659	1485 (29)	0.05 (-0.66,0.66)	-0.02 (-0.67,0.66)
M4_p_37196	5alpha-pregnan-3beta,20beta-diol monosulfate (1)	Lipid	Progestin Steroids	5180	399.221	LC/MS Neg	NA	NA	NA	HMDB0240580	4159	985 (19)	-0.1 (-0.66,0.52)	-0.08 (-0.65,0.56)
M4_p_37198	5alpha-pregnan-3beta,20alpha-diol disulfate	Lipid	Progestin Steroids	3962	239.085	LC/MS Neg	118703093	NA	NA	HMDB0094650	5095	49 (1)	0.01 (-0.61,0.59)	0.01 (-0.6,0.59)
M4_p_37200	5alpha-pregnan-3beta,20alpha-diol monosulfate (2)	Lipid	Progestin Steroids	5060	399.221	LC/MS Neg	NA	NA	NA	NA	4659	485 (9)	-0.05 (-0.65,0.55)	-0.04 (-0.64,0.57)
M4_p_37202	androstenediol (3beta,17beta) disulfate (1)	Lipid	Androgenic Steroids	3740	224.062	LC/MS Neg	87120982	NA	C04295	HMDB0240313	5140	4 (0)	0.12 (-0.56,0.66)	0.11 (-0.56,0.66)
M4_p_37203	androstenediol (3beta,17beta) disulfate (2)	Lipid	Androgenic Steroids	4065	224.062	LC/MS Neg	87120982	NA	NA	HMDB0240313	5132	12 (0)	0.13 (-0.47,0.65)	0.13 (-0.47,0.65)
M4_p_37207	androstenediol (3alpha, 17alpha) monosulfate (2)	Lipid	Androgenic Steroids	4712	369.174	LC/MS Neg	NA	NA	NA	NA	4175	969 (19)	-0.01 (-0.67,0.67)	0 (-0.64,0.68)
M4_p_37209	androstenediol (3alpha, 17alpha) monosulfate (3)	Lipid	Androgenic Steroids	5180	369.174	LC/MS Neg	NA	NA	NA	NA	5070	74 (1)	0.15 (-0.57,0.69)	0.17 (-0.55,0.69)
M4_p_37210	androstenediol (3beta,17beta) monosulfate (2)	Lipid	Androgenic Steroids	4500	369.174	LC/MS Neg	NA	NA	NA	HMDB0186954,HMDB0240429	4728	416 (8)	0.03 (-0.64,0.68)	0.08 (-0.62,0.68)
M4_p_37211	androstenediol (3beta,17beta) monosulfate (1)	Lipid	Androgenic Steroids	4535	369.174	LC/MS Neg	13847309;129670631	NA	NA	HMDB0240429	5059	85 (2)	0.06 (-0.61,0.68)	0.09 (-0.57,0.67)
M4_p_37431	N-methylproline	Amino Acid	Urea cycle; Arginine and Proline Metabolism	1335	130.086	LC/MS Pos Early	643474	541	NA	HMDB0094696	5144	0 (0)	-0.14 (-0.78,0.71)	-0.14 (-0.78,0.71)
M4_p_37432	N-acetyl-beta-alanine	Nucleotide	Pyrimidine Metabolism, Uracil containing	773	130.051	LC/MS Neg	76406	68881	C01073	HMDB0061880	5130	14 (0)	0.04 (-0.62,0.65)	0.04 (-0.62,0.65)
M4_p_37443	cysteine sulfinic acid	Amino Acid	Methionine, Cysteine, SAM and Taurine Metabolism	597	154.017	LC/MS Pos Early	109	107	C00606	HMDB0000996	5053	91 (2)	0.04 (-0.55,0.59)	0.04 (-0.55,0.59)
M4_p_37455	glycerophosphoethanolamine	Lipid	Phospholipid Metabolism	659	216.063	LC/MS Pos Early	123874	110410	C01233	HMDB0000114	5143	1 (0)	-0.03 (-0.6,0.55)	-0.03 (-0.6,0.55)
M4_p_37459	ergothioneine	Xenobiotics	Food Component/Plant	850	230.096	LC/MS Pos Early	5351619	2297320	C05570	HMDB0003045	5139	5 (0)	-0.01 (-0.61,0.6)	-0.01 (-0.61,0.6)
M4_p_37478	docosapentaenoate (n6 DPA; 22:5n6)	Lipid	Long Chain Polyunsaturated Fatty Acid (n3 and n6)	5624.5	329.249	LC/MS Neg	6441454	4945614	C16513	HMDB0001976	5082	62 (1)	-0.02 (-0.66,0.64)	-0.02 (-0.66,0.64)
M4_p_37496	N-acetylputrescine	Amino Acid	Polyamine Metabolism	2230	131.118	LC/MS Pos Early	122356	109095	C02714	HMDB0002064	5144	0 (0)	-0.05 (-0.66,0.59)	-0.05 (-0.66,0.59)
M4_p_37506	palmitoyl sphingomyelin (d18:1/16:0)	Lipid	Sphingomyelins	2168	703.575	LC/MS Pos Late	9939941	8115562	NA	HMDB0010169	5144	0 (0)	0.01 (-0.55,0.59)	0.01 (-0.55,0.59)
M4_p_37529	sphingomyelin (d18:1/18:1, d18:2/18:0)	Lipid	Sphingomyelins	2167	729.591	LC/MS Pos Late	6443882	4947837	NA	HMDB0012101	5143	1 (0)	0.02 (-0.63,0.67)	0.02 (-0.62,0.66)
M4_p_37752	13-HODE + 9-HODE	Lipid	Fatty Acid, Monohydroxy	5275	295.228	LC/MS Neg	5312830;1424;5282947;5282944;5282945	NA	C14767,C14762	HMDB0004667,HMDB0004670	5125	19 (0)	0.02 (-0.61,0.65)	0.02 (-0.61,0.65)
M4_p_38102	oleoyl ethanolamide	Lipid	Endocannabinoid	6450	324.291	LC/MS Neg	5283454	4446574	NA	HMDB0002088	4951	193 (4)	-0.01 (-0.65,0.64)	0.01 (-0.66,0.64)
M4_p_38116	indole-3-carboxylate	Amino Acid	Tryptophan Metabolism	1710	160.04	LC/MS Neg	69867	NA	C19837	HMDB0003320	2703	2441 (47)	-0.08 (-0.6,0.52)	-0.05 (-0.6,0.52)
M4_p_38125	4-cholesten-3-one	Lipid	Sterol	2520	385.346	LC/MS Pos Late	91477	427	C00599	HMDB0000921	2693	2451 (48)	0.01 (-0.62,0.62)	-0.01 (-0.62,0.59)
M4_p_38127	S-methylmethionine	Amino Acid	Methionine, Cysteine, SAM and Taurine Metabolism	2555	164.074	LC/MS Pos Early	458	8351775	C05319	HMDB0038670	3544	1600 (31)	-0.1 (-0.75,0.67)	-0.12 (-0.66,0.53)
M4_p_38165	palmitoyl ethanolamide	Lipid	Endocannabinoid	6300	298.275	LC/MS Neg	4671	4509	C16512	HMDB0002100	5107	37 (1)	-0.06 (-0.62,0.55)	-0.06 (-0.62,0.55)
M4_p_38168	16a-hydroxy DHEA 3-sulfate	Lipid	Androgenic Steroids	4240	383.153	LC/MS Neg	20848950	NA	NA	HMDB0062544	5061	83 (2)	0.09 (-0.58,0.68)	0.1 (-0.56,0.67)
M4_p_38170	pregnenolone sulfate	Lipid	Pregnenolone Steroids	5100	395.19	LC/MS Neg	105074	94802	C18044	HMDB0000774	4493	651 (13)	0.01 (-0.68,0.69)	0.02 (-0.66,0.7)
M4_p_38178	cis-4-decenoylcarnitine (C10:1)	Lipid	Fatty Acid Metabolism (Acyl Carnitine, Monounsaturated)	1057	314.233	LC/MS Pos Late	57357170	28639171	NA	HMDB0013205	5143	1 (0)	0.04 (-0.62,0.65)	0.04 (-0.62,0.65)
M4_p_38271	pristanate	Lipid	Fatty Acid, Branched	5773	297.28	LC/MS Neg	123929	110458	NA	HMDB0000795	4112	1032 (20)	0 (-0.62,0.65)	-0.01 (-0.66,0.66)
M4_p_38276	2,3-dihydroxyisovalerate	Xenobiotics	Food Component/Plant	1050	133.051	LC/MS Polar	677	657	C04039	HMDB0012141	5142	2 (0)	-0.14 (-0.68,0.55)	-0.14 (-0.68,0.55)
M4_p_38296	(16 or 17)-methylstearate (a19:0 or i19:0)	Lipid	Fatty Acid, Branched	5993	297.28	LC/MS Neg	3083779	2340933	NA	HMDB0037397	5132	12 (0)	-0.03 (-0.67,0.62)	-0.03 (-0.67,0.62)
M4_p_38309	4-hydroxynonenal	Lipid	Fatty Acid, Oxidized	4745	155.108	LC/MS Neg	5283344	1630	C21642	HMDB0004362	4082	1062 (21)	-0.06 (-0.59,0.51)	-0.05 (-0.59,0.5)
M4_p_38395	12,13-DiHOME	Lipid	Fatty Acid, Dihydroxy	5137	313.238	LC/MS Neg	10236635	8412123	C14829	HMDB0004705	4336	808 (16)	-0.03 (-0.66,0.61)	-0.08 (-0.67,0.61)
M4_p_38399	9,10-DiHOME	Lipid	Fatty Acid, Dihydroxy	5180	313.238	LC/MS Neg	9966640	8142232	C14828	HMDB0004704	4290	854 (17)	-0.11 (-0.67,0.51)	-0.14 (-0.66,0.48)
M4_p_38768	(14 or 15)-methylpalmitate (a17:0 or i17:0)	Lipid	Fatty Acid, Branched	5695	269.249	LC/MS Neg	8181;17903417	NA	C16995	HMDB0061859	5113	31 (1)	-0.03 (-0.68,0.65)	-0.03 (-0.68,0.64)
M4_p_39270	1-(1-enyl-palmitoyl)-GPE (P-16:0)*	Lipid	Lysoplasmalogen	1558	438.298	LC/MS Pos Late	NA	10471193	NA	HMDB0011152	5130	14 (0)	-0.06 (-0.65,0.56)	-0.06 (-0.64,0.56)
M4_p_39271	1-(1-enyl-stearoyl)-GPE (P-18:0)*	Lipid	Lysoplasmalogen	1649	466.329	LC/MS Pos Late	NA	NA	NA	NA	5120	24 (0)	-0.05 (-0.64,0.61)	-0.04 (-0.64,0.61)
M4_p_39379	glycoursodeoxycholate	Lipid	Secondary Bile Acid Metabolism	5033	448.307	LC/MS Neg	12310288	19973534	NA	HMDB0000708	5119	25 (0)	0 (-0.67,0.64)	0 (-0.67,0.64)
M4_p_39592	S-methylcysteine	Amino Acid	Methionine, Cysteine, SAM and Taurine Metabolism	1942	134.028	LC/MS Polar	88180;7058174;24417	22826	NA	HMDB0002108	5140	4 (0)	-0.13 (-0.68,0.55)	-0.13 (-0.68,0.55)
M4_p_396	glutarate (C5-DC)	Lipid	Fatty Acid, Dicarboxylate	2900	131.035	LC/MS Polar	743;4418048	3618533	C00489	HMDB0000661	4998	146 (3)	-0.17 (-0.66,0.48)	-0.17 (-0.65,0.48)
M4_p_39600	3-hydroxyhippurate	Xenobiotics	Benzoate Metabolism	1687	194.046	LC/MS Neg	450268	396603	NA	HMDB0006116	5117	27 (1)	0.03 (-0.66,0.71)	0.03 (-0.66,0.71)
M4_p_39609	16-hydroxypalmitate	Lipid	Fatty Acid, Monohydroxy	5236.2	271.228	LC/MS Neg	10466	10034	C18218	HMDB0006294	5144	0 (0)	-0.07 (-0.65,0.6)	-0.07 (-0.65,0.6)
M4_p_39732	N-oleoyltaurine	Lipid	Endocannabinoid	5610	388.253	LC/MS Neg	6437033	4941625	NA	NA	4137	1007 (20)	-0.05 (-0.68,0.61)	-0.08 (-0.68,0.61)
M4_p_39831	eicosanedioate (C20-DC)	Lipid	Fatty Acid, Dicarboxylate	5200.9	341.27	LC/MS Neg	75502	68030	NA	NA	5144	0 (0)	-0.08 (-0.63,0.55)	-0.08 (-0.63,0.55)
M4_p_39837	docosadioate (C22-DC)	Lipid	Fatty Acid, Dicarboxylate	5291.8	369.301	LC/MS Neg	7641	214170	C14240	HMDB0061714	4865	279 (5)	-0.11 (-0.64,0.52)	-0.1 (-0.63,0.51)
M4_p_40007	carboxyethyl-GABA	Amino Acid	Glutamate Metabolism	2085	176.092	LC/MS Pos Early	2572	2474	NA	HMDB0002201	5137	7 (0)	0.03 (-0.6,0.61)	0.03 (-0.6,0.61)
M4_p_40045	leucylglycine	Peptide	Dipeptide	2778	189.123	LC/MS Pos Early	79070	71402	NA	HMDB0028929	2744	2400 (47)	-0.05 (-0.63,0.53)	-0.1 (-0.6,0.5)
M4_p_40062	4-hydroxy-2-oxoglutaric acid	Lipid	Fatty Acid, Dicarboxylate	3073	161.009	LC/MS Polar	599	579	C01127	HMDB0002070	5002	142 (3)	0.05 (-0.53,0.61)	0.06 (-0.53,0.6)
M4_p_40104	X - 17306	unnamed	unnamed	NA	NA	LC/MS Pos Early	NA	NA	NA	NA	2717	2427 (47)	-0.22 (-0.67,0.41)	-0.14 (-0.62,0.4)
M4_p_40406	trimethylamine N-oxide	Lipid	Phospholipid Metabolism	2100	76.0757	LC/MS Pos Early	1145	1113	C01104	HMDB0000925	5144	0 (0)	-0.03 (-0.6,0.56)	-0.03 (-0.6,0.56)
M4_p_40469	N1-Methyl-2-pyridone-5-carboxamide	Cofactors and Vitamins	Nicotinate and Nicotinamide Metabolism	1668	151.051	LC/MS Neg	69698	62899	C05842	HMDB0004193	5144	0 (0)	-0.03 (-0.61,0.6)	-0.03 (-0.61,0.6)
M4_p_40473	hydantoin-5-propionate	Amino Acid	Histidine Metabolism	2080	171.041	LC/MS Polar	782	761	C05565	HMDB0001212	5067	77 (1)	0 (-0.64,0.65)	0 (-0.64,0.65)
M4_p_40475	valylglycine	Peptide	Dipeptide	2444	175.108	LC/MS Pos Early	136487	120256	NA	HMDB0029127	4459	685 (13)	-0.11 (-0.65,0.48)	-0.12 (-0.64,0.48)
M4_p_40499	4-hydroxyglutamate	Amino Acid	Glutamate Metabolism	1141	164.055	LC/MS Pos Early	439902	388936	C03079	HMDB0001344	4789	355 (7)	-0.03 (-0.66,0.64)	-0.05 (-0.67,0.62)
M4_p_40605	butyrate/isobutyrate (4:0)	Lipid	Short Chain Fatty Acid	1062	87.0452	LC/MS Neg	264	259	C00246	HMDB0000039	3383	1761 (34)	0.01 (-0.6,0.61)	-0.03 (-0.55,0.55)
M4_p_40703	prolylglycine	Peptide	Dipeptide	2136	173.092	LC/MS Pos Early	6426709	4932143	NA	HMDB0011178	4423	721 (14)	-0.01 (-0.61,0.61)	-0.04 (-0.64,0.6)
M4_p_40708	pregnanediol-3-glucuronide	Lipid	Progestin Steroids	5145	495.296	LC/MS Neg	123796	110346	NA	HMDB0010318	4706	438 (9)	-0.05 (-0.67,0.61)	-0.03 (-0.66,0.61)
M4_p_40730	imidazole propionate	Amino Acid	Histidine Metabolism	2263	141.066	LC/MS Pos Early	70630	63798	NA	HMDB0002271	5138	6 (0)	-0.11 (-0.68,0.54)	-0.1 (-0.68,0.54)
M4_p_41220	2-stearoyl-GPE (18:0)*	Lipid	Lysophospholipid	6350	480.31	LC/MS Neg	90658453;53480667	24769218	NA	HMDB0011129	5122	22 (0)	-0.03 (-0.64,0.58)	-0.02 (-0.64,0.58)
M4_p_42002	lanthionine	Amino Acid	Methionine, Cysteine, SAM and Taurine Metabolism	1730	209.059	LC/MS Pos Early	98504	88959	NA	NA	4509	635 (12)	0.03 (-0.59,0.65)	0.02 (-0.62,0.66)
M4_p_42040	5-hydroxymethyl-2-furoic acid	Amino Acid	Tyrosine Metabolism	962	141.019	LC/MS Neg	80642	72827	C20448	HMDB0002432	3244	1900 (37)	-0.04 (-0.67,0.63)	-0.05 (-0.72,0.63)
M4_p_42087	indoleacetylglutamine	Amino Acid	Tryptophan Metabolism	2185	304.129	LC/MS Pos Early	25200879	NA	NA	HMDB0013240	4835	309 (6)	-0.02 (-0.66,0.63)	-0.03 (-0.67,0.63)
M4_p_42092	N-palmitoylglycine	Lipid	Fatty Acid Metabolism (Acyl Glycine)	5580	312.254	LC/MS Neg	151008	133100	NA	HMDB0013034	5100	44 (1)	-0.05 (-0.61,0.55)	-0.04 (-0.61,0.55)
M4_p_42095	palmitamide (16:0)	Lipid	Fatty Acid, Amide	6690	254.249	LC/MS Neg	69421	62629	NA	HMDB0012273	5144	0 (0)	-0.01 (-0.63,0.58)	-0.01 (-0.63,0.58)
M4_p_42109	phosphate	Energy	Oxidative Phosphorylation	576	98.9842	LC/MS Pos Early	1061	1032	C00009	HMDB0001429	5144	0 (0)	0.09 (-0.39,0.53)	0.09 (-0.39,0.53)
M4_p_42370	S-1-pyrroline-5-carboxylate	Amino Acid	Glutamate Metabolism	1528	114.055	LC/MS Pos Early	11966181	10140206	C04322	HMDB0001301	5142	2 (0)	0.02 (-0.64,0.64)	0.02 (-0.64,0.64)
M4_p_42374	2-aminobutyrate	Amino Acid	Glutathione Metabolism	2059	104.071	LC/MS Pos Early	80283	388757	C02356	HMDB0000452	5143	1 (0)	0.04 (-0.64,0.67)	0.04 (-0.64,0.67)
M4_p_42382	S-adenosylhomocysteine (SAH)	Amino Acid	Methionine, Cysteine, SAM and Taurine Metabolism	1832.4	383.114	LC/MS Neg	439155	16788012	C00021	HMDB00939	3757	1387 (27)	-0.03 (-0.69,0.64)	-0.06 (-0.7,0.64)
M4_p_42395	undecanedioate (C11-DC)	Lipid	Fatty Acid, Dicarboxylate	2440	215.129	LC/MS Neg	15816	15037	NA	HMDB0000888	3308	1836 (36)	-0.1 (-0.57,0.4)	-0.1 (-0.55,0.39)
M4_p_42398	1-stearoyl-GPE (18:0)	Lipid	Lysophospholipid	1626	482.324	LC/MS Pos Late	9547068	7826018	NA	HMDB0011130	5143	1 (0)	-0.01 (-0.65,0.64)	-0.01 (-0.64,0.64)
M4_p_42420	erythronate*	Carbohydrate	Aminosugar Metabolism	2186	135.03	LC/MS Polar	2781043	2061231	NA	HMDB0000613	5143	1 (0)	-0.03 (-0.64,0.62)	-0.02 (-0.64,0.62)
M4_p_42446	1-palmitoyl-2-linoleoyl-GPC (16:0/18:2)	Lipid	Phosphatidylcholine (PC)	2160	758.569	LC/MS Pos Late	5287971	4450224	NA	HMDB0007973	5143	1 (0)	0.05 (-0.61,0.67)	0.05 (-0.6,0.67)
M4_p_42448	1-stearoyl-2-oleoyl-GPE (18:0/18:1)	Lipid	Phosphatidylethanolamine (PE)	2950	746.569	LC/MS Pos Late	9546742	NA	NA	HMDB0008993	5143	1 (0)	-0.03 (-0.64,0.66)	-0.03 (-0.64,0.66)
M4_p_42449	1-palmitoyl-2-linoleoyl-GPE (16:0/18:2)	Lipid	Phosphatidylethanolamine (PE)	2350	716.522	LC/MS Pos Late	9546747	7825697	NA	HMDB0005322	5143	1 (0)	0 (-0.65,0.65)	0 (-0.65,0.65)
M4_p_42450	1-stearoyl-2-arachidonoyl-GPC (18:0/20:4)	Lipid	Phosphatidylcholine (PC)	2400	810.601	LC/MS Pos Late	16219824	17347139	NA	HMDB0008048	5143	1 (0)	0.04 (-0.59,0.64)	0.04 (-0.58,0.63)
M4_p_42459	sphingomyelin (d18:2/16:0, d18:1/16:1)*	Lipid	Sphingomyelins	2002	701.559	LC/MS Pos Late	NA	NA	NA	NA	5143	1 (0)	0.01 (-0.63,0.67)	0.01 (-0.61,0.65)
M4_p_42463	sphingomyelin (d18:1/14:0, d16:1/16:0)*	Lipid	Sphingomyelins	1998	675.544	LC/MS Pos Late	11433862	9608732	NA	HMDB0012097	5143	1 (0)	0.04 (-0.63,0.68)	0.04 (-0.62,0.68)
M4_p_42489	2-hydroxydecanoate	Lipid	Fatty Acid, Monohydroxy	4840	187.134	LC/MS Neg	21488	20195	NA	HMDB0094656	5144	0 (0)	-0.07 (-0.66,0.57)	-0.07 (-0.66,0.57)
M4_p_42574	glycohyocholate	Lipid	Secondary Bile Acid Metabolism	5020	464.302	LC/MS Neg	71361462	NA	NA	HMDB0000138	3410	1734 (34)	-0.1 (-0.71,0.61)	-0.13 (-0.68,0.55)
M4_p_42582	pyruvate	Carbohydrate	Glycolysis, Gluconeogenesis, and Pyruvate Metabolism	732.4	87.0088	LC/MS Neg	1060	96901	C00022	HMDB0000243	5144	0 (0)	-0.02 (-0.68,0.66)	-0.02 (-0.68,0.66)
M4_p_42989	N-methyltaurine	Amino Acid	Methionine, Cysteine, SAM and Taurine Metabolism	1650	138.023	LC/MS Polar	7882	7594	NA	NA	3369	1775 (35)	-0.06 (-0.73,0.68)	-0.03 (-0.7,0.67)
M4_p_43231	6-oxopiperidine-2-carboxylate	Amino Acid	Lysine Metabolism	965	142.051	LC/MS Neg	3014237	2282737	NA	HMDB0061705	4700	444 (9)	0 (-0.63,0.61)	-0.01 (-0.63,0.61)
M4_p_43249	N-delta-acetylornithine	Amino Acid	Urea cycle; Arginine and Proline Metabolism	858	173.093	LC/MS Neg	9920500	8096135	C00437	HMDB0003357	5144	0 (0)	0.02 (-0.66,0.67)	0.02 (-0.66,0.67)
M4_p_43255	N-acetyl-1-methylhistidine*	Amino Acid	Histidine Metabolism	2100	212.103	LC/MS Pos Early	53859791	NA	NA	NA	5143	1 (0)	-0.03 (-0.68,0.65)	-0.03 (-0.68,0.65)
M4_p_43256	N-acetyl-3-methylhistidine*	Amino Acid	Histidine Metabolism	2056	212.103	LC/MS Pos Early	193270	19993498	NA	NA	4661	483 (9)	-0.08 (-0.76,0.71)	-0.09 (-0.75,0.71)
M4_p_43258	acisoga	Amino Acid	Polyamine Metabolism	2297	183.114	LC/MS Neg	129397	114601	NA	HMDB0061384	4936	208 (4)	0.02 (-0.64,0.66)	0.01 (-0.65,0.66)
M4_p_43264	(R)-3-hydroxybutyrylcarnitine	Lipid	Fatty Acid Metabolism (Acyl Carnitine, Hydroxy)	2400	248.149	LC/MS Pos Early	53481617	NA	NA	HMDB0013127	4696	448 (9)	-0.04 (-0.67,0.6)	-0.05 (-0.67,0.61)
M4_p_43266	2-aminophenol sulfate	Xenobiotics	Food Component/Plant	1677	188.002	LC/MS Neg	181670	158022	NA	HMDB0061116	5138	6 (0)	0.06 (-0.62,0.68)	0.06 (-0.62,0.68)
M4_p_43343	2-aminooctanoate	Lipid	Fatty Acid, Amino	3385	158.119	LC/MS Neg	69522	62727	NA	HMDB0000991	5003	141 (3)	-0.01 (-0.64,0.63)	0 (-0.65,0.63)
M4_p_43378	S-methylcysteine sulfoxide	Amino Acid	Methionine, Cysteine, SAM and Taurine Metabolism	900	152.038	LC/MS Pos Early	82142	74136	NA	HMDB0029432	5144	0 (0)	-0.14 (-0.71,0.57)	-0.14 (-0.71,0.57)
M4_p_43400	2-piperidinone	Xenobiotics	Food Component/Plant	1675	100.076	LC/MS Pos Early	12665	12144	NA	HMDB0011749	5116	28 (1)	-0.17 (-0.74,0.62)	-0.17 (-0.74,0.62)
M4_p_43488	N-acetylcarnosine	Amino Acid	Histidine Metabolism	2287	267.11	LC/MS Polar	9903482	8079136	NA	HMDB0012881	5115	29 (1)	0.07 (-0.68,0.71)	0.07 (-0.68,0.71)
M4_p_43493	formiminoglutamate	Amino Acid	Histidine Metabolism	1880	175.071	LC/MS Pos Early	439233	388370	C00439	HMDB0000854	5094	50 (1)	0.01 (-0.66,0.63)	0.01 (-0.66,0.63)
M4_p_43530	N-acetyl-cadaverine	Amino Acid	Lysine Metabolism	2385	145.134	LC/MS Pos Early	10374713	NA	NA	HMDB0002284	3271	1873 (36)	-0.12 (-0.67,0.54)	-0.1 (-0.64,0.48)
M4_p_43549	N-formylanthranilic acid	Amino Acid	Tryptophan Metabolism	900	164.035	LC/MS Polar	101399	91624	C05653	HMDB0004089	4968	176 (3)	-0.01 (-0.63,0.6)	-0.01 (-0.63,0.61)
M4_p_43582	5-(galactosylhydroxy)-L-lysine	Amino Acid	Lysine Metabolism	2755	325.161	LC/MS Pos Early	66995551	NA	NA	NA	5091	53 (1)	0.01 (-0.63,0.65)	0.02 (-0.63,0.65)
M4_p_43591	N2,N5-diacetylornithine	Amino Acid	Urea cycle; Arginine and Proline Metabolism	1367	215.104	LC/MS Neg	65977	8573834	NA	NA	4622	522 (10)	-0.04 (-0.68,0.66)	-0.04 (-0.69,0.65)
M4_p_43761	2-aminoheptanoate	Lipid	Fatty Acid, Amino	3160	146.118	LC/MS Pos Early	227939	198338	NA	HMDB0094649	5085	59 (1)	0.01 (-0.62,0.62)	0.01 (-0.62,0.62)
M4_p_43802	guanidinoacetate	Amino Acid	Creatine Metabolism	2884	116.047	LC/MS Polar	763	743	C00581	HMDB0000128	5123	21 (0)	0.05 (-0.62,0.65)	0.05 (-0.62,0.65)
M4_p_43807	bilirubin (Z,Z)	Cofactors and Vitamins	Hemoglobin and Porphyrin Metabolism	1840	585.271	LC/MS Pos Late	5280352	4444055	C00486	HMDB0000054	5142	2 (0)	-0.01 (-0.63,0.62)	-0.01 (-0.63,0.62)
M4_p_43829	gamma-glutamylvaline	Peptide	Gamma-glutamyl Amino Acid	2700	247.129	LC/MS Pos Early	7015683	NA	NA	HMDB0011172	5132	12 (0)	0.14 (-0.45,0.64)	0.14 (-0.46,0.64)
M4_p_43847	glycerol 3-phosphate	Lipid	Glycerolipid Metabolism	613.2	171.006	LC/MS Neg	754	734	C0093	HMDB0000126	3789	1355 (26)	0.02 (-0.69,0.67)	-0.02 (-0.65,0.63)
M4_p_443	aspartate	Amino Acid	Alanine and Aspartate Metabolism	1165	134.045	LC/MS Pos Early	5960	5745	C00049	HMDB0000191	5144	0 (0)	-0.05 (-0.65,0.59)	-0.05 (-0.65,0.59)
M4_p_44526	3-methyl-2-oxobutyrate	Amino Acid	Leucine, Isoleucine and Valine Metabolism	911	115.04	LC/MS Polar	49	48	C00141	HMDB0000019	5142	2 (0)	0.01 (-0.6,0.66)	0.01 (-0.6,0.66)
M4_p_44618	3-methoxytyramine sulfate	Amino Acid	Tyrosine Metabolism	1722	246.044	LC/MS Neg	54133459	21233674	NA	NA	2795	2349 (46)	-0.17 (-0.6,0.34)	-0.1 (-0.58,0.4)
M4_p_44621	1-(1-enyl-oleoyl)-GPE (P-18:1)*	Lipid	Lysoplasmalogen	6250	462.299	LC/MS Neg	NA	NA	NA	NA	5144	0 (0)	-0.03 (-0.65,0.58)	-0.03 (-0.65,0.58)
M4_p_44664	glutarylcarnitine (C5-DC)	Amino Acid	Lysine Metabolism	2393	276.144	LC/MS Pos Early	71317118	21403175	NA	HMDB0013130	5144	0 (0)	0.02 (-0.64,0.63)	0.02 (-0.64,0.63)
M4_p_44675	docosahexaenoate (DHA; 22:6n3)	Lipid	Long Chain Polyunsaturated Fatty Acid (n3 and n6)	5525	327.233	LC/MS Neg	445580	393183	C06429	HMDB0002183	5144	0 (0)	-0.04 (-0.67,0.63)	-0.04 (-0.67,0.63)
M4_p_44681	palmitoylcarnitine (C16)	Lipid	Fatty Acid Metabolism (Acyl Carnitine, Long Chain Saturated)	1425	400.342	LC/MS Pos Late	461	448	C02990	HMDB0000222	5143	1 (0)	0.01 (-0.65,0.67)	0.01 (-0.65,0.67)
M4_p_44872	gamma-glutamylmethionine	Peptide	Gamma-glutamyl Amino Acid	2640	279.101	LC/MS Pos Early	7009567	5373147	NA	HMDB0029155	5142	2 (0)	0 (-0.6,0.63)	0.01 (-0.6,0.63)
M4_p_44876	gamma-CEHC	Cofactors and Vitamins	Tocopherol Metabolism	3843	263.129	LC/MS Neg	133098	117455	NA	HMDB0001931	4868	276 (5)	0 (-0.66,0.68)	0 (-0.68,0.68)
M4_p_44877	N-palmitoyl-sphingosine (d18:1/16:0)	Lipid	Ceramides	2893	538.519	LC/MS Pos Late	5283564	4446677	NA	HMDB0004949	5143	1 (0)	0.01 (-0.63,0.63)	0.01 (-0.61,0.61)
M4_p_44878	methionine sulfone	Amino Acid	Methionine, Cysteine, SAM and Taurine Metabolism	1250	182.048	LC/MS Pos Early	69961	63154	NA	HMDB0062174	5144	0 (0)	0.03 (-0.64,0.66)	0.03 (-0.64,0.66)
M4_p_45095	2-methylbutyrylcarnitine (C5)	Amino Acid	Leucine, Isoleucine and Valine Metabolism	3050	246.17	LC/MS Pos Early	6426901	4932320	NA	HMDB0000378	4484	660 (13)	0.01 (-0.62,0.64)	0.02 (-0.62,0.63)
M4_p_45413	O-sulfo-L-tyrosine	Xenobiotics	Chemical	990	260.023	LC/MS Neg	514186	448617	NA	NA	5144	0 (0)	-0.01 (-0.68,0.65)	-0.01 (-0.68,0.65)
M4_p_45951	1-linolenoyl-GPC (18:3)*	Lipid	Lysophospholipid	1410	518.324	LC/MS Pos Late	NA	NA	C04100	HMDB0010388	5143	1 (0)	0 (-0.64,0.66)	0 (-0.64,0.65)
M4_p_45968	1-oleoyl-GPG (18:1)*	Lipid	Lysophospholipid	5610	509.288	LC/MS Neg	NA	34999689	NA	NA	4546	598 (12)	-0.03 (-0.64,0.59)	-0.02 (-0.63,0.57)
M4_p_45970	1-palmitoyl-GPG (16:0)*	Lipid	Lysophospholipid	5570	483.273	LC/MS Neg	3300276	2548639	NA	NA	5067	77 (1)	-0.03 (-0.6,0.56)	-0.02 (-0.6,0.56)
M4_p_46111	guaiacol sulfate	Xenobiotics	Benzoate Metabolism	2344	203.002	LC/MS Neg	22473	21078	NA	HMDB0060013	5144	0 (0)	0.09 (-0.59,0.67)	0.09 (-0.59,0.67)
M4_p_46115	21-hydroxypregnenolone disulfate	Lipid	Pregnenolone Steroids	3935	245.067	LC/MS Neg	134595	118625	NA	NA	4967	177 (3)	0.05 (-0.6,0.68)	0.09 (-0.57,0.68)
M4_p_46142	mannitol/sorbitol	Carbohydrate	Fructose, Mannose and Galactose Metabolism	2320	181.072	LC/MS Polar	6251;5780	440	C00392,C00794	HMDB0000247,HMDB0000765	5142	2 (0)	-0.02 (-0.75,0.73)	-0.02 (-0.75,0.73)
M4_p_46146	4-methylcatechol sulfate	Xenobiotics	Benzoate Metabolism	2665	203.002	LC/MS Neg	54104170	NA	NA	HMDB0240459	5143	1 (0)	0.07 (-0.56,0.64)	0.07 (-0.56,0.64)
M4_p_46165	3-methyl catechol sulfate (1)	Xenobiotics	Benzoate Metabolism	2790	203.002	LC/MS Neg	118431379	NA	NA	NA	5062	82 (2)	0.2 (-0.45,0.69)	0.21 (-0.46,0.7)
M4_p_46173	aconitate [cis or trans]	Energy	TCA Cycle	580	173.009	LC/MS Neg	643757;444212	NA	C02341,C004174	HMDB0000958,HMDB000072	5142	2 (0)	0.05 (-0.57,0.62)	0.05 (-0.57,0.62)
M4_p_46223	linoleoylcarnitine (C18:2)*	Lipid	Fatty Acid Metabolism (Acyl Carnitine, Polyunsaturated)	1430	424.342	LC/MS Pos Late	6450015	4952667	NA	HMDB0006469	5143	1 (0)	0 (-0.66,0.64)	0 (-0.66,0.64)
M4_p_46225	pyroglutamine*	Amino Acid	Glutamate Metabolism	1900	129.066	LC/MS Pos Early	134508	118562	NA	HMDB0062558	5144	0 (0)	0.19 (-0.66,0.74)	0.19 (-0.66,0.74)
M4_p_46227	fructosyllysine	Amino Acid	Lysine Metabolism	2784	309.166	LC/MS Pos Early	9839580	110281	NA	HMDB0034879	5144	0 (0)	-0.04 (-0.65,0.61)	-0.04 (-0.65,0.61)
M4_p_46259	X - 21258	unnamed	unnamed	NA	NA	LC/MS Neg	NA	NA	NA	NA	5138	6 (0)	-0.03 (-0.65,0.62)	-0.03 (-0.65,0.62)
M4_p_46261	X - 19438	unnamed	unnamed	NA	NA	LC/MS Neg	NA	NA	NA	NA	3584	1560 (30)	0.01 (-0.63,0.65)	0.01 (-0.63,0.63)
M4_p_46266	X - 15486	unnamed	unnamed	NA	NA	LC/MS Neg	NA	NA	NA	NA	5032	112 (2)	0.03 (-0.68,0.7)	0.04 (-0.69,0.71)
M4_p_46283	X - 15461	unnamed	unnamed	NA	NA	LC/MS Pos Early	NA	NA	NA	NA	5006	138 (3)	-0.03 (-0.64,0.63)	-0.03 (-0.64,0.63)
M4_p_46285	X - 21283	unnamed	unnamed	NA	NA	LC/MS Pos Early	NA	NA	NA	NA	4205	939 (18)	0.11 (-0.52,0.65)	0.09 (-0.56,0.64)
M4_p_46295	X - 21286	unnamed	unnamed	NA	NA	LC/MS Neg	NA	NA	NA	NA	4877	267 (5)	0.01 (-0.7,0.68)	0.01 (-0.69,0.68)
M4_p_46318	X - 12714	unnamed	unnamed	NA	NA	LC/MS Neg	NA	NA	NA	NA	4372	772 (15)	0.04 (-0.67,0.7)	0.03 (-0.71,0.71)
M4_p_46347	X - 11381	unnamed	unnamed	NA	NA	LC/MS Neg	NA	NA	NA	NA	5142	2 (0)	0.04 (-0.61,0.66)	0.04 (-0.61,0.66)
M4_p_46354	X - 21310	unnamed	unnamed	NA	NA	LC/MS Neg	NA	NA	NA	NA	5106	38 (1)	0.2 (-0.41,0.63)	0.2 (-0.41,0.63)
M4_p_46363	X - 21319	unnamed	unnamed	NA	NA	LC/MS Neg	NA	NA	NA	NA	5073	71 (1)	0.01 (-0.64,0.67)	0.01 (-0.64,0.67)
M4_p_46364	X - 12847	unnamed	unnamed	NA	NA	LC/MS Neg	NA	NA	NA	NA	4904	240 (5)	-0.05 (-0.68,0.59)	-0.07 (-0.68,0.58)
M4_p_46384	X - 21339	unnamed	unnamed	NA	NA	LC/MS Neg	NA	NA	NA	NA	4440	704 (14)	0.06 (-0.62,0.67)	0.05 (-0.66,0.69)
M4_p_46387	X - 21342	unnamed	unnamed	NA	NA	LC/MS Neg	NA	NA	NA	NA	5144	0 (0)	-0.14 (-0.65,0.5)	-0.14 (-0.65,0.5)
M4_p_46390	X - 11308	unnamed	unnamed	NA	NA	LC/MS Neg	NA	NA	NA	NA	5101	43 (1)	0.13 (-0.56,0.68)	0.13 (-0.55,0.68)
M4_p_46396	X - 21351	unnamed	unnamed	NA	NA	LC/MS Neg	NA	NA	NA	NA	4760	384 (7)	-0.04 (-0.67,0.64)	-0.04 (-0.65,0.63)
M4_p_46398	X - 21353	unnamed	unnamed	NA	NA	LC/MS Neg	NA	NA	NA	NA	5140	4 (0)	0.01 (-0.65,0.66)	0.01 (-0.65,0.66)
M4_p_46400	X - 21355	unnamed	unnamed	NA	NA	LC/MS Neg	NA	NA	NA	NA	5144	0 (0)	0.05 (-0.64,0.65)	0.05 (-0.64,0.65)
M4_p_46405	X - 21360	unnamed	unnamed	NA	NA	LC/MS Neg	NA	NA	NA	NA	5142	2 (0)	0.03 (-0.61,0.63)	0.03 (-0.61,0.63)
M4_p_46407	X - 21362	unnamed	unnamed	NA	NA	LC/MS Neg	NA	NA	NA	NA	5136	8 (0)	0.03 (-0.58,0.58)	0.03 (-0.58,0.57)
M4_p_46409	X - 21364	unnamed	unnamed	NA	NA	LC/MS Neg	NA	NA	NA	NA	4842	302 (6)	0.11 (-0.53,0.66)	0.14 (-0.52,0.67)
M4_p_46417	X - 13866	unnamed	unnamed	NA	NA	LC/MS Neg	NA	NA	NA	NA	5091	53 (1)	-0.04 (-0.69,0.61)	-0.04 (-0.68,0.61)
M4_p_46428	X - 21383	unnamed	unnamed	NA	NA	LC/MS Neg	NA	NA	NA	NA	3911	1233 (24)	-0.05 (-0.72,0.66)	-0.05 (-0.71,0.65)
M4_p_46455	X - 21410	unnamed	unnamed	NA	NA	LC/MS Neg	NA	NA	NA	NA	3920	1224 (24)	0.08 (-0.6,0.68)	0.09 (-0.58,0.67)
M4_p_46460	X - 11444	unnamed	unnamed	NA	NA	LC/MS Neg	NA	NA	NA	NA	5076	68 (1)	0.12 (-0.44,0.63)	0.13 (-0.44,0.64)
M4_p_46461	X - 16124	unnamed	unnamed	NA	NA	LC/MS Neg	NA	NA	NA	NA	4398	746 (15)	-0.19 (-0.85,0.89)	-0.22 (-0.79,0.85)
M4_p_46466	X - 11843	unnamed	unnamed	NA	NA	LC/MS Neg	NA	NA	NA	NA	4418	726 (14)	0.01 (-0.87,0.8)	-0.1 (-0.84,0.81)
M4_p_46486	X - 21441	unnamed	unnamed	NA	NA	LC/MS Neg	NA	NA	NA	NA	4198	946 (18)	0.01 (-0.68,0.65)	0.01 (-0.67,0.65)
M4_p_46487	X - 21442	unnamed	unnamed	NA	NA	LC/MS Neg	NA	NA	NA	NA	4590	554 (11)	0.09 (-0.54,0.62)	0.12 (-0.63,0.66)
M4_p_46488	X - 11847	unnamed	unnamed	NA	NA	LC/MS Neg	NA	NA	NA	NA	3760	1384 (27)	0.04 (-0.75,0.7)	-0.04 (-0.66,0.61)
M4_p_46507	X - 11850	unnamed	unnamed	NA	NA	LC/MS Neg	NA	NA	NA	NA	4803	341 (7)	0 (-0.86,0.8)	-0.03 (-0.85,0.81)
M4_p_46510	X - 12544	unnamed	unnamed	NA	NA	LC/MS Neg	NA	NA	NA	NA	4994	150 (3)	-0.4 (-0.71,0.7)	-0.39 (-0.71,0.66)
M4_p_46512	X - 21467	unnamed	unnamed	NA	NA	LC/MS Neg	NA	NA	NA	NA	4575	569 (11)	-0.01 (-0.68,0.67)	-0.04 (-0.68,0.66)
M4_p_46515	X - 21470	unnamed	unnamed	NA	NA	LC/MS Neg	NA	NA	NA	NA	4369	775 (15)	0 (-0.7,0.65)	0.03 (-0.67,0.66)
M4_p_46516	X - 21471	unnamed	unnamed	NA	NA	LC/MS Neg	NA	NA	NA	NA	4105	1039 (20)	-0.05 (-0.7,0.63)	-0.1 (-0.68,0.58)
M4_p_46521	X - 11852	unnamed	unnamed	NA	NA	LC/MS Neg	NA	NA	NA	NA	4879	265 (5)	-0.02 (-0.76,0.76)	-0.03 (-0.75,0.75)
M4_p_46537	alpha-hydroxyisovalerate	Amino Acid	Leucine, Isoleucine and Valine Metabolism	1052	117.056	LC/MS Polar	99823	90190	NA	HMDB0000407	5143	1 (0)	-0.11 (-0.65,0.51)	-0.11 (-0.64,0.51)
M4_p_46539	N-acetylglucosamine/N-acetylgalactosamine	Carbohydrate	Aminosugar Metabolism	715	222.097	LC/MS Pos Early	84265;439174	NA	C01074	HMDB0000212,HMDB0000215	4315	829 (16)	0.04 (-0.59,0.61)	0.03 (-0.63,0.62)
M4_p_46548	3-methylglutarylcarnitine (2)	Amino Acid	Leucine, Isoleucine and Valine Metabolism	2687	290.16	LC/MS Pos Early	128145	113619	NA	HMDB0000552	5139	5 (0)	-0.03 (-0.64,0.64)	-0.03 (-0.64,0.64)
M4_p_46590	X - 07765	unnamed	unnamed	NA	NA	LC/MS Neg	NA	NA	NA	NA	4538	606 (12)	0.01 (-0.67,0.66)	0 (-0.67,0.66)
M4_p_46592	X - 11299	unnamed	unnamed	NA	NA	LC/MS Neg	NA	NA	NA	NA	5012	132 (3)	0.07 (-0.67,0.69)	0.07 (-0.68,0.69)
M4_p_46594	X - 11372	unnamed	unnamed	NA	NA	LC/MS Neg	NA	NA	NA	NA	5133	11 (0)	0.12 (-0.57,0.68)	0.12 (-0.57,0.68)
M4_p_46596	X - 11407	unnamed	unnamed	NA	NA	LC/MS Neg	NA	NA	NA	NA	5144	0 (0)	-0.08 (-0.65,0.54)	-0.08 (-0.65,0.54)
M4_p_46601	X - 11470	unnamed	unnamed	NA	NA	LC/MS Neg	NA	NA	NA	NA	4921	223 (4)	0.07 (-0.57,0.67)	0.11 (-0.57,0.67)
M4_p_46602	X - 11478	unnamed	unnamed	NA	NA	LC/MS Neg	NA	NA	NA	NA	5068	76 (1)	0.03 (-0.62,0.67)	0.03 (-0.63,0.67)
M4_p_46607	X - 11849	unnamed	unnamed	NA	NA	LC/MS Neg	NA	NA	NA	NA	3945	1199 (23)	0.01 (-0.71,0.69)	-0.03 (-0.65,0.62)
M4_p_46608	X - 11880	unnamed	unnamed	NA	NA	LC/MS Neg	NA	NA	NA	NA	5087	57 (1)	0.09 (-0.55,0.67)	0.09 (-0.54,0.67)
M4_p_46610	X - 12007	unnamed	unnamed	NA	NA	LC/MS Neg	NA	NA	NA	NA	5064	80 (2)	0.09 (-0.59,0.68)	0.09 (-0.59,0.68)
M4_p_46611	X - 12013	unnamed	unnamed	NA	NA	LC/MS Neg	NA	NA	NA	NA	2751	2393 (47)	-0.07 (-0.79,0.71)	-0.17 (-0.69,0.5)
M4_p_46613	X - 12216	unnamed	unnamed	NA	NA	LC/MS Neg	NA	NA	NA	NA	4974	170 (3)	0.06 (-0.65,0.7)	0.07 (-0.65,0.7)
M4_p_46615	X - 12407	unnamed	unnamed	NA	NA	LC/MS Neg	NA	NA	NA	NA	4876	268 (5)	0.12 (-0.64,0.72)	0.11 (-0.68,0.74)
M4_p_46616	X - 12411	unnamed	unnamed	NA	NA	LC/MS Neg	NA	NA	NA	NA	5073	71 (1)	-0.03 (-0.65,0.62)	-0.02 (-0.65,0.62)
M4_p_46620	X - 12462	unnamed	unnamed	NA	NA	LC/MS Pos Early	NA	NA	NA	NA	5144	0 (0)	0.06 (-0.58,0.65)	0.06 (-0.58,0.65)
M4_p_46623	X - 12729	unnamed	unnamed	NA	NA	LC/MS Neg	NA	NA	NA	NA	4064	1080 (21)	-0.12 (-0.65,0.46)	-0.11 (-0.63,0.47)
M4_p_46624	X - 12798	unnamed	unnamed	NA	NA	LC/MS Pos Early	NA	NA	NA	NA	5089	55 (1)	0.1 (-0.54,0.68)	0.1 (-0.55,0.68)
M4_p_46627	X - 12740	unnamed	unnamed	NA	NA	LC/MS Neg	NA	NA	NA	NA	4075	1069 (21)	-0.01 (-0.76,0.75)	-0.03 (-0.7,0.69)
M4_p_46630	X - 12816	unnamed	unnamed	NA	NA	LC/MS Neg	NA	NA	NA	NA	3505	1639 (32)	0.13 (-0.56,0.7)	0.15 (-0.64,0.73)
M4_p_46632	X - 14056	unnamed	unnamed	NA	NA	LC/MS Pos Early	NA	NA	NA	NA	5144	0 (0)	0.08 (-0.56,0.66)	0.08 (-0.56,0.66)
M4_p_46633	X - 12844	unnamed	unnamed	NA	NA	LC/MS Neg	NA	NA	NA	NA	5089	55 (1)	0.13 (-0.43,0.62)	0.13 (-0.42,0.63)
M4_p_46636	X - 12849	unnamed	unnamed	NA	NA	LC/MS Neg	NA	NA	NA	NA	4675	469 (9)	-0.03 (-0.7,0.65)	-0.03 (-0.69,0.63)
M4_p_46639	X - 12851	unnamed	unnamed	NA	NA	LC/MS Neg	NA	NA	NA	NA	3138	2006 (39)	-0.07 (-0.75,0.64)	-0.1 (-0.68,0.57)
M4_p_46645	X - 13728	unnamed	unnamed	NA	NA	LC/MS Neg	NA	NA	NA	NA	4964	180 (3)	0.07 (-0.57,0.66)	0.07 (-0.58,0.65)
M4_p_46657	X - 14939	unnamed	unnamed	NA	NA	LC/MS Neg	NA	NA	NA	NA	5128	16 (0)	0.02 (-0.65,0.65)	0.02 (-0.65,0.65)
M4_p_46658	X - 15220	unnamed	unnamed	NA	NA	LC/MS Neg	NA	NA	NA	NA	3687	1457 (28)	-0.02 (-0.65,0.58)	-0.04 (-0.64,0.56)
M4_p_46661	X - 15245	unnamed	unnamed	NA	NA	LC/MS Neg	NA	NA	NA	NA	3246	1898 (37)	0.08 (-0.61,0.67)	0.01 (-0.61,0.64)
M4_p_46666	X - 15728	unnamed	unnamed	NA	NA	LC/MS Neg	NA	NA	NA	NA	4840	304 (6)	0 (-0.72,0.7)	0 (-0.71,0.71)
M4_p_46673	X - 16576	unnamed	unnamed	NA	NA	LC/MS Neg	NA	NA	NA	NA	3752	1392 (27)	-0.11 (-0.62,0.49)	-0.07 (-0.58,0.49)
M4_p_46674	X - 21607	unnamed	unnamed	NA	NA	LC/MS Neg	NA	NA	NA	NA	4705	439 (9)	0.04 (-0.6,0.66)	0.06 (-0.62,0.66)
M4_p_46690	X - 18901	unnamed	unnamed	NA	NA	LC/MS Neg	NA	NA	NA	NA	4891	253 (5)	-0.07 (-0.68,0.6)	-0.05 (-0.68,0.6)
M4_p_46695	X - 18913	unnamed	unnamed	NA	NA	LC/MS Neg	NA	NA	NA	NA	5142	2 (0)	-0.01 (-0.65,0.63)	-0.01 (-0.65,0.63)
M4_p_46700	X - 18922	unnamed	unnamed	NA	NA	LC/MS Neg	NA	NA	NA	NA	4899	245 (5)	0 (-0.61,0.61)	0 (-0.62,0.6)
M4_p_46701	X - 19141	unnamed	unnamed	NA	NA	LC/MS Neg	NA	NA	NA	NA	5133	11 (0)	0.07 (-0.63,0.68)	0.07 (-0.64,0.68)
M4_p_46707	X - 17653	unnamed	unnamed	NA	NA	LC/MS Neg	NA	NA	NA	NA	4898	246 (5)	0.03 (-0.63,0.66)	0.03 (-0.66,0.67)
M4_p_46709	X - 17654	unnamed	unnamed	NA	NA	LC/MS Neg	NA	NA	NA	NA	5056	88 (2)	0.07 (-0.58,0.66)	0.08 (-0.57,0.66)
M4_p_46710	X - 17690	unnamed	unnamed	NA	NA	LC/MS Neg	NA	NA	NA	NA	4389	755 (15)	-0.11 (-0.72,0.6)	-0.15 (-0.7,0.57)
M4_p_46798	oleoyl-linoleoyl-glycerol (18:1/18:2) [1]	Lipid	Diacylglycerol	3115	636.556	LC/MS Pos Late	14275396	23975985	NA	HMDB0007219	5112	32 (1)	0.01 (-0.59,0.64)	0.02 (-0.58,0.64)
M4_p_46799	oleoyl-linoleoyl-glycerol (18:1/18:2) [2]	Lipid	Diacylglycerol	3223	636.556	LC/MS Pos Late	71433693	29788004	NA	HMDB0007219	5119	25 (0)	0 (-0.62,0.64)	0.01 (-0.62,0.64)
M4_p_46902	X - 21733	unnamed	unnamed	NA	NA	LC/MS Neg	NA	NA	NA	NA	3776	1368 (27)	0.01 (-0.69,0.65)	-0.06 (-0.66,0.6)
M4_p_46905	X - 21736	unnamed	unnamed	NA	NA	LC/MS Neg	NA	NA	NA	NA	5139	5 (0)	0.01 (-0.66,0.66)	0.02 (-0.66,0.66)
M4_p_46909	X - 21740	unnamed	unnamed	NA	NA	LC/MS Neg	NA	NA	NA	NA	4783	361 (7)	0.04 (-0.6,0.64)	0.05 (-0.59,0.64)
M4_p_46911	X - 21742	unnamed	unnamed	NA	NA	LC/MS Neg	NA	NA	NA	NA	2877	2267 (44)	-0.18 (-0.76,0.61)	-0.11 (-0.69,0.53)
M4_p_46932	X - 12104	unnamed	unnamed	NA	NA	LC/MS Pos Early	NA	NA	NA	NA	4495	649 (13)	0.04 (-0.63,0.7)	0.01 (-0.66,0.7)
M4_p_46957	gulonate*	Cofactors and Vitamins	Ascorbate and Aldarate Metabolism	2750	195.051	LC/MS Polar	152304	7969943	C00800	HMDB0003290	4971	173 (3)	-0.04 (-0.67,0.62)	-0.03 (-0.67,0.62)
M4_p_46960	sulfate*	Xenobiotics	Chemical	616	96.9601	LC/MS Neg	5152822	1086	C00059	HMDB01448	5144	0 (0)	-0.04 (-0.68,0.64)	-0.04 (-0.68,0.64)
M4_p_46966	X - 12126	unnamed	unnamed	NA	NA	LC/MS Neg	NA	NA	NA	NA	2836	2308 (45)	-0.03 (-0.72,0.68)	-0.07 (-0.69,0.6)
M4_p_46970	X - 17676	unnamed	unnamed	NA	NA	LC/MS Neg	NA	NA	NA	NA	5063	81 (2)	0.09 (-0.63,0.68)	0.09 (-0.63,0.68)
M4_p_46972	X - 21796	unnamed	unnamed	NA	NA	LC/MS Neg	NA	NA	NA	NA	4881	263 (5)	-0.01 (-0.64,0.62)	-0.01 (-0.65,0.62)
M4_p_46977	X - 15503	unnamed	unnamed	NA	NA	LC/MS Neg	NA	NA	NA	NA	5133	11 (0)	0.05 (-0.6,0.66)	0.05 (-0.6,0.66)
M4_p_46980	X - 21803	unnamed	unnamed	NA	NA	LC/MS Neg	NA	NA	NA	NA	3445	1699 (33)	-0.13 (-0.78,0.64)	-0.14 (-0.71,0.5)
M4_p_46984	X - 21807	unnamed	unnamed	NA	NA	LC/MS Neg	NA	NA	NA	NA	3358	1786 (35)	-0.03 (-0.67,0.64)	-0.06 (-0.68,0.57)
M4_p_46985	X - 12193	unnamed	unnamed	NA	NA	LC/MS Neg	NA	NA	NA	NA	3731	1413 (27)	-0.02 (-0.66,0.62)	-0.07 (-0.65,0.57)
M4_p_46986	X - 12812	unnamed	unnamed	NA	NA	LC/MS Neg	NA	NA	NA	NA	4228	916 (18)	-0.08 (-0.72,0.6)	-0.11 (-0.68,0.54)
M4_p_46992	X - 21815	unnamed	unnamed	NA	NA	LC/MS Neg	NA	NA	NA	NA	2792	2352 (46)	-0.06 (-0.75,0.66)	-0.07 (-0.64,0.55)
M4_p_46994	X - 17367	unnamed	unnamed	NA	NA	LC/MS Neg	NA	NA	NA	NA	4007	1137 (22)	-0.03 (-0.73,0.69)	-0.13 (-0.7,0.64)
M4_p_46997	X - 12822	unnamed	unnamed	NA	NA	LC/MS Neg	NA	NA	NA	NA	4777	367 (7)	0.03 (-0.65,0.7)	0.03 (-0.66,0.7)
M4_p_46998	X - 21821	unnamed	unnamed	NA	NA	LC/MS Neg	NA	NA	NA	NA	4120	1024 (20)	-0.01 (-0.69,0.64)	-0.05 (-0.73,0.65)
M4_p_47011	X - 21834	unnamed	unnamed	NA	NA	LC/MS Neg	NA	NA	NA	NA	4288	856 (17)	-0.04 (-0.67,0.64)	-0.05 (-0.65,0.6)
M4_p_47016	X - 21839	unnamed	unnamed	NA	NA	LC/MS Neg	NA	NA	NA	NA	2754	2390 (46)	-0.06 (-0.74,0.69)	-0.05 (-0.68,0.62)
M4_p_47022	X - 21845	unnamed	unnamed	NA	NA	LC/MS Neg	NA	NA	NA	NA	3154	1990 (39)	0 (-0.7,0.7)	0 (-0.66,0.65)
M4_p_47076	citraconate/glutaconate	Energy	TCA Cycle	2600	129.019	LC/MS Polar	643798;5280498	NA	C02226,C02214	HMDB0000620,HMDB0000634	5138	6 (0)	0.29 (-0.73,0.75)	0.29 (-0.72,0.75)
M4_p_47112	etiocholanolone glucuronide	Lipid	Androgenic Steroids	4915	465.249	LC/MS Neg	270605	NA	NA	HMDB0004484	4798	346 (7)	0.01 (-0.65,0.67)	0.02 (-0.63,0.66)
M4_p_47118	2-palmitoleoyl-GPC (16:1)*	Lipid	Lysophospholipid	5720	568.326	LC/MS Neg	122164832	21403164	NA	HMDB10383	4368	776 (15)	-0.04 (-0.65,0.58)	-0.04 (-0.64,0.57)
M4_p_47120	9-hydroxystearate	Lipid	Fatty Acid, Monohydroxy	5384	299.259	LC/MS Neg	9570127	7844595	NA	HMDB0061661	4569	575 (11)	-0.02 (-0.65,0.65)	-0.01 (-0.65,0.63)
M4_p_47153	sphingomyelin (d18:1/24:1, d18:2/24:0)*	Lipid	Sphingomyelins	3200	813.684	LC/MS Pos Late	44260126	24846874	NA	HMDB0012107	5143	1 (0)	-0.01 (-0.62,0.64)	0 (-0.6,0.63)
M4_p_47154	sphingomyelin (d18:2/14:0, d18:1/14:1)*	Lipid	Sphingomyelins	1860	673.528	LC/MS Pos Late	NA	NA	NA	NA	5143	1 (0)	-0.02 (-0.66,0.67)	-0.02 (-0.65,0.66)
M4_p_47301	X - 18887	unnamed	unnamed	NA	NA	LC/MS Neg	NA	NA	NA	NA	3899	1245 (24)	-0.06 (-0.7,0.62)	-0.08 (-0.7,0.6)
M4_p_47342	X - 18345	unnamed	unnamed	NA	NA	LC/MS Neg	NA	NA	NA	NA	3112	2032 (40)	-0.16 (-0.73,0.56)	-0.15 (-0.68,0.48)
M4_p_47403	17alpha-hydroxypregnanolone glucuronide	Lipid	Pregnenolone Steroids	5071.9	509.276	LC/MS Neg	NA	NA	NA	NA	3789	1355 (26)	0.04 (-0.68,0.68)	-0.02 (-0.7,0.64)
M4_p_47417	X - 22162	unnamed	unnamed	NA	NA	LC/MS Pos Early	NA	NA	NA	NA	5144	0 (0)	-0.01 (-0.66,0.63)	-0.01 (-0.66,0.63)
M4_p_47437	X - 12680	unnamed	unnamed	NA	NA	LC/MS Pos Early	NA	NA	NA	NA	5118	26 (1)	0.03 (-0.6,0.68)	0.03 (-0.61,0.68)
M4_p_47439	X - 13507	unnamed	unnamed	NA	NA	LC/MS Pos Early	NA	NA	NA	NA	5108	36 (1)	0.02 (-0.62,0.67)	0.02 (-0.63,0.67)
M4_p_47478	X - 10458	unnamed	unnamed	NA	NA	LC/MS Neg	NA	NA	NA	NA	4237	907 (18)	0.07 (-0.61,0.65)	0.05 (-0.6,0.64)
M4_p_47493	X - 11632	unnamed	unnamed	NA	NA	LC/MS Neg	NA	NA	NA	NA	4003	1141 (22)	-0.03 (-0.61,0.6)	-0.03 (-0.62,0.58)
M4_p_47639	X - 12456	unnamed	unnamed	NA	NA	LC/MS Neg	NA	NA	NA	NA	3331	1813 (35)	-0.07 (-0.71,0.67)	-0.13 (-0.66,0.55)
M4_p_47642	X - 12101	unnamed	unnamed	NA	NA	LC/MS Pos Early	NA	NA	NA	NA	5107	37 (1)	-0.06 (-0.65,0.59)	-0.06 (-0.65,0.59)
M4_p_47650	X - 11483	unnamed	unnamed	NA	NA	LC/MS Neg	NA	NA	NA	NA	3750	1394 (27)	-0.03 (-0.75,0.66)	-0.13 (-0.71,0.62)
M4_p_47657	X - 12261	unnamed	unnamed	NA	NA	LC/MS Neg	NA	NA	NA	NA	2626	2518 (49)	-0.04 (-0.79,0.71)	-0.17 (-0.69,0.47)
M4_p_47662	X - 12830	unnamed	unnamed	NA	NA	LC/MS Neg	NA	NA	NA	NA	3630	1514 (29)	0.07 (-0.67,0.72)	0.06 (-0.65,0.71)
M4_p_47671	X - 18921	unnamed	unnamed	NA	NA	LC/MS Neg	NA	NA	NA	NA	5120	24 (0)	0.02 (-0.65,0.69)	0.02 (-0.65,0.69)
M4_p_47687	X - 12100	unnamed	unnamed	NA	NA	LC/MS Pos Early	NA	NA	NA	NA	5144	0 (0)	-0.02 (-0.64,0.6)	-0.02 (-0.64,0.6)
M4_p_47690	X - 12112	unnamed	unnamed	NA	NA	LC/MS Pos Early	NA	NA	NA	NA	5043	101 (2)	-0.08 (-0.75,0.87)	-0.08 (-0.75,0.86)
M4_p_47695	X - 12117	unnamed	unnamed	NA	NA	LC/MS Pos Early	NA	NA	NA	NA	5142	2 (0)	0 (-0.67,0.65)	0 (-0.67,0.65)
M4_p_47702	X - 12127	unnamed	unnamed	NA	NA	LC/MS Pos Early	NA	NA	NA	NA	3093	2051 (40)	-0.11 (-0.64,0.49)	-0.06 (-0.65,0.52)
M4_p_47706	X - 12199	unnamed	unnamed	NA	NA	LC/MS Pos Early	NA	NA	NA	NA	4131	1013 (20)	-0.01 (-0.68,0.67)	-0.03 (-0.67,0.65)
M4_p_47708	X - 12283	unnamed	unnamed	NA	NA	LC/MS Pos Early	NA	NA	NA	NA	4831	313 (6)	0.05 (-0.63,0.64)	0.06 (-0.64,0.66)
M4_p_47719	X - 12689	unnamed	unnamed	NA	NA	LC/MS Pos Early	NA	NA	NA	NA	4817	327 (6)	0.03 (-0.63,0.64)	0.03 (-0.64,0.64)
M4_p_47788	X - 13431	unnamed	unnamed	NA	NA	LC/MS Pos Late	NA	NA	NA	NA	5133	11 (0)	0.01 (-0.67,0.67)	0.01 (-0.66,0.67)
M4_p_47790	X - 13684	unnamed	unnamed	NA	NA	LC/MS Pos Early	NA	NA	NA	NA	5103	41 (1)	0.02 (-0.64,0.67)	0.01 (-0.64,0.67)
M4_p_47796	X - 17304	unnamed	unnamed	NA	NA	LC/MS Pos Early	NA	NA	NA	NA	3309	1835 (36)	0.05 (-0.69,0.71)	-0.06 (-0.73,0.67)
M4_p_47802	X - 16397	unnamed	unnamed	NA	NA	LC/MS Pos Early	NA	NA	NA	NA	5107	37 (1)	0.08 (-0.59,0.69)	0.08 (-0.59,0.69)
M4_p_47804	X - 16580	unnamed	unnamed	NA	NA	LC/MS Pos Early	NA	NA	NA	NA	5144	0 (0)	0.04 (-0.64,0.66)	0.04 (-0.64,0.66)
M4_p_47813	X - 17323	unnamed	unnamed	NA	NA	LC/MS Pos Early	NA	NA	NA	NA	4973	171 (3)	0.02 (-0.65,0.67)	0.02 (-0.66,0.67)
M4_p_47815	X - 17325	unnamed	unnamed	NA	NA	LC/MS Pos Early	NA	NA	NA	NA	4722	422 (8)	-0.01 (-0.68,0.68)	-0.03 (-0.7,0.68)
M4_p_47818	X - 17328	unnamed	unnamed	NA	NA	LC/MS Pos Late	NA	NA	NA	NA	3630	1514 (29)	-0.1 (-0.68,0.54)	-0.1 (-0.66,0.5)
M4_p_47820	X - 17335	unnamed	unnamed	NA	NA	LC/MS Pos Late	NA	NA	NA	NA	4833	311 (6)	0.06 (-0.65,0.65)	0.07 (-0.67,0.66)
M4_p_47886	bilirubin (E,Z or Z,E)*	Cofactors and Vitamins	Hemoglobin and Porphyrin Metabolism	1265	585.271	LC/MS Pos Late	5799469	4705847	C00486	HMDB0000488	4831	313 (6)	0 (-0.67,0.65)	0.01 (-0.66,0.66)
M4_p_47905	X - 12026	unnamed	unnamed	NA	NA	LC/MS Neg	NA	NA	NA	NA	5087	57 (1)	0.06 (-0.6,0.64)	0.07 (-0.59,0.64)
M4_p_47911	X - 12221	unnamed	unnamed	NA	NA	LC/MS Neg	NA	NA	NA	NA	4748	396 (8)	0.1 (-0.62,0.69)	0.09 (-0.66,0.72)
M4_p_47917	X - 12306	unnamed	unnamed	NA	NA	LC/MS Neg	NA	NA	NA	NA	2834	2310 (45)	-0.07 (-0.71,0.63)	-0.05 (-0.66,0.56)
M4_p_47921	X - 12410	unnamed	unnamed	NA	NA	LC/MS Neg	NA	NA	NA	NA	4444	700 (14)	-0.09 (-0.61,0.45)	-0.08 (-0.61,0.44)
M4_p_47922	X - 12543	unnamed	unnamed	NA	NA	LC/MS Neg	NA	NA	NA	NA	3417	1727 (34)	-0.01 (-0.72,0.69)	-0.09 (-0.67,0.59)
M4_p_47936	X - 12726	unnamed	unnamed	NA	NA	LC/MS Neg	NA	NA	NA	NA	3213	1931 (38)	-0.08 (-0.66,0.52)	-0.09 (-0.65,0.5)
M4_p_47937	X - 12730	unnamed	unnamed	NA	NA	LC/MS Neg	NA	NA	NA	NA	4497	647 (13)	0.2 (-0.66,0.75)	0.16 (-0.8,0.8)
M4_p_47938	X - 12731	unnamed	unnamed	NA	NA	LC/MS Neg	NA	NA	NA	NA	3161	1983 (39)	-0.04 (-0.69,0.6)	-0.06 (-0.66,0.57)
M4_p_47940	X - 12738	unnamed	unnamed	NA	NA	LC/MS Neg	NA	NA	NA	NA	4123	1021 (20)	0.19 (-0.62,0.73)	0.09 (-0.82,0.8)
M4_p_47943	X - 12818	unnamed	unnamed	NA	NA	LC/MS Neg	NA	NA	NA	NA	3406	1738 (34)	-0.04 (-0.7,0.66)	-0.08 (-0.68,0.6)
M4_p_47959	X - 13553	unnamed	unnamed	NA	NA	LC/MS Neg	NA	NA	NA	NA	4247	897 (17)	0 (-0.66,0.62)	0 (-0.67,0.63)
M4_p_47962	X - 13695	unnamed	unnamed	NA	NA	LC/MS Neg	NA	NA	NA	NA	4459	685 (13)	0.09 (-0.64,0.7)	0.08 (-0.72,0.72)
M4_p_47965	X - 13723	unnamed	unnamed	NA	NA	LC/MS Neg	NA	NA	NA	NA	3125	2019 (39)	-0.1 (-0.65,0.59)	-0.07 (-0.66,0.55)
M4_p_47971	X - 13729	unnamed	unnamed	NA	NA	LC/MS Neg	NA	NA	NA	NA	4672	472 (9)	0.03 (-0.69,0.69)	0.03 (-0.68,0.7)
M4_p_47977	X - 13844	unnamed	unnamed	NA	NA	LC/MS Neg	NA	NA	NA	NA	4720	424 (8)	0.09 (-0.67,0.73)	0.1 (-0.74,0.74)
M4_p_47978	X - 13846	unnamed	unnamed	NA	NA	LC/MS Neg	NA	NA	NA	NA	3663	1481 (29)	0.02 (-0.74,0.69)	-0.09 (-0.76,0.7)
M4_p_47984	X - 14082	unnamed	unnamed	NA	NA	LC/MS Neg	NA	NA	NA	NA	3982	1162 (23)	0.07 (-0.71,0.71)	0.02 (-0.79,0.73)
M4_p_47988	X - 16087	unnamed	unnamed	NA	NA	LC/MS Neg	NA	NA	NA	NA	4289	855 (17)	0 (-0.67,0.69)	-0.01 (-0.68,0.67)
M4_p_47993	X - 17010	unnamed	unnamed	NA	NA	LC/MS Neg	NA	NA	NA	NA	5119	25 (0)	-0.04 (-0.65,0.58)	-0.05 (-0.65,0.58)
M4_p_47995	X - 17343	unnamed	unnamed	NA	NA	LC/MS Neg	NA	NA	NA	NA	2712	2432 (47)	-0.15 (-0.74,0.62)	-0.12 (-0.67,0.49)
M4_p_48001	X - 17351	unnamed	unnamed	NA	NA	LC/MS Neg	NA	NA	NA	NA	4706	438 (9)	0.03 (-0.64,0.64)	0.04 (-0.67,0.66)
M4_p_48009	X - 17357	unnamed	unnamed	NA	NA	LC/MS Neg	NA	NA	NA	NA	4812	332 (6)	0.04 (-0.56,0.64)	0.08 (-0.59,0.65)
M4_p_48025	X - 17685	unnamed	unnamed	NA	NA	LC/MS Neg	NA	NA	NA	NA	4703	441 (9)	-0.01 (-0.64,0.6)	-0.01 (-0.66,0.61)
M4_p_48026	X - 17686	unnamed	unnamed	NA	NA	LC/MS Neg	NA	NA	NA	NA	2688	2456 (48)	-0.15 (-0.7,0.61)	-0.11 (-0.64,0.51)
M4_p_48041	X - 18240	unnamed	unnamed	NA	NA	LC/MS Neg	NA	NA	NA	NA	3268	1876 (36)	0 (-0.69,0.62)	-0.05 (-0.76,0.66)
M4_p_48047	X - 18886	unnamed	unnamed	NA	NA	LC/MS Neg	NA	NA	NA	NA	4460	684 (13)	-0.02 (-0.68,0.67)	-0.04 (-0.68,0.65)
M4_p_48048	X - 18888	unnamed	unnamed	NA	NA	LC/MS Neg	NA	NA	NA	NA	2654	2490 (48)	-0.07 (-0.65,0.59)	-0.08 (-0.64,0.53)
M4_p_48052	X - 17612	unnamed	unnamed	NA	NA	LC/MS Neg	NA	NA	NA	NA	4274	870 (17)	-0.02 (-0.66,0.65)	-0.03 (-0.67,0.63)
M4_p_48076	X - 22771	unnamed	unnamed	NA	NA	LC/MS Neg	NA	NA	NA	NA	5144	0 (0)	0.03 (-0.49,0.55)	0.03 (-0.49,0.55)
M4_p_48081	X - 22776	unnamed	unnamed	NA	NA	LC/MS Neg	NA	NA	NA	NA	5108	36 (1)	-0.07 (-0.62,0.56)	-0.07 (-0.62,0.56)
M4_p_48114	1-methylguanidine	Amino Acid	Guanidino and Acetamido Metabolism	2149	74.0713	LC/MS Pos Early	10111	28576	C02294	HMDB0001522	4370	774 (15)	0 (-0.65,0.65)	-0.02 (-0.67,0.64)
M4_p_48141	2-keto-3-deoxy-gluconate	Xenobiotics	Food Component/Plant	1900	177.04	LC/MS Polar	161227	141630	C00204	HMDB0001353	4903	241 (5)	0.04 (-0.54,0.63)	0.05 (-0.54,0.62)
M4_p_48149	N-acetylglucosaminylasparagine	Carbohydrate	Aminosugar Metabolism	1212	336.14	LC/MS Pos Early	123826	21403014	C04540	HMDB0000489	4770	374 (7)	0.04 (-0.61,0.68)	0.05 (-0.62,0.68)
M4_p_48152	glucose	Carbohydrate	Glycolysis, Gluconeogenesis, and Pyruvate Metabolism	2342	225.062	LC/MS Polar	5793	71358	C00031	HMDB0000122	5142	2 (0)	-0.19 (-0.59,0.41)	-0.19 (-0.59,0.41)
M4_p_48153	mannose	Carbohydrate	Fructose, Mannose and Galactose Metabolism	2200	225.062	LC/MS Polar	185698;82308;18950;439680	141983	C00159,C02209,C00936	HMDB0000169	5130	14 (0)	-0.02 (-0.66,0.64)	-0.02 (-0.66,0.64)
M4_p_48182	myristoleoylcarnitine (C14:1)*	Lipid	Fatty Acid Metabolism (Acyl Carnitine, Monounsaturated)	1316	370.295	LC/MS Pos Late	129691961	34999520	NA	HMDB0240588	5143	1 (0)	0.03 (-0.63,0.67)	0.03 (-0.63,0.67)
M4_p_48185	X - 22834	unnamed	unnamed	NA	NA	LC/MS Neg	NA	NA	NA	NA	3300	1844 (36)	0.03 (-0.7,0.67)	-0.08 (-0.67,0.59)
M4_p_48187	N-acetyltaurine	Amino Acid	Methionine, Cysteine, SAM and Taurine Metabolism	1249	166.018	LC/MS Polar	159864	140553	NA	HMDB0240253	5106	38 (1)	-0.03 (-0.64,0.58)	-0.03 (-0.63,0.58)
M4_p_48255	arabonate/xylonate	Carbohydrate	Pentose Metabolism	2700	165.04	LC/MS Polar	122045;6602431	NA	C00502,C05411	HMDB0000539	5142	2 (0)	-0.02 (-0.66,0.62)	-0.02 (-0.66,0.62)
M4_p_48258	1-oleoyl-GPC (18:1)	Lipid	Lysophospholipid	1540	522.355	LC/MS Pos Late	16081932	17240641	C03916	HMDB0002815	5143	1 (0)	0 (-0.65,0.64)	0 (-0.65,0.63)
M4_p_48341	1-dihomo-linolenylglycerol (20:3)	Lipid	Monoacylglycerol	6400	305.249	LC/MS Neg	NA	NA	NA	NA	4482	662 (13)	-0.04 (-0.65,0.6)	-0.06 (-0.66,0.59)
M4_p_48351	N1-methylinosine	Nucleotide	Purine Metabolism, (Hypo)Xanthine/Inosine containing	1430	283.104	LC/MS Pos Early	650095	513976	NA	HMDB0002721	5143	1 (0)	0.04 (-0.6,0.65)	0.04 (-0.6,0.65)
M4_p_48406	dopamine 4-sulfate	Amino Acid	Tyrosine Metabolism	1511	232.028	LC/MS Neg	68517194	110461	C13691	HMDB0004148	3071	2073 (40)	-0.2 (-0.65,0.38)	-0.16 (-0.6,0.36)
M4_p_48407	dopamine 3-O-sulfate	Amino Acid	Tyrosine Metabolism	1556.2	232.028	LC/MS Neg	122136	108936	C13690	HMDB0006275	5132	12 (0)	-0.15 (-0.59,0.38)	-0.14 (-0.59,0.38)
M4_p_48408	tyramine O-sulfate	Amino Acid	Tyrosine Metabolism	1565	216.034	LC/MS Neg	153005	134849	NA	HMDB0006409	4585	559 (11)	-0.14 (-0.73,0.61)	-0.14 (-0.72,0.59)
M4_p_48425	phenylacetylcarnitine	Peptide	Acetylated Peptides	3092	280.154	LC/MS Pos Early	101724840	NA	NA	NA	5035	109 (2)	0.07 (-0.65,0.7)	0.07 (-0.66,0.7)
M4_p_48428	pyrraline	Xenobiotics	Food Component/Plant	2750	255.134	LC/MS Pos Early	14274616	19980286	C21013	HMDB0033143	5089	55 (1)	0.08 (-0.58,0.69)	0.09 (-0.59,0.69)
M4_p_48429	methyl-4-hydroxybenzoate sulfate	Xenobiotics	Benzoate Metabolism	2873	230.997	LC/MS Neg	10657183	NA	NA	HMDB0041646	5026	118 (2)	0.06 (-0.79,0.76)	0.05 (-0.79,0.76)
M4_p_48433	N-formylphenylalanine	Amino Acid	Tyrosine Metabolism	2360	192.067	LC/MS Neg	7064571;759256	663938	NA	HMDB0240317	4776	368 (7)	-0.01 (-0.64,0.63)	-0.01 (-0.63,0.62)
M4_p_48434	N-acetylcitrulline	Amino Acid	Urea cycle; Arginine and Proline Metabolism	940	216.099	LC/MS Neg	656979	571213	C15532,C02851	HMDB0000856	4026	1118 (22)	-0.04 (-0.72,0.66)	-0.12 (-0.73,0.63)
M4_p_48442	4-vinylguaiacol sulfate	Xenobiotics	Food Component/Plant	3354	229.018	LC/MS Neg	53803570	NA	NA	HMDB0127980	4894	250 (5)	0.2 (-0.63,0.75)	0.2 (-0.68,0.76)
M4_p_48448	3-hydroxypyridine sulfate	Xenobiotics	Chemical	1595.5	173.987	LC/MS Neg	NA	16232314	NA	NA	5139	5 (0)	0.34 (-0.62,0.74)	0.34 (-0.62,0.74)
M4_p_48457	4-methoxyphenol sulfate	Amino Acid	Tyrosine Metabolism	2412	203.002	LC/MS Neg	NA	NA	NA	NA	4319	825 (16)	0.03 (-0.66,0.68)	0.03 (-0.65,0.68)
M4_p_48490	sphingomyelin (d18:1/20:0, d16:1/22:0)*	Lipid	Sphingomyelins	2800	759.638	LC/MS Pos Late	44260124	23113477	NA	HMDB0012102	5143	1 (0)	0.05 (-0.58,0.67)	0.05 (-0.56,0.65)
M4_p_48491	sphingomyelin (d18:1/20:1, d18:2/20:0)*	Lipid	Sphingomyelins	2450	757.622	LC/MS Pos Late	NA	NA	NA	NA	5143	1 (0)	0.06 (-0.59,0.66)	0.06 (-0.59,0.66)
M4_p_48492	behenoyl sphingomyelin (d18:1/22:0)*	Lipid	Sphingomyelins	3250	787.669	LC/MS Pos Late	44260125	24846873	NA	HMDB0012103	5143	1 (0)	0.01 (-0.63,0.64)	0.01 (-0.62,0.63)
M4_p_48493	sphingomyelin (d18:1/22:1, d18:2/22:0, d16:1/24:1)*	Lipid	Sphingomyelins	2775	785.653	LC/MS Pos Late	NA	29368329	NA	HMDB0012104	5143	1 (0)	0.06 (-0.6,0.67)	0.06 (-0.58,0.65)
M4_p_485	spermidine	Amino Acid	Polyamine Metabolism	3355	146.165	LC/MS Pos Early	1102	1071	C00315	HMDB0001257	3684	1460 (28)	-0.06 (-0.7,0.61)	-0.12 (-0.66,0.54)
M4_p_48698	6-hydroxyindole sulfate	Xenobiotics	Chemical	2498	212.002	LC/MS Neg	122198196	NA	NA	HMDB0000682	5134	10 (0)	0.07 (-0.56,0.66)	0.08 (-0.54,0.65)
M4_p_48733	vanillic alcohol sulfate	Amino Acid	Tyrosine Metabolism	1808	233.013	LC/MS Neg	NA	NA	NA	HMDB0041788	3451	1693 (33)	-0.26 (-0.7,0.45)	-0.2 (-0.67,0.39)
M4_p_48757	N-acetylkynurenine (2)	Amino Acid	Tryptophan Metabolism	2364	251.103	LC/MS Pos Early	73817779	NA	NA	NA	4395	749 (15)	0.01 (-0.68,0.67)	-0.03 (-0.68,0.65)
M4_p_48763	3-methoxycatechol sulfate (1)	Xenobiotics	Benzoate Metabolism	2163	218.997	LC/MS Neg	129892430	NA	NA	NA	5037	107 (2)	0.06 (-0.55,0.61)	0.06 (-0.55,0.61)
M4_p_48782	C-glycosyltryptophan	Amino Acid	Tryptophan Metabolism	2700	367.15	LC/MS Pos Early	10981970	9157171	NA	HMDB0240296	5144	0 (0)	-0.03 (-0.67,0.66)	-0.03 (-0.67,0.66)
M4_p_48841	p-cresol glucuronide*	Amino Acid	Tyrosine Metabolism	2420	283.082	LC/MS Neg	154035	135751	NA	HMDB0011686	4799	345 (7)	0.05 (-0.67,0.72)	0.06 (-0.7,0.74)
M4_p_48882	X - 23188	unnamed	unnamed	NA	NA	LC/MS Neg	NA	NA	NA	NA	4856	288 (6)	-0.09 (-0.7,0.66)	-0.09 (-0.69,0.64)
M4_p_48885	arabitol/xylitol	Carbohydrate	Pentose Metabolism	1932.4	151.061	LC/MS Polar	6912;94154	NA	C00542,C01904,C00379	HMDB0002917,HMDB0001851,HMDB0000568	5143	1 (0)	-0.04 (-0.66,0.62)	-0.04 (-0.66,0.62)
M4_p_49029	X - 23329	unnamed	unnamed	NA	NA	LC/MS Neg	NA	NA	NA	NA	2997	2147 (42)	-0.2 (-0.69,0.49)	-0.13 (-0.64,0.45)
M4_p_49457	X - 23581	unnamed	unnamed	NA	NA	LC/MS Pos Early	NA	NA	NA	NA	3147	1997 (39)	0.03 (-0.47,0.58)	-0.03 (-0.54,0.52)
M4_p_49459	X - 23583	unnamed	unnamed	NA	NA	LC/MS Pos Early	NA	NA	NA	NA	3462	1682 (33)	-0.03 (-0.71,0.65)	-0.02 (-0.67,0.62)
M4_p_49463	X - 23587	unnamed	unnamed	NA	NA	LC/MS Pos Early	NA	NA	NA	NA	5033	111 (2)	-0.08 (-0.73,0.72)	-0.08 (-0.73,0.71)
M4_p_49469	X - 23593	unnamed	unnamed	NA	NA	LC/MS Pos Early	NA	NA	NA	NA	5122	22 (0)	-0.01 (-0.65,0.61)	-0.01 (-0.65,0.61)
M4_p_49512	X - 23636	unnamed	unnamed	NA	NA	LC/MS Pos Early	NA	NA	NA	NA	5109	35 (1)	0.02 (-0.6,0.64)	0.04 (-0.58,0.64)
M4_p_49515	X - 23639	unnamed	unnamed	NA	NA	LC/MS Pos Early	NA	NA	NA	NA	5143	1 (0)	0 (-0.64,0.65)	0 (-0.64,0.65)
M4_p_49517	X - 23641	unnamed	unnamed	NA	NA	LC/MS Pos Late	NA	NA	NA	NA	4845	299 (6)	-0.01 (-0.63,0.61)	-0.01 (-0.63,0.61)
M4_p_49521	X - 23644	unnamed	unnamed	NA	NA	LC/MS Pos Early	NA	NA	NA	NA	5136	8 (0)	-0.07 (-0.73,0.68)	-0.07 (-0.72,0.68)
M4_p_49525	X - 23648	unnamed	unnamed	NA	NA	LC/MS Pos Early	NA	NA	NA	NA	4407	737 (14)	-0.04 (-0.71,0.67)	-0.09 (-0.71,0.65)
M4_p_49532	X - 23655	unnamed	unnamed	NA	NA	LC/MS Pos Early	NA	NA	NA	NA	4628	516 (10)	0.3 (-0.54,0.72)	0.32 (-0.84,0.77)
M4_p_49536	X - 23659	unnamed	unnamed	NA	NA	LC/MS Pos Early	NA	NA	NA	NA	4984	160 (3)	0.05 (-0.61,0.66)	0.05 (-0.62,0.67)
M4_p_49542	X - 23665	unnamed	unnamed	NA	NA	LC/MS Pos Early	NA	NA	NA	NA	5136	8 (0)	0 (-0.62,0.66)	0 (-0.62,0.66)
M4_p_49543	X - 23666	unnamed	unnamed	NA	NA	LC/MS Pos Early	NA	NA	NA	NA	4484	660 (13)	0.01 (-0.65,0.66)	0.01 (-0.66,0.67)
M4_p_49555	X - 23678	unnamed	unnamed	NA	NA	LC/MS Pos Late	NA	NA	NA	NA	3197	1947 (38)	-0.01 (-0.72,0.65)	-0.04 (-0.7,0.61)
M4_p_49557	X - 23680	unnamed	unnamed	NA	NA	LC/MS Pos Late	NA	NA	NA	NA	5116	28 (1)	0.03 (-0.6,0.67)	0.04 (-0.6,0.67)
M4_p_49592	X - 11315	unnamed	unnamed	NA	NA	LC/MS Neg	NA	NA	NA	NA	5046	98 (2)	0.1 (-0.49,0.63)	0.1 (-0.51,0.63)
M4_p_49617	1-lignoceroyl-GPC (24:0)	Lipid	Lysophospholipid	1907	608.465	LC/MS Pos Late	24779481	24766539	NA	HMDB0010405	4989	155 (3)	0.02 (-0.63,0.66)	0.03 (-0.63,0.66)
M4_p_49636	X - 23738	unnamed	unnamed	NA	NA	LC/MS Pos Early	NA	NA	NA	NA	4932	212 (4)	0.05 (-0.53,0.58)	0.04 (-0.54,0.58)
M4_p_49637	X - 23739	unnamed	unnamed	NA	NA	LC/MS Pos Early	NA	NA	NA	NA	5144	0 (0)	0.01 (-0.64,0.64)	0.01 (-0.64,0.64)
M4_p_49646	X - 23748	unnamed	unnamed	NA	NA	LC/MS Pos Early	NA	NA	NA	NA	4836	308 (6)	0.06 (-0.63,0.67)	0.06 (-0.66,0.68)
M4_p_49679	X - 23780	unnamed	unnamed	NA	NA	LC/MS Pos Early	NA	NA	NA	NA	5061	83 (2)	-0.05 (-0.68,0.62)	-0.06 (-0.68,0.61)
M4_p_4968	alpha-ketobutyrate	Amino Acid	Methionine, Cysteine, SAM and Taurine Metabolism	940	101.024	LC/MS Polar	58	2829426	C00109	HMDB0000005	4930	214 (4)	0.03 (-0.62,0.67)	0.04 (-0.63,0.67)
M4_p_49681	X - 23782	unnamed	unnamed	NA	NA	LC/MS Pos Late	NA	NA	NA	NA	5061	83 (2)	-0.01 (-0.65,0.63)	0 (-0.65,0.63)
M4_p_49688	X - 23787	unnamed	unnamed	NA	NA	LC/MS Neg	NA	NA	NA	NA	3722	1422 (28)	0.02 (-0.68,0.67)	0.03 (-0.66,0.68)
M4_p_49883	X - 23974	unnamed	unnamed	NA	NA	LC/MS Neg	NA	NA	NA	NA	3680	1464 (28)	0 (-0.62,0.6)	0.01 (-0.62,0.62)
M4_p_5086	dimethylglycine	Amino Acid	Glycine, Serine and Threonine Metabolism	1104	104.071	LC/MS Pos Early	673	653	C03626	HMDB0000092	5144	0 (0)	-0.03 (-0.62,0.55)	-0.03 (-0.62,0.55)
M4_p_512	asparagine	Amino Acid	Alanine and Aspartate Metabolism	1225	133.061	LC/MS Pos Early	6267	6031	C00152	HMDB0000168	5144	0 (0)	-0.04 (-0.64,0.63)	-0.04 (-0.64,0.63)
M4_p_513	creatinine	Amino Acid	Creatine Metabolism	2055	114.066	LC/MS Pos Early	588	568	C00791	HMDB0000562	5144	0 (0)	0.02 (-0.62,0.65)	0.02 (-0.62,0.65)
M4_p_52011	X - 23983	unnamed	unnamed	NA	NA	LC/MS Neg	NA	NA	NA	NA	4618	526 (10)	-0.05 (-0.64,0.61)	-0.05 (-0.64,0.58)
M4_p_52012	X - 23984	unnamed	unnamed	NA	NA	LC/MS Neg	NA	NA	NA	NA	5114	30 (1)	0.14 (-0.66,0.75)	0.14 (-0.66,0.75)
M4_p_52025	X - 23997	unnamed	unnamed	NA	NA	LC/MS Pos Early	NA	NA	NA	NA	5032	112 (2)	0.19 (-0.47,0.67)	0.21 (-0.46,0.68)
M4_p_52234	glycosyl-N-stearoyl-sphingosine (d18:1/18:0)	Lipid	Hexosylceramides (HCER)	3053	728.604	LC/MS Pos Late	NA	NA	NA	NA	5124	20 (0)	0.01 (-0.61,0.66)	0.01 (-0.6,0.65)
M4_p_52281	2-hydroxybutyrate/2-hydroxyisobutyrate	Amino Acid	Glutathione Metabolism	1258	103.04	LC/MS Polar	4277439;440864	NA	C21297,C05984	HMDB0000729,HMDB00008	5141	3 (0)	-0.04 (-0.65,0.65)	-0.04 (-0.65,0.65)
M4_p_52282	2-methylcitrate/homocitrate	Energy	TCA Cycle	575	205.035	LC/MS Neg	515;439459	NA	C01251	HMDB0003518,HMDB0000379	3564	1580 (31)	0.12 (-0.45,0.63)	0.09 (-0.52,0.66)
M4_p_52285	oleate/vaccenate (18:1)	Lipid	Long Chain Monounsaturated Fatty Acid	5655	281.249	LC/MS Neg	637517;445639;5281127;5282761	NA	C01712,C08367,C00712,C21944	HMDB0000207,HMDB0000573,HMDB0003231,HMDB0240219	5144	0 (0)	0.07 (-0.66,0.72)	0.07 (-0.66,0.72)
M4_p_52294	2-hydroxyglutarate	Lipid	Fatty Acid, Dicarboxylate	958	166.071	LC/MS Pos Early	43	42	C02630	HMDB0059655	5128	16 (0)	-0.07 (-0.62,0.52)	-0.07 (-0.62,0.52)
M4_p_52431	1-palmitoleoylglycerol (16:1)*	Lipid	Monoacylglycerol	6094	253.217	LC/MS Neg	NA	NA	NA	NA	4931	213 (4)	0 (-0.63,0.59)	-0.01 (-0.64,0.6)
M4_p_52433	sphingomyelin (d17:1/16:0, d18:1/15:0, d16:1/17:0)*	Lipid	Sphingomyelins	2082	689.559	LC/MS Pos Late	NA	28532779	NA	NA	5143	1 (0)	0.03 (-0.65,0.67)	0.04 (-0.63,0.66)
M4_p_52434	palmitoyl dihydrosphingomyelin (d18:0/16:0)*	Lipid	Dihydrosphingomyelins	2290	705.591	LC/MS Pos Late	9939965	8115586	NA	HMDB0010168	5143	1 (0)	0 (-0.64,0.64)	0.01 (-0.62,0.62)
M4_p_52435	sphingomyelin (d18:2/23:0, d18:1/23:1, d17:1/24:1)*	Lipid	Sphingomyelins	3000	799.669	LC/MS Pos Late	134757653	NA	NA	NA	5143	1 (0)	0.01 (-0.63,0.66)	0.01 (-0.61,0.64)
M4_p_52436	tricosanoyl sphingomyelin (d18:1/23:0)*	Lipid	Sphingomyelins	3350	801.684	LC/MS Pos Late	NA	NA	NA	HMDB0012105	5143	1 (0)	0.05 (-0.6,0.68)	0.05 (-0.59,0.67)
M4_p_52437	sphingomyelin (d18:2/24:1, d18:1/24:2)*	Lipid	Sphingomyelins	2750	811.669	LC/MS Pos Late	85336023	NA	NA	NA	5143	1 (0)	0.04 (-0.6,0.64)	0.04 (-0.6,0.64)
M4_p_52438	1-stearoyl-2-oleoyl-GPC (18:0/18:1)	Lipid	Phosphatidylcholine (PC)	2644	788.616	LC/MS Pos Late	24778825	24766704	NA	HMDB0008038	5143	1 (0)	0 (-0.65,0.65)	0 (-0.64,0.65)
M4_p_52446	1-stearoyl-2-linoleoyl-GPE (18:0/18:2)*	Lipid	Phosphatidylethanolamine (PE)	2575	744.554	LC/MS Pos Late	9546749	7825699	NA	HMDB0008994	5143	1 (0)	0.02 (-0.64,0.67)	0.02 (-0.64,0.67)
M4_p_52447	1-stearoyl-2-arachidonoyl-GPE (18:0/20:4)	Lipid	Phosphatidylethanolamine (PE)	2475	768.554	LC/MS Pos Late	5289133	4451158	C05210	HMDB0009003	5143	1 (0)	0.01 (-0.66,0.66)	0.01 (-0.66,0.66)
M4_p_52449	1-stearoyl-2-arachidonoyl-GPI (18:0/20:4)	Lipid	Phosphatidylinositol (PI)	3000	904.591	LC/MS Pos Late	NA	21403055	NA	HMDB0009815	5143	1 (0)	0.02 (-0.61,0.65)	0.02 (-0.6,0.64)
M4_p_52450	1-palmitoyl-2-linoleoyl-GPI (16:0/18:2)	Lipid	Phosphatidylinositol (PI)	2730	852.56	LC/MS Pos Late	46891795	21403024	NA	HMDB0009784	4864	280 (5)	0.05 (-0.63,0.69)	0.05 (-0.63,0.68)
M4_p_52452	1-stearoyl-2-linoleoyl-GPC (18:0/18:2)*	Lipid	Phosphatidylcholine (PC)	2450	786.601	LC/MS Pos Late	6441487	NA	NA	HMDB0008039	5143	1 (0)	0.06 (-0.6,0.66)	0.06 (-0.59,0.66)
M4_p_52454	1-palmitoyl-2-dihomo-linolenoyl-GPC (16:0/20:3n3 or 6)*	Lipid	Phosphatidylcholine (PC)	2285	784.585	LC/MS Pos Late	NA	NA	NA	NA	5141	3 (0)	0.05 (-0.57,0.64)	0.05 (-0.56,0.64)
M4_p_52461	1-palmitoyl-2-oleoyl-GPC (16:0/18:1)	Lipid	Phosphatidylcholine (PC)	2450	760.585	LC/MS Pos Late	6436017	4940699	C13875	HMDB0007972	5143	1 (0)	-0.02 (-0.64,0.62)	-0.02 (-0.63,0.61)
M4_p_52462	1-palmitoyl-2-arachidonoyl-GPC (16:0/20:4n6)	Lipid	Phosphatidylcholine (PC)	2200	782.569	LC/MS Pos Late	10747814	8923140	C05208	HMDB0007982	5144	0 (0)	0.01 (-0.55,0.59)	0.01 (-0.55,0.59)
M4_p_52464	1-palmitoyl-2-arachidonoyl-GPE (16:0/20:4)*	Lipid	Phosphatidylethanolamine (PE)	2250	740.522	LC/MS Pos Late	9546800	7825750	C05210	HMDB0005323	5143	1 (0)	-0.01 (-0.65,0.66)	-0.01 (-0.65,0.66)
M4_p_52465	1-palmitoyl-2-docosahexaenoyl-GPE (16:0/22:6)*	Lipid	Phosphatidylethanolamine (PE)	2160	764.522	LC/MS Pos Late	9546799	7825749	NA	HMDB0008946	5143	1 (0)	0.01 (-0.61,0.66)	0.01 (-0.61,0.66)
M4_p_52466	1-stearoyl-2-docosahexaenoyl-GPE (18:0/22:6)*	Lipid	Phosphatidylethanolamine (PE)	2375	792.554	LC/MS Pos Late	9546798	7825748	NA	HMDB0009012	5129	15 (0)	0.02 (-0.65,0.67)	0.02 (-0.65,0.67)
M4_p_52467	1-palmitoyl-2-arachidonoyl-GPI (16:0/20:4)*	Lipid	Phosphatidylinositol (PI)	2567	876.56	LC/MS Pos Late	NA	24767674	NA	HMDB0009789	5134	10 (0)	0.03 (-0.61,0.63)	0.03 (-0.61,0.63)
M4_p_52468	1-stearoyl-2-linoleoyl-GPI (18:0/18:2)	Lipid	Phosphatidylinositol (PI)	3185	880.591	LC/MS Pos Late	NA	24767694	NA	HMDB0009809	5143	1 (0)	0.02 (-0.62,0.67)	0.02 (-0.62,0.67)
M4_p_52470	1-palmitoyl-2-palmitoleoyl-GPC (16:0/16:1)*	Lipid	Phosphatidylcholine (PC)	2200	732.554	LC/MS Pos Late	6443788	NA	NA	HMDB0007969	5143	1 (0)	-0.04 (-0.69,0.65)	-0.04 (-0.69,0.65)
M4_p_52473	gamma-tocopherol/beta-tocopherol	Cofactors and Vitamins	Tocopherol Metabolism	2384	416.364	LC/MS Pos Late	NA	NA	C14152,C02483	HMDB0006335,HMDB0001492	5140	4 (0)	0.03 (-0.61,0.66)	0.04 (-0.61,0.66)
M4_p_52474	1-(1-enyl-palmitoyl)-GPC (P-16:0)*	Lipid	Lysoplasmalogen	1547	480.345	LC/MS Pos Late	10917802	9093054	NA	HMDB0010407	5143	1 (0)	0.02 (-0.64,0.65)	0.02 (-0.63,0.65)
M4_p_52475	1-(1-enyl-stearoyl)-2-arachidonoyl-GPE (P-18:0/20:4)*	Lipid	Plasmalogen	2550	752.559	LC/MS Pos Late	9547058	7826008	NA	HMDB0005779	5143	1 (0)	0.03 (-0.63,0.65)	0.03 (-0.62,0.65)
M4_p_52477	1-(1-enyl-palmitoyl)-2-oleoyl-GPE (P-16:0/18:1)*	Lipid	Plasmalogen	2750	702.543	LC/MS Pos Late	52925128	24769228	NA	HMDB0011342	5141	3 (0)	-0.02 (-0.66,0.63)	-0.02 (-0.65,0.63)
M4_p_52478	1-(1-enyl-palmitoyl)-2-oleoyl-GPC (P-16:0/18:1)*	Lipid	Plasmalogen	2550	744.59	LC/MS Pos Late	34779384	NA	NA	HMDB0007996	5143	1 (0)	-0.02 (-0.66,0.65)	-0.02 (-0.65,0.64)
M4_p_52483	X - 24295	unnamed	unnamed	NA	NA	LC/MS Neg	NA	NA	NA	NA	4848	296 (6)	0 (-0.65,0.64)	0 (-0.65,0.64)
M4_p_52495	sphingomyelin (d18:1/21:0, d17:1/22:0, d16:1/23:0)*	Lipid	Sphingomyelins	3000	773.653	LC/MS Pos Late	NA	NA	NA	NA	5143	1 (0)	0.03 (-0.61,0.65)	0.03 (-0.59,0.64)
M4_p_52502	X - 24307	unnamed	unnamed	NA	NA	LC/MS Neg	NA	NA	NA	NA	5109	35 (1)	-0.06 (-0.62,0.57)	-0.04 (-0.59,0.57)
M4_p_52524	X - 24328	unnamed	unnamed	NA	NA	LC/MS Neg	NA	NA	NA	NA	4333	811 (16)	0.01 (-0.68,0.67)	-0.03 (-0.7,0.65)
M4_p_52533	X - 24337	unnamed	unnamed	NA	NA	LC/MS Neg	NA	NA	NA	NA	5019	125 (2)	0.01 (-0.66,0.69)	0.01 (-0.67,0.69)
M4_p_52540	X - 24344	unnamed	unnamed	NA	NA	LC/MS Neg	NA	NA	NA	NA	3991	1153 (22)	0.02 (-0.65,0.65)	-0.01 (-0.72,0.69)
M4_p_52602	2'-deoxyuridine	Nucleotide	Pyrimidine Metabolism, Uracil containing	1586	227.067	LC/MS Neg	13712	13118	C00526	HMDB0000012	3416	1728 (34)	-0.01 (-0.62,0.65)	-0.01 (-0.61,0.61)
M4_p_52603	1,2-dilinoleoyl-GPC (18:2/18:2)	Lipid	Phosphatidylcholine (PC)	2100	782.569	LC/MS Pos Late	5288075	4450312	NA	HMDB0008138	5122	22 (0)	0.07 (-0.63,0.71)	0.07 (-0.63,0.7)
M4_p_52604	N-palmitoyl-sphinganine (d18:0/16:0)	Lipid	Dihydroceramides	3090	540.535	LC/MS Pos Late	5283572	4446685	NA	HMDB11760	5068	76 (1)	-0.02 (-0.65,0.65)	-0.02 (-0.65,0.65)
M4_p_52605	sphinganine-1-phosphate	Lipid	Sphingolipid Synthesis	1431	382.272	LC/MS Pos Late	520	505	NA	HMDB0001383	4534	610 (12)	-0.03 (-0.7,0.69)	-0.07 (-0.71,0.68)
M4_p_52610	1-palmitoyl-2-docosahexaenoyl-GPC (16:0/22:6)	Lipid	Phosphatidylcholine (PC)	2055	806.569	LC/MS Pos Late	6441886	4946007	NA	HMDB0007991	5144	0 (0)	0.05 (-0.57,0.62)	0.05 (-0.57,0.62)
M4_p_52611	1-stearoyl-2-docosahexaenoyl-GPC (18:0/22:6)	Lipid	Phosphatidylcholine (PC)	2300	834.601	LC/MS Pos Late	24778876	NA	NA	HMDB0008057	5143	1 (0)	0.03 (-0.64,0.67)	0.03 (-0.63,0.67)
M4_p_52614	1-(1-enyl-stearoyl)-2-oleoyl-GPE (P-18:0/18:1)	Lipid	Plasmalogen	3100	730.575	LC/MS Pos Late	42607457	24769260	NA	HMDB0011375	5142	2 (0)	-0.01 (-0.62,0.64)	-0.01 (-0.61,0.64)
M4_p_52615	sphingomyelin (d18:1/17:0, d17:1/18:0, d19:1/16:0)	Lipid	Sphingomyelins	2350	717.591	LC/MS Pos Late	46891763	NA	NA	NA	5143	1 (0)	0.04 (-0.62,0.68)	0.04 (-0.6,0.67)
M4_p_52616	1-palmitoyl-2-stearoyl-GPC (16:0/18:0)	Lipid	Phosphatidylcholine (PC)	2750	762.601	LC/MS Pos Late	24778686	24766643	C03889	HMDB0007970	5143	1 (0)	0.01 (-0.64,0.65)	0.02 (-0.62,0.64)
M4_p_52633	palmitoyl-linoleoyl-glycerol (16:0/18:2) [1]*	Lipid	Diacylglycerol	3080	610.541	LC/MS Pos Late	9543695	7822645	NA	HMDB0007103	4195	949 (18)	0.02 (-0.66,0.64)	0 (-0.67,0.65)
M4_p_52634	palmitoyl-linoleoyl-glycerol (16:0/18:2) [2]*	Lipid	Diacylglycerol	3197	610.541	LC/MS Pos Late	131801744	NA	NA	HMDB0007103	4395	749 (15)	0.03 (-0.63,0.65)	0.03 (-0.67,0.65)
M4_p_52636	X - 24422	unnamed	unnamed	NA	NA	LC/MS Pos Early	NA	NA	NA	NA	5109	35 (1)	-0.03 (-0.62,0.56)	-0.03 (-0.62,0.56)
M4_p_52639	X - 24410	unnamed	unnamed	NA	NA	LC/MS Pos Early	NA	NA	NA	NA	3373	1771 (34)	-0.09 (-0.72,0.6)	-0.15 (-0.64,0.49)
M4_p_52640	X - 24411	unnamed	unnamed	NA	NA	LC/MS Pos Early	NA	NA	NA	NA	4931	213 (4)	0 (-0.64,0.63)	0 (-0.65,0.63)
M4_p_52647	X - 24418	unnamed	unnamed	NA	NA	LC/MS Neg	NA	NA	NA	NA	3329	1815 (35)	-0.1 (-0.7,0.62)	-0.06 (-0.68,0.58)
M4_p_52655	X - 24425	unnamed	unnamed	NA	NA	LC/MS Pos Early	NA	NA	NA	NA	5018	126 (2)	-0.02 (-0.62,0.62)	-0.01 (-0.62,0.62)
M4_p_52661	X - 24431	unnamed	unnamed	NA	NA	LC/MS Pos Early	NA	NA	NA	NA	4923	221 (4)	0.05 (-0.59,0.64)	0.05 (-0.62,0.65)
M4_p_52662	X - 24432	unnamed	unnamed	NA	NA	LC/MS Pos Early	NA	NA	NA	NA	4044	1100 (21)	0.09 (-0.62,0.66)	0.08 (-0.63,0.67)
M4_p_52669	1-palmitoyl-2-oleoyl-GPI (16:0/18:1)*	Lipid	Phosphatidylinositol (PI)	3140	854.575	LC/MS Pos Late	71296232	24767668	NA	HMDB0009783	5139	5 (0)	0.01 (-0.64,0.65)	0.01 (-0.64,0.64)
M4_p_52673	1-(1-enyl-palmitoyl)-2-arachidonoyl-GPE (P-16:0/20:4)*	Lipid	Plasmalogen	2300	724.528	LC/MS Pos Late	52925126	24769238	NA	HMDB0011352	5143	1 (0)	-0.02 (-0.66,0.65)	-0.02 (-0.66,0.65)
M4_p_52677	1-(1-enyl-palmitoyl)-2-linoleoyl-GPE (P-16:0/18:2)*	Lipid	Plasmalogen	2400	700.528	LC/MS Pos Late	52925127	24769229	NA	HMDB0011343	5143	1 (0)	0.02 (-0.61,0.65)	0.02 (-0.61,0.65)
M4_p_52682	1-(1-enyl-palmitoyl)-2-linoleoyl-GPC (P-16:0/18:2)*	Lipid	Plasmalogen	2300	742.575	LC/MS Pos Late	24779386	24767486	NA	HMDB0011211	5143	1 (0)	0.03 (-0.65,0.7)	0.03 (-0.64,0.7)
M4_p_52687	1-oleoyl-2-linoleoyl-GPE (18:1/18:2)*	Lipid	Phosphatidylethanolamine (PE)	2270	742.538	LC/MS Pos Late	9546753	7825703	NA	HMDB0005349	5104	40 (1)	0.02 (-0.64,0.68)	0.02 (-0.64,0.68)
M4_p_52689	1-(1-enyl-palmitoyl)-2-arachidonoyl-GPC (P-16:0/20:4)*	Lipid	Plasmalogen	2200	766.575	LC/MS Pos Late	NA	24767495	NA	HMDB0011220	5143	1 (0)	0.01 (-0.64,0.66)	0.02 (-0.63,0.66)
M4_p_52690	1-linoleoyl-GPA (18:2)*	Lipid	Lysophospholipid	1441	433.236	LC/MS Polar	NA	24766514	NA	HMDB0007856	3638	1506 (29)	-0.03 (-0.65,0.62)	-0.01 (-0.63,0.62)
M4_p_52697	1-oleoyl-2-docosahexaenoyl-GPC (18:1/22:6)*	Lipid	Phosphatidylcholine (PC)	2100	832.585	LC/MS Pos Late	24778955	24766785	NA	HMDB0008123	5141	3 (0)	0.03 (-0.65,0.66)	0.03 (-0.63,0.64)
M4_p_527	lactate	Carbohydrate	Glycolysis, Gluconeogenesis, and Pyruvate Metabolism	1469	89.0244	LC/MS Polar	612	592	C00186	HMDB0000190	5143	1 (0)	-0.02 (-0.67,0.64)	-0.02 (-0.67,0.64)
M4_p_52710	1-linoleoyl-2-arachidonoyl-GPC (18:2/20:4n6)*	Lipid	Phosphatidylcholine (PC)	2000	806.569	LC/MS Pos Late	24778979	24766809	C05208	HMDB0008147	5053	91 (2)	0.06 (-0.6,0.68)	0.06 (-0.6,0.67)
M4_p_52716	1-(1-enyl-palmitoyl)-2-palmitoyl-GPC (P-16:0/16:0)*	Lipid	Plasmalogen	2550	718.575	LC/MS Pos Late	11146967	9322076	NA	HMDB0011206	5143	1 (0)	0 (-0.66,0.66)	0.01 (-0.64,0.66)
M4_p_52726	1-stearoyl-2-oleoyl-GPI (18:0/18:1)*	Lipid	Phosphatidylinositol (PI)	3711	882.607	LC/MS Pos Late	NA	NA	NA	NA	5126	18 (0)	0.04 (-0.63,0.66)	0.03 (-0.63,0.66)
M4_p_52748	1-(1-enyl-stearoyl)-2-linoleoyl-GPE (P-18:0/18:2)*	Lipid	Plasmalogen	2750	728.559	LC/MS Pos Late	NA	24769261	NA	HMDB0011376	5143	1 (0)	0.02 (-0.61,0.66)	0.02 (-0.61,0.66)
M4_p_52773	X - 24456	unnamed	unnamed	NA	NA	LC/MS Pos Early	NA	NA	NA	NA	4866	278 (5)	0 (-0.63,0.59)	0 (-0.63,0.59)
M4_p_52774	X - 24457	unnamed	unnamed	NA	NA	LC/MS Pos Early	NA	NA	NA	NA	3427	1717 (33)	-0.08 (-0.69,0.58)	-0.07 (-0.65,0.55)
M4_p_52779	X - 24462	unnamed	unnamed	NA	NA	LC/MS Pos Early	NA	NA	NA	NA	4732	412 (8)	-0.05 (-0.67,0.58)	-0.05 (-0.67,0.58)
M4_p_52790	X - 24473	unnamed	unnamed	NA	NA	LC/MS Pos Early	NA	NA	NA	NA	5031	113 (2)	-0.08 (-0.66,0.6)	-0.07 (-0.67,0.6)
M4_p_52791	X - 24474	unnamed	unnamed	NA	NA	LC/MS Pos Early	NA	NA	NA	NA	5088	56 (1)	0.01 (-0.65,0.66)	0.01 (-0.65,0.66)
M4_p_52792	X - 24475	unnamed	unnamed	NA	NA	LC/MS Pos Early	NA	NA	NA	NA	4944	200 (4)	0.01 (-0.65,0.68)	0.01 (-0.65,0.68)
M4_p_52797	X - 12111	unnamed	unnamed	NA	NA	LC/MS Neg	NA	NA	NA	NA	2919	2225 (43)	-0.12 (-0.75,0.64)	-0.18 (-0.65,0.43)
M4_p_528	alpha-ketoglutarate	Energy	TCA Cycle	2700	145.014	LC/MS Polar	51	50	C00026	HMDB0000208	5143	1 (0)	-0.08 (-0.65,0.53)	-0.08 (-0.65,0.53)
M4_p_52813	X - 24494	unnamed	unnamed	NA	NA	LC/MS Neg	NA	NA	NA	NA	3890	1254 (24)	-0.03 (-0.69,0.63)	-0.08 (-0.7,0.61)
M4_p_52839	X - 24518	unnamed	unnamed	NA	NA	LC/MS Pos Early	NA	NA	NA	NA	4522	622 (12)	-0.04 (-0.66,0.62)	-0.04 (-0.67,0.62)
M4_p_52865	X - 24544	unnamed	unnamed	NA	NA	LC/MS Neg	NA	NA	NA	NA	4530	614 (12)	0.02 (-0.66,0.7)	0.06 (-0.65,0.71)
M4_p_52867	X - 24546	unnamed	unnamed	NA	NA	LC/MS Neg	NA	NA	NA	NA	2890	2254 (44)	-0.06 (-0.74,0.67)	-0.04 (-0.62,0.57)
M4_p_52870	X - 24549	unnamed	unnamed	NA	NA	LC/MS Neg	NA	NA	NA	NA	2940	2204 (43)	0.03 (-0.62,0.64)	0.02 (-0.63,0.62)
M4_p_52877	X - 24556	unnamed	unnamed	NA	NA	LC/MS Neg	NA	NA	NA	NA	5062	82 (2)	0.05 (-0.61,0.66)	0.06 (-0.61,0.66)
M4_p_52892	X - 24571	unnamed	unnamed	NA	NA	LC/MS Neg	NA	NA	NA	NA	3213	1931 (38)	-0.17 (-0.72,0.57)	-0.11 (-0.7,0.57)
M4_p_52906	X - 24585	unnamed	unnamed	NA	NA	LC/MS Pos Early	NA	NA	NA	NA	5144	0 (0)	-0.02 (-0.62,0.64)	-0.02 (-0.62,0.64)
M4_p_52909	X - 24588	unnamed	unnamed	NA	NA	LC/MS Neg	NA	NA	NA	NA	5050	94 (2)	0 (-0.61,0.64)	0.01 (-0.61,0.65)
M4_p_52914	5-hydroxyindole sulfate	Amino Acid	Tryptophan Metabolism	1928	212.002	LC/MS Neg	NA	NA	NA	NA	3922	1222 (24)	0.01 (-0.7,0.69)	-0.02 (-0.69,0.66)
M4_p_52925	phenylacetylglutamate	Peptide	Acetylated Peptides	1570	264.088	LC/MS Neg	11579826	9754592	NA	HMDB0059772	3587	1557 (30)	-0.03 (-0.7,0.67)	-0.05 (-0.69,0.64)
M4_p_52932	4-hydroxyphenylacetoylcarnitine	Amino Acid	Tyrosine Metabolism	2730	296.149	LC/MS Pos Early	NA	NA	NA	NA	5005	139 (3)	-0.05 (-0.62,0.57)	-0.05 (-0.62,0.58)
M4_p_52944	palmitoylcholine	Lipid	Fatty Acid Metabolism (Acyl Choline)	1482	342.337	LC/MS Pos Late	151731	133731	NA	HMDB0240592	5110	34 (1)	0.04 (-0.62,0.68)	0.04 (-0.62,0.69)
M4_p_52974	glycochenodeoxycholate 3-sulfate	Lipid	Primary Bile Acid Metabolism	4820	263.628	LC/MS Neg	11954205;21125002;21116917	NA	NA	HMDB0002409,HMDB0002497,HMDB0002496	4887	257 (5)	-0.02 (-0.64,0.63)	-0.03 (-0.64,0.61)
M4_p_52975	glycodeoxycholate 3-sulfate	Lipid	Secondary Bile Acid Metabolism	4875	263.628	LC/MS Neg	101602538	NA	NA	NA	4696	448 (9)	0.05 (-0.64,0.68)	0.02 (-0.65,0.67)
M4_p_52983	glycochenodeoxycholate glucuronide (1)	Lipid	Primary Bile Acid Metabolism	4806	311.666	LC/MS Neg	44263370	NA	NA	HMDB0002579	4739	405 (8)	-0.01 (-0.67,0.61)	-0.02 (-0.67,0.6)
M4_p_52984	(S)-3-hydroxybutyrylcarnitine	Lipid	Fatty Acid Metabolism (Acyl Carnitine, Hydroxy)	2340	248.149	LC/MS Pos Early	71464477	NA	NA	HMDB0013127	5142	2 (0)	-0.07 (-0.66,0.6)	-0.07 (-0.66,0.6)
M4_p_52988	adipoylcarnitine (C6-DC)	Lipid	Fatty Acid Metabolism (Acyl Carnitine, Dicarboxylate)	2570	290.16	LC/MS Pos Early	71296139	28540385	NA	HMDB0061677	5144	0 (0)	-0.03 (-0.69,0.62)	-0.03 (-0.69,0.62)
M4_p_52990	suberoylcarnitine (C8-DC)	Lipid	Fatty Acid Metabolism (Acyl Carnitine, Dicarboxylate)	2964	318.191	LC/MS Pos Early	NA	NA	NA	NA	5038	106 (2)	-0.01 (-0.65,0.63)	-0.01 (-0.65,0.63)
M4_p_53	glutamine	Amino Acid	Glutamate Metabolism	1291	147.076	LC/MS Pos Early	5961	5746	C00064	HMDB0000641	5144	0 (0)	0.06 (-0.46,0.55)	0.06 (-0.46,0.55)
M4_p_53010	lactosyl-N-palmitoyl-sphingosine (d18:1/16:0)	Lipid	Lactosylceramides (LCER)	2527	862.625	LC/MS Pos Late	53477895	NA	NA	NA	5143	1 (0)	0.02 (-0.64,0.67)	0.02 (-0.64,0.66)
M4_p_53013	glycosyl-N-palmitoyl-sphingosine (d18:1/16:0)	Lipid	Hexosylceramides (HCER)	2623	700.572	LC/MS Pos Late	NA	NA	NA	NA	5143	1 (0)	-0.01 (-0.65,0.65)	-0.01 (-0.64,0.64)
M4_p_53031	methylsuccinoylcarnitine	Amino Acid	Leucine, Isoleucine and Valine Metabolism	2589	276.144	LC/MS Pos Early	NA	NA	NA	NA	5138	6 (0)	-0.01 (-0.68,0.65)	-0.01 (-0.68,0.65)
M4_p_531	3-hydroxy-3-methylglutarate	Lipid	Mevalonate Metabolism	2850	161.046	LC/MS Polar	1662;5459993	4573695	C03761	HMDB0000355	5142	2 (0)	-0.02 (-0.68,0.65)	-0.02 (-0.68,0.65)
M4_p_53172	X - 24736	unnamed	unnamed	NA	NA	LC/MS Pos Early	NA	NA	NA	NA	3213	1931 (38)	0.05 (-0.64,0.67)	0.02 (-0.64,0.64)
M4_p_53174	1,2-dilinoleoyl-GPE (18:2/18:2)*	Lipid	Phosphatidylethanolamine (PE)	2150	740.522	LC/MS Pos Late	9546812	7825762	NA	HMDB0009093	3399	1745 (34)	-0.02 (-0.66,0.67)	-0.06 (-0.69,0.65)
M4_p_53176	1-linoleoyl-2-linolenoyl-GPC (18:2/18:3)*	Lipid	Phosphatidylcholine (PC)	1939	780.554	LC/MS Pos Late	52922731	24766802	NA	HMDB0008141	5009	135 (3)	0.02 (-0.64,0.68)	0.02 (-0.63,0.68)
M4_p_53180	1-palmitoleoyl-2-linolenoyl-GPC (16:1/18:3)*	Lipid	Phosphatidylcholine (PC)	1900	754.538	LC/MS Pos Late	52922452	24766677	NA	HMDB0008008	4333	811 (16)	0.03 (-0.61,0.66)	0.04 (-0.59,0.65)
M4_p_53195	1-myristoyl-2-arachidonoyl-GPC (14:0/20:4)*	Lipid	Phosphatidylcholine (PC)	1950	754.538	LC/MS Pos Late	24778634	24766559	NA	HMDB0007883	5143	1 (0)	0.04 (-0.64,0.68)	0.04 (-0.63,0.68)
M4_p_53223	palmitoleoylcarnitine (C16:1)*	Lipid	Fatty Acid Metabolism (Acyl Carnitine, Monounsaturated)	1357	398.326	LC/MS Pos Late	71464547	28639183	NA	NA	5143	1 (0)	-0.02 (-0.67,0.63)	-0.02 (-0.67,0.63)
M4_p_53224	pimeloylcarnitine/3-methyladipoylcarnitine (C7-DC)	Lipid	Fatty Acid Metabolism (Acyl Carnitine, Dicarboxylate)	2773	304.175	LC/MS Pos Early	NA	NA	NA	NA	5029	115 (2)	0.02 (-0.64,0.66)	0.02 (-0.64,0.66)
M4_p_53229	2-methylserine	Amino Acid	Glycine, Serine and Threonine Metabolism	1652	120.066	LC/MS Pos Early	94309	85112	C02115	NA	4918	226 (4)	-0.11 (-0.61,0.52)	-0.1 (-0.61,0.52)
M4_p_53230	3-hydroxyhexanoate	Lipid	Fatty Acid, Monohydroxy	1725	131.071	LC/MS Neg	151492	133518	NA	HMDB0061652,HMDB0010718	4764	380 (7)	0.01 (-0.69,0.66)	0.01 (-0.69,0.66)
M4_p_53231	thioproline	Xenobiotics	Chemical	1250	134.027	LC/MS Pos Early	93176	84120	NA	NA	5144	0 (0)	0.05 (-0.56,0.66)	0.05 (-0.56,0.66)
M4_p_53243	catechol glucuronide	Amino Acid	Tyrosine Metabolism	1742	285.062	LC/MS Neg	75124209	NA	NA	NA	3015	2129 (41)	-0.02 (-0.7,0.66)	-0.08 (-0.69,0.61)
M4_p_53254	caffeic acid sulfate	Xenobiotics	Food Component/Plant	1307	258.992	LC/MS Polar	21668705	30777608	NA	HMDB0041708	4946	198 (4)	0.18 (-0.61,0.71)	0.19 (-0.64,0.73)
M4_p_53257	palmitoloelycholine	Lipid	Fatty Acid Metabolism (Acyl Choline)	1385	340.321	LC/MS Pos Late	NA	NA	NA	NA	2671	2473 (48)	-0.08 (-0.7,0.62)	-0.07 (-0.68,0.55)
M4_p_53258	eicosapentaenoylcholine	Lipid	Fatty Acid Metabolism (Acyl Choline)	1343	388.321	LC/MS Pos Late	NA	NA	NA	NA	3296	1848 (36)	-0.07 (-0.71,0.63)	-0.1 (-0.71,0.56)
M4_p_53260	oleoylcholine	Lipid	Fatty Acid Metabolism (Acyl Choline)	1449	368.352	LC/MS Pos Late	59040790	NA	NA	HMDB0240596	5058	86 (2)	0.04 (-0.64,0.69)	0.05 (-0.64,0.69)
M4_p_53261	arachidonoylcholine	Lipid	Fatty Acid Metabolism (Acyl Choline)	1390	390.337	LC/MS Pos Late	122198216	NA	NA	HMDB0240583	5087	57 (1)	0.04 (-0.62,0.67)	0.05 (-0.62,0.68)
M4_p_53262	dihomo-linolenoyl-choline	Lipid	Fatty Acid Metabolism (Acyl Choline)	1424	392.352	LC/MS Pos Late	NA	NA	NA	NA	4442	702 (14)	0.01 (-0.71,0.7)	0.01 (-0.72,0.71)
M4_p_53263	docosahexaenoylcholine	Lipid	Fatty Acid Metabolism (Acyl Choline)	1378	414.337	LC/MS Pos Late	NA	NA	NA	NA	4737	407 (8)	0.01 (-0.68,0.68)	0.03 (-0.71,0.7)
M4_p_54	tryptophan	Amino Acid	Tryptophan Metabolism	2986	205.097	LC/MS Pos Early	6305	6066	C00078	HMDB0000929	5144	0 (0)	0.06 (-0.58,0.64)	0.06 (-0.58,0.64)
M4_p_541	4-hydroxyphenylacetate	Amino Acid	Phenylalanine Metabolism	1361	151.04	LC/MS Neg	127	3881560	C00642	HMDB0000020	3236	1908 (37)	-0.08 (-0.67,0.55)	-0.07 (-0.65,0.54)
M4_p_542	3-hydroxybutyrate (BHBA)	Lipid	Ketone Bodies	1480	103.04	LC/MS Polar	441;94318;92135	428	C03197,C01089	HMDB0000011,HMDB0000357,HMDB0000442	5143	1 (0)	-0.16 (-0.68,0.52)	-0.16 (-0.68,0.52)
M4_p_54695	X - 24757	unnamed	unnamed	NA	NA	LC/MS Neg	NA	NA	NA	NA	3846	1298 (25)	-0.07 (-0.73,0.67)	-0.15 (-0.71,0.61)
M4_p_54701	X - 24763	unnamed	unnamed	NA	NA	LC/MS Pos Early	NA	NA	NA	NA	4672	472 (9)	-0.06 (-0.69,0.62)	-0.07 (-0.68,0.61)
M4_p_54702	X - 24764	unnamed	unnamed	NA	NA	LC/MS Pos Early	NA	NA	NA	NA	3550	1594 (31)	-0.02 (-0.55,0.56)	-0.01 (-0.57,0.58)
M4_p_54805	3beta-hydroxy-5-cholestenoate	Lipid	Sterol	5398	415.322	LC/MS Neg	165511	NA	C17333	NA	5139	5 (0)	0 (-0.6,0.6)	0 (-0.6,0.6)
M4_p_54823	X - 24795	unnamed	unnamed	NA	NA	LC/MS Neg	NA	NA	NA	NA	3188	1956 (38)	-0.03 (-0.73,0.66)	-0.04 (-0.69,0.62)
M4_p_54829	X - 24801	unnamed	unnamed	NA	NA	LC/MS Pos Early	NA	NA	NA	NA	5142	2 (0)	0 (-0.61,0.62)	0 (-0.61,0.62)
M4_p_54839	X - 24811	unnamed	unnamed	NA	NA	LC/MS Pos Early	NA	NA	NA	NA	4716	428 (8)	0.15 (-0.57,0.69)	0.17 (-0.63,0.72)
M4_p_54840	X - 24812	unnamed	unnamed	NA	NA	LC/MS Pos Early	NA	NA	NA	NA	4771	373 (7)	-0.14 (-0.68,0.53)	-0.13 (-0.68,0.53)
M4_p_54885	1-linoleoyl-GPG (18:2)*	Lipid	Lysophospholipid	5516	507.273	LC/MS Neg	NA	NA	NA	NA	4741	403 (8)	-0.04 (-0.65,0.59)	-0.03 (-0.65,0.58)
M4_p_54907	hexanoylglutamine	Lipid	Fatty Acid Metabolism (Acyl Glutamine)	2780	243.135	LC/MS Neg	NA	NA	NA	NA	4988	156 (3)	0.01 (-0.67,0.66)	0 (-0.68,0.66)
M4_p_54910	vanillactate	Amino Acid	Tyrosine Metabolism	1625	211.061	LC/MS Neg	160637	141152	NA	HMDB0000913	4707	437 (8)	-0.08 (-0.55,0.39)	-0.07 (-0.55,0.42)
M4_p_54923	beta-citrylglutamate	Amino Acid	Glutamate Metabolism	530	320.062	LC/MS Neg	189741	19992713	C20775	NA	5108	36 (1)	-0.03 (-0.65,0.61)	-0.03 (-0.66,0.61)
M4_p_54942	palmitoyl-oleoyl-glycerol (16:0/18:1) [2]*	Lipid	Diacylglycerol	3695	612.556	LC/MS Pos Late	5282283	NA	C13861	HMDB0007102	3662	1482 (29)	0.02 (-0.66,0.64)	-0.03 (-0.66,0.62)
M4_p_54943	palmitoyl-oleoyl-glycerol (16:0/18:1) [1]*	Lipid	Diacylglycerol	3562	612.556	LC/MS Pos Late	5282283	NA	C13861	HMDB0007102	2743	2401 (47)	0.01 (-0.66,0.64)	-0.03 (-0.66,0.61)
M4_p_54945	oleoyl-oleoyl-glycerol (18:1/18:1) [1]*	Lipid	Diacylglycerol	3571	638.572	LC/MS Pos Late	9543716	NA	NA	HMDB0007218	4429	715 (14)	0.01 (-0.61,0.64)	0 (-0.64,0.65)
M4_p_54946	oleoyl-oleoyl-glycerol (18:1/18:1) [2]*	Lipid	Diacylglycerol	3695	638.572	LC/MS Pos Late	9543716	NA	NA	HMDB0007218	4869	275 (5)	-0.01 (-0.64,0.64)	0 (-0.64,0.64)
M4_p_54955	linoleoyl-arachidonoyl-glycerol (18:2/20:4) [1]*	Lipid	Diacylglycerol	2590	658.541	LC/MS Pos Late	9543796	NA	NA	HMDB0007257	4696	448 (9)	0.01 (-0.65,0.66)	0.02 (-0.65,0.65)
M4_p_54956	linoleoyl-arachidonoyl-glycerol (18:2/20:4) [2]*	Lipid	Diacylglycerol	2650	658.541	LC/MS Pos Late	9543796	NA	NA	HMDB0007257	4699	445 (9)	-0.03 (-0.67,0.63)	-0.01 (-0.67,0.63)
M4_p_54958	palmitoyl-arachidonoyl-glycerol (16:0/20:4) [2]*	Lipid	Diacylglycerol	3015	634.541	LC/MS Pos Late	9543736	NA	NA	HMDB0007112	2663	2481 (48)	-0.05 (-0.64,0.61)	-0.04 (-0.67,0.59)
M4_p_54960	oleoyl-arachidonoyl-glycerol (18:1/20:4) [1]*	Lipid	Diacylglycerol	2907	660.556	LC/MS Pos Late	9543786	NA	NA	HMDB0007228	4853	291 (6)	0 (-0.62,0.64)	0.01 (-0.62,0.64)
M4_p_54961	oleoyl-arachidonoyl-glycerol (18:1/20:4) [2]*	Lipid	Diacylglycerol	2990	660.556	LC/MS Pos Late	9543786	NA	NA	HMDB0007228	4757	387 (8)	-0.01 (-0.64,0.65)	0 (-0.64,0.64)
M4_p_54966	diacylglycerol (16:1/18:2 [2], 16:0/18:3 [1])*	Lipid	Diacylglycerol	2733	608.525	LC/MS Pos Late	NA	NA	NA	NA	4835	309 (6)	0.03 (-0.68,0.67)	0.04 (-0.68,0.67)
M4_p_54967	palmitoleoyl-linoleoyl-glycerol (16:1/18:2) [1]*	Lipid	Diacylglycerol	2664	608.525	LC/MS Pos Late	9543699	NA	NA	HMDB0007132	4664	480 (9)	0.05 (-0.64,0.67)	0.05 (-0.64,0.67)
M4_p_54968	linoleoyl-linoleoyl-glycerol (18:2/18:2) [1]*	Lipid	Diacylglycerol	2720	634.541	LC/MS Pos Late	9543729	NA	NA	HMDB0007248	5071	73 (1)	0.02 (-0.61,0.66)	0.03 (-0.61,0.66)
M4_p_54979	N-stearoyl-sphingosine (d18:1/18:0)*	Lipid	Ceramides	3392	566.551	LC/MS Pos Late	5283565	4446678	NA	HMDB0004950	5142	2 (0)	0.02 (-0.63,0.64)	0.02 (-0.63,0.64)
M4_p_55	beta-alanine	Nucleotide	Pyrimidine Metabolism, Uracil containing	1905	90.055	LC/MS Pos Early	239	234	C00099	HMDB0000056	5144	0 (0)	-0.15 (-0.68,0.49)	-0.15 (-0.68,0.49)
M4_p_55015	gamma-glutamyl-alpha-lysine	Peptide	Gamma-glutamyl Amino Acid	2784	276.155	LC/MS Pos Early	65254	58747	NA	NA	5143	1 (0)	0 (-0.6,0.63)	0 (-0.6,0.63)
M4_p_55017	4-hydroxyphenylacetylglutamine	Peptide	Acetylated Peptides	1528	281.113	LC/MS Pos Early	NA	NA	NA	NA	4379	765 (15)	-0.04 (-0.66,0.61)	-0.06 (-0.67,0.59)
M4_p_55041	1-oleoyl-2-arachidonoyl-GPE (18:1/20:4)*	Lipid	Phosphatidylethanolamine (PE)	2200	766.538	LC/MS Pos Late	348281223	24768534	NA	HMDB0009069	5080	64 (1)	0.04 (-0.62,0.65)	0.04 (-0.62,0.66)
M4_p_55072	2-oxoarginine*	Amino Acid	Urea cycle; Arginine and Proline Metabolism	1760	174.087	LC/MS Pos Early	558	542	C03771	HMDB0004225	5144	0 (0)	-0.04 (-0.66,0.64)	-0.04 (-0.66,0.64)
M4_p_56	cystine	Amino Acid	Methionine, Cysteine, SAM and Taurine Metabolism	2000	241.031	LC/MS Pos Early	67678	575	C00491	HMDB0000192	5144	0 (0)	0.03 (-0.57,0.6)	0.03 (-0.57,0.6)
M4_p_566	phenylpyruvate	Amino Acid	Phenylalanine Metabolism	2515	163.04	LC/MS Neg	997	972	C00166	HMDB0000205	4959	185 (4)	0.02 (-0.62,0.64)	0.03 (-0.62,0.64)
M4_p_569	caffeine	Xenobiotics	Xanthine Metabolism	2106	195.088	LC/MS Pos Early	2519	2424	C07481	HMDB0001847	4979	165 (3)	0.24 (-0.47,0.69)	0.26 (-0.51,0.71)
M4_p_57	glutamate	Amino Acid	Glutamate Metabolism	1500	148.06	LC/MS Pos Early	33032	591	C00025,C00217	HMDB0000148	5144	0 (0)	0.05 (-0.66,0.68)	0.05 (-0.66,0.68)
M4_p_57330	lignoceroyl sphingomyelin (d18:1/24:0)	Lipid	Sphingomyelins	3437	815.7	LC/MS Pos Late	NA	24846875	NA	NA	5143	1 (0)	0.04 (-0.6,0.68)	0.04 (-0.59,0.67)
M4_p_57331	behenoyl dihydrosphingomyelin (d18:0/22:0)*	Lipid	Dihydrosphingomyelins	3300	789.684	LC/MS Pos Late	44260132	24846880	NA	HMDB0012091	5143	1 (0)	-0.02 (-0.64,0.66)	-0.01 (-0.64,0.66)
M4_p_57365	myristoyl dihydrosphingomyelin (d18:0/14:0)*	Lipid	Dihydrosphingomyelins	2060	677.559	LC/MS Pos Late	44260138	24846886	NA	HMDB0012085	5143	1 (0)	0.01 (-0.62,0.66)	0.01 (-0.61,0.66)
M4_p_57370	lactosyl-N-nervonoyl-sphingosine (d18:1/24:1)*	Lipid	Lactosylceramides (LCER)	3778	972.735	LC/MS Pos Late	NA	24846896	NA	NA	5129	15 (0)	0.05 (-0.62,0.65)	0.05 (-0.61,0.65)
M4_p_57416	N-palmitoyl-sphingadienine (d18:2/16:0)*	Lipid	Ceramides	2490	536.504	LC/MS Pos Late	NA	NA	NA	NA	4939	205 (4)	0.02 (-0.64,0.67)	0.02 (-0.62,0.65)
M4_p_57417	N-stearoyl-sphingadienine (d18:2/18:0)*	Lipid	Ceramides	2846	564.535	LC/MS Pos Late	132282053	NA	NA	NA	3769	1375 (27)	0.04 (-0.64,0.66)	0.01 (-0.62,0.63)
M4_p_57421	glycosyl-N-behenoyl-sphingadienine (d18:2/22:0)*	Lipid	Hexosylceramides (HCER)	3420	782.65	LC/MS Pos Late	NA	NA	NA	NA	5022	122 (2)	0.06 (-0.58,0.67)	0.07 (-0.58,0.66)
M4_p_57422	lactosyl-N-behenoyl-sphingosine (d18:1/22:0)*	Lipid	Lactosylceramides (LCER)	3842	946.719	LC/MS Pos Late	44260143	24846893	NA	HMDB0011594	4568	576 (11)	0.06 (-0.58,0.65)	0.07 (-0.59,0.66)
M4_p_57426	sphingadienine	Lipid	Sphingolipid Synthesis	1350	298.274	LC/MS Pos Late	6449795	4952479	NA	NA	3476	1668 (32)	-0.09 (-0.58,0.48)	-0.1 (-0.58,0.43)
M4_p_57430	N-palmitoyl-heptadecasphingosine (d17:1/16:0)*	Lipid	Ceramides	2645	524.504	LC/MS Pos Late	NA	NA	NA	NA	4381	763 (15)	0.01 (-0.63,0.69)	0.03 (-0.64,0.68)
M4_p_57432	ceramide (d18:1/14:0, d16:1/16:0)*	Lipid	Ceramides	2477	510.488	LC/MS Pos Late	NA	NA	NA	NA	4719	425 (8)	0.05 (-0.64,0.68)	0.05 (-0.65,0.67)
M4_p_57437	ceramide (d16:1/24:1, d18:1/22:1)*	Lipid	Ceramides	3850	620.598	LC/MS Pos Late	NA	NA	NA	NA	4211	933 (18)	0.11 (-0.46,0.63)	0.11 (-0.49,0.63)
M4_p_57442	N-nervonoyl-sphingadiene (d18:2/24:1)*	Lipid	Ceramides	3858	646.613	LC/MS Pos Late	NA	NA	NA	NA	4883	261 (5)	0.05 (-0.52,0.62)	0.05 (-0.51,0.6)
M4_p_57444	glycosyl-N-(2-hydroxynervonoyl)-sphingosine (d18:1/24:1(2OH))*	Lipid	Hexosylceramides (HCER)	3839	826.677	LC/MS Pos Late	NA	NA	NA	NA	4928	216 (4)	0.09 (-0.56,0.67)	0.09 (-0.57,0.66)
M4_p_57453	glycosyl ceramide (d18:2/24:1, d18:1/24:2)*	Lipid	Hexosylceramides (HCER)	3380	808.666	LC/MS Pos Late	NA	NA	NA	NA	5097	47 (1)	0.03 (-0.62,0.68)	0.04 (-0.61,0.67)
M4_p_57461	argininate*	Amino Acid	Urea cycle; Arginine and Proline Metabolism	2150	176.103	LC/MS Pos Early	160437	140984	NA	HMDB0003148	5143	1 (0)	-0.02 (-0.65,0.66)	-0.02 (-0.65,0.66)
M4_p_57463	linoleoylcholine*	Lipid	Fatty Acid Metabolism (Acyl Choline)	1388	366.337	LC/MS Pos Late	53481656	NA	NA	HMDB0013213	5109	35 (1)	0.04 (-0.63,0.69)	0.05 (-0.63,0.69)
M4_p_57464	stearoylcholine*	Lipid	Fatty Acid Metabolism (Acyl Choline)	1520	370.368	LC/MS Pos Late	90111	NA	NA	NA	4896	248 (5)	0.05 (-0.66,0.69)	0.09 (-0.66,0.7)
M4_p_57467	docosatrienoate (22:3n6)*	Lipid	Long Chain Polyunsaturated Fatty Acid (n3 and n6)	5850	333.28	LC/MS Neg	75955220	NA	NA	NA	3765	1379 (27)	-0.04 (-0.67,0.65)	-0.05 (-0.67,0.65)
M4_p_57473	sphingomyelin (d18:0/18:0, d19:0/17:0)*	Lipid	Dihydrosphingomyelins	2500	733.622	LC/MS Pos Late	44260130	24846878	NA	HMDB0012087	5143	1 (0)	-0.03 (-0.67,0.68)	-0.03 (-0.66,0.67)
M4_p_57474	sphingomyelin (d18:2/18:1)*	Lipid	Sphingomyelins	2025	727.575	LC/MS Pos Late	52931155	NA	NA	HMDB0001348	5143	1 (0)	0.01 (-0.64,0.69)	0.02 (-0.63,0.68)
M4_p_57475	sphingomyelin (d18:1/19:0, d19:1/18:0)*	Lipid	Sphingomyelins	2550	745.622	LC/MS Pos Late	NA	NA	NA	NA	5143	1 (0)	0.06 (-0.61,0.68)	0.06 (-0.6,0.67)
M4_p_57476	sphingomyelin (d18:0/20:0, d16:0/22:0)*	Lipid	Dihydrosphingomyelins	2850	761.653	LC/MS Pos Late	NA	NA	NA	NA	5143	1 (0)	0 (-0.64,0.67)	0.01 (-0.64,0.66)
M4_p_57477	sphingomyelin (d18:1/22:2, d18:2/22:1, d16:1/24:2)*	Lipid	Sphingomyelins	2350	783.637	LC/MS Pos Late	NA	NA	NA	NA	5143	1 (0)	0.02 (-0.66,0.68)	0.02 (-0.65,0.67)
M4_p_57478	sphingomyelin (d18:1/25:0, d19:0/24:1, d20:1/23:0, d19:1/24:0)*	Lipid	Sphingomyelins	3500	829.716	LC/MS Pos Late	NA	24846885	NA	NA	5133	11 (0)	0.06 (-0.58,0.66)	0.06 (-0.57,0.66)
M4_p_57479	sphingomyelin (d18:2/24:2)*	Lipid	Sphingomyelins	2400	809.653	LC/MS Pos Late	NA	NA	NA	NA	5143	1 (0)	0.03 (-0.66,0.67)	0.04 (-0.65,0.67)
M4_p_57480	sphingomyelin (d18:2/21:0, d16:2/23:0)*	Lipid	Sphingomyelins	2500	771.637	LC/MS Pos Late	NA	NA	NA	NA	5143	1 (0)	0.02 (-0.62,0.69)	0.03 (-0.61,0.68)
M4_p_57481	sphingomyelin (d18:1/20:2, d18:2/20:1, d16:1/22:2)*	Lipid	Sphingomyelins	2200	755.606	LC/MS Pos Late	NA	NA	NA	NA	5118	26 (1)	0.02 (-0.6,0.68)	0.03 (-0.6,0.67)
M4_p_57482	sphingomyelin (d18:2/23:1)*	Lipid	Sphingomyelins	2500	797.653	LC/MS Pos Late	NA	NA	NA	NA	5143	1 (0)	0.02 (-0.64,0.68)	0.02 (-0.62,0.67)
M4_p_57483	sphingomyelin (d17:2/16:0, d18:2/15:0)*	Lipid	Sphingomyelins	1875	687.544	LC/MS Pos Late	NA	NA	NA	NA	5134	10 (0)	0.02 (-0.64,0.69)	0.02 (-0.62,0.68)
M4_p_575	arabinose	Carbohydrate	Pentose Metabolism	1804.5	195.051	LC/MS Polar	66308	59687	C00216	HMDB0029942	3583	1561 (30)	0.08 (-0.5,0.62)	0.05 (-0.56,0.63)
M4_p_57511	linolenoylcarnitine (C18:3)*	Lipid	Fatty Acid Metabolism (Acyl Carnitine, Polyunsaturated)	1310	422.326	LC/MS Pos Late	NA	NA	NA	NA	5092	52 (1)	0 (-0.67,0.66)	0.01 (-0.68,0.66)
M4_p_57512	margaroylcarnitine (C17)*	Lipid	Fatty Acid Metabolism (Acyl Carnitine, Long Chain Saturated)	1424	414.358	LC/MS Pos Late	53477803	35015987	NA	HMDB0006210	4942	202 (4)	0.01 (-0.65,0.67)	0.01 (-0.66,0.68)
M4_p_57513	arachidoylcarnitine (C20)*	Lipid	Fatty Acid Metabolism (Acyl Carnitine, Long Chain Saturated)	1512	456.405	LC/MS Pos Late	53477833	28639199	NA	HMDB0006460	5013	131 (3)	0.01 (-0.64,0.65)	0.02 (-0.63,0.64)
M4_p_57514	behenoylcarnitine (C22)*	Lipid	Fatty Acid Metabolism (Acyl Carnitine, Long Chain Saturated)	1561	484.436	LC/MS Pos Late	71464577	28639204	NA	HMDB0062468	3436	1708 (33)	-0.08 (-0.67,0.57)	-0.06 (-0.64,0.55)
M4_p_57515	lignoceroylcarnitine (C24)*	Lipid	Fatty Acid Metabolism (Acyl Carnitine, Long Chain Saturated)	1603	512.467	LC/MS Pos Late	NA	NA	NA	NA	5133	11 (0)	-0.01 (-0.62,0.62)	0 (-0.61,0.61)
M4_p_57516	cerotoylcarnitine (C26)*	Lipid	Fatty Acid Metabolism (Acyl Carnitine, Long Chain Saturated)	1649	540.499	LC/MS Pos Late	53477828	35015992	NA	HMDB0006347	5141	3 (0)	0.01 (-0.62,0.64)	0.01 (-0.61,0.64)
M4_p_57517	ximenoylcarnitine (C26:1)*	Lipid	Fatty Acid Metabolism (Acyl Carnitine, Monounsaturated)	1607	538.483	LC/MS Pos Late	NA	NA	NA	NA	5135	9 (0)	-0.04 (-0.64,0.61)	-0.04 (-0.64,0.61)
M4_p_57518	arachidonoylcarnitine (C20:4)	Lipid	Fatty Acid Metabolism (Acyl Carnitine, Polyunsaturated)	1353	448.342	LC/MS Pos Late	136212424	NA	NA	HMDB0006455	5070	74 (1)	0 (-0.65,0.68)	0 (-0.65,0.68)
M4_p_57519	eicosenoylcarnitine (C20:1)*	Lipid	Fatty Acid Metabolism (Acyl Carnitine, Monounsaturated)	1484	454.389	LC/MS Pos Late	NA	NA	NA	NA	5013	131 (3)	0 (-0.63,0.64)	0.01 (-0.63,0.64)
M4_p_57520	dihomo-linoleoylcarnitine (C20:2)*	Lipid	Fatty Acid Metabolism (Acyl Carnitine, Polyunsaturated)	1436	452.373	LC/MS Pos Late	NA	NA	NA	NA	4567	577 (11)	0 (-0.67,0.66)	0.01 (-0.67,0.66)
M4_p_57521	dihomo-linolenoylcarnitine (C20:3n3 or 6)*	Lipid	Fatty Acid Metabolism (Acyl Carnitine, Polyunsaturated)	1392	450.358	LC/MS Pos Late	NA	NA	NA	NA	5024	120 (2)	-0.01 (-0.65,0.65)	0 (-0.65,0.66)
M4_p_57531	nervonoylcarnitine (C24:1)*	Lipid	Fatty Acid Metabolism (Acyl Carnitine, Monounsaturated)	1602	510.452	LC/MS Pos Late	NA	NA	NA	NA	4798	346 (7)	-0.02 (-0.64,0.6)	-0.01 (-0.64,0.61)
M4_p_57547	2,3-dihydroxy-2-methylbutyrate	Amino Acid	Leucine, Isoleucine and Valine Metabolism	787	133.051	LC/MS Neg	301941	266858	NA	HMDB0029576	4972	172 (3)	0.04 (-0.65,0.66)	0.04 (-0.66,0.66)
M4_p_57554	2'-O-methylcytidine	Nucleotide	Pyrimidine Metabolism, Cytidine containing	2411	258.108	LC/MS Pos Early	150971	133067	NA	NA	5129	15 (0)	0.03 (-0.57,0.62)	0.03 (-0.57,0.62)
M4_p_57564	perfluorooctanesulfonate (PFOS)	Xenobiotics	Chemical	662	498.93	LC/MS Polar	74483	67068	C18142	HMDB0059586	5103	41 (1)	0.16 (-0.58,0.69)	0.17 (-0.59,0.7)
M4_p_57577	isoursodeoxycholate	Lipid	Secondary Bile Acid Metabolism	4809	391.285	LC/MS Neg	127601	113205	C17662	HMDB0000686	5065	79 (2)	-0.06 (-0.7,0.64)	-0.06 (-0.7,0.64)
M4_p_57591	beta-cryptoxanthin	Cofactors and Vitamins	Vitamin A Metabolism	2560	552.433	LC/MS Pos Late	5281235	4904571	C08591	HMDB0033844	5109	35 (1)	0.04 (-0.64,0.69)	0.04 (-0.64,0.69)
M4_p_57595	glycosyl ceramide (d18:1/20:0, d16:1/22:0)*	Lipid	Hexosylceramides (HCER)	3414	756.635	LC/MS Pos Late	NA	NA	NA	NA	5119	25 (0)	0.03 (-0.61,0.67)	0.03 (-0.6,0.67)
M4_p_57635	carotene diol (1)	Cofactors and Vitamins	Vitamin A Metabolism	1720	568.428	LC/MS Pos Late	NA	NA	NA	NA	5143	1 (0)	0.04 (-0.63,0.66)	0.04 (-0.61,0.65)
M4_p_57636	carotene diol (2)	Cofactors and Vitamins	Vitamin A Metabolism	1904	568.428	LC/MS Pos Late	NA	NA	NA	NA	5127	17 (0)	0 (-0.61,0.64)	0 (-0.6,0.64)
M4_p_57637	carotene diol (3)	Cofactors and Vitamins	Vitamin A Metabolism	1948	568.428	LC/MS Pos Late	NA	NA	NA	NA	4660	484 (9)	-0.01 (-0.66,0.68)	0.02 (-0.66,0.67)
M4_p_57652	hexadecadienoate (16:2n6)	Lipid	Long Chain Polyunsaturated Fatty Acid (n3 and n6)	5398	251.202	LC/MS Neg	13932172	13628094	NA	HMDB0000477	5122	22 (0)	0 (-0.67,0.68)	0 (-0.67,0.68)
M4_p_57655	2'-O-methyluridine	Nucleotide	Pyrimidine Metabolism, Uracil containing	1831	257.078	LC/MS Neg	102212	92343	NA	NA	4505	639 (12)	-0.12 (-0.49,0.26)	-0.11 (-0.5,0.29)
M4_p_57659	N-palmitoylserine	Lipid	Endocannabinoid	5557	342.265	LC/MS Neg	6453686	4956046	NA	NA	4707	437 (8)	0 (-0.59,0.56)	0.01 (-0.58,0.55)
M4_p_57663	2-hydroxybehenate	Lipid	Fatty Acid, Monohydroxy	6384	355.322	LC/MS Neg	193484	167899	NA	HMDB0061660	4896	248 (5)	-0.07 (-0.61,0.54)	-0.07 (-0.61,0.55)
M4_p_57664	N-oleoylserine	Lipid	Endocannabinoid	5600	368.281	LC/MS Neg	44190514	21466990	NA	NA	4790	354 (7)	-0.02 (-0.63,0.6)	-0.01 (-0.63,0.6)
M4_p_57687	N,N,N-trimethyl-5-aminovalerate	Amino Acid	Lysine Metabolism	2186	160.133	LC/MS Pos Early	14274897	34236878	NA	NA	5144	0 (0)	-0.02 (-0.64,0.62)	-0.02 (-0.64,0.62)
M4_p_57689	N('1)-acetylspermidine	Amino Acid	Polyamine Metabolism	3075	188.176	LC/MS Pos Early	496	482	C00612	HMDB0001276	5142	2 (0)	-0.04 (-0.64,0.6)	-0.04 (-0.64,0.6)
M4_p_57699	cortolone glucuronide (1)	Lipid	Corticosteroids	4600	541.265	LC/MS Neg	NA	NA	NA	NA	4793	351 (7)	0.09 (-0.56,0.66)	0.09 (-0.6,0.67)
M4_p_577	fructose	Carbohydrate	Fructose, Mannose and Galactose Metabolism	2065	179.056	LC/MS Polar	2723872	5764	C00095	HMDB0000660	5134	10 (0)	-0.09 (-0.66,0.58)	-0.09 (-0.66,0.58)
M4_p_57714	X - 24947	unnamed	unnamed	NA	NA	LC/MS Neg	NA	NA	NA	NA	4789	355 (7)	0 (-0.71,0.7)	0 (-0.68,0.69)
M4_p_57716	X - 24949	unnamed	unnamed	NA	NA	LC/MS Neg	NA	NA	NA	NA	3304	1840 (36)	-0.02 (-0.67,0.62)	-0.05 (-0.65,0.57)
M4_p_57718	X - 24951	unnamed	unnamed	NA	NA	LC/MS Neg	NA	NA	NA	NA	3333	1811 (35)	0.02 (-0.62,0.68)	0.01 (-0.66,0.67)
M4_p_57741	glycocholenate sulfate*	Lipid	Secondary Bile Acid Metabolism	4750	510.253	LC/MS Neg	NA	NA	NA	NA	5143	1 (0)	0.02 (-0.6,0.62)	0.02 (-0.6,0.62)
M4_p_57745	phenylacetate	Amino Acid	Phenylalanine Metabolism	2150	91.0554	LC/MS Neg	999	10181341	C07086	HMDB0000209	3724	1420 (28)	-0.01 (-0.7,0.67)	-0.05 (-0.72,0.65)
M4_p_57747	3-methylglutaconate	Amino Acid	Leucine, Isoleucine and Valine Metabolism	2700	99.0452	LC/MS Polar	1551553	1267861	NA	HMDB0000522	5142	2 (0)	-0.09 (-0.68,0.6)	-0.09 (-0.68,0.6)
M4_p_57810	nisinate (24:6n3)	Lipid	Long Chain Polyunsaturated Fatty Acid (n3 and n6)	5657	355.264	LC/MS Neg	11792612	9967286	NA	HMDB0013025	2767	2377 (46)	-0.07 (-0.69,0.61)	-0.05 (-0.68,0.62)
M4_p_57816	X - 24975	unnamed	unnamed	NA	NA	LC/MS Neg	NA	NA	NA	NA	4165	979 (19)	0.12 (-0.54,0.69)	0.08 (-0.54,0.65)
M4_p_58	glycine	Amino Acid	Glycine, Serine and Threonine Metabolism	1375	76.0393	LC/MS Pos Early	750	730	C00037	HMDB0000123	5144	0 (0)	-0.07 (-0.66,0.6)	-0.07 (-0.66,0.6)
M4_p_587	gluconate	Xenobiotics	Food Component/Plant	2922	195.051	LC/MS Polar	3085666;10690	10240	C00257	HMDB0000625	5132	12 (0)	-0.06 (-0.56,0.46)	-0.06 (-0.56,0.46)
M4_p_59	histidine	Amino Acid	Histidine Metabolism	755.9	154.062	LC/MS Neg	6274	752	C00135	HMDB0000177	5144	0 (0)	0 (-0.6,0.61)	0 (-0.6,0.61)
M4_p_590	hypotaurine	Amino Acid	Methionine, Cysteine, SAM and Taurine Metabolism	2763.4	108.012	LC/MS Polar	107812	96959	C00519	HMDB0000965	4649	495 (10)	-0.01 (-0.65,0.61)	-0.02 (-0.64,0.59)
M4_p_594	nicotinamide	Cofactors and Vitamins	Nicotinate and Nicotinamide Metabolism	1942	123.055	LC/MS Pos Early	936	911	C00153	HMDB0001406	5133	11 (0)	-0.07 (-0.62,0.53)	-0.07 (-0.62,0.53)
M4_p_598	phytanate	Xenobiotics	Food Component/Plant	5908	311.296	LC/MS Neg	26840	10140204	C01607	HMDB0000801	5144	0 (0)	0.02 (-0.65,0.66)	0.02 (-0.65,0.66)
M4_p_60	leucine	Amino Acid	Leucine, Isoleucine and Valine Metabolism	2864	132.102	LC/MS Pos Early	6106	NA	C00123	HMDB0000687	5144	0 (0)	0 (-0.65,0.65)	0 (-0.65,0.65)
M4_p_601	dihydroorotate	Nucleotide	Pyrimidine Metabolism, Orotate containing	1910	157.025	LC/MS Polar	648	628	C00337	HMDB03349	4935	209 (4)	0.02 (-0.54,0.6)	0.03 (-0.56,0.6)
M4_p_605	uracil	Nucleotide	Pyrimidine Metabolism, Uracil containing	1089.7	111.02	LC/MS Polar	1174	1141	C00106	HMDB0000300	4279	865 (17)	-0.07 (-0.63,0.57)	-0.05 (-0.64,0.57)
M4_p_606	uridine	Nucleotide	Pyrimidine Metabolism, Uracil containing	1457.6	243.062	LC/MS Neg	6029	5807	C00299	HMDB0000296	5144	0 (0)	0.06 (-0.63,0.7)	0.06 (-0.63,0.7)
M4_p_607	trans-urocanate	Amino Acid	Histidine Metabolism	2285	139.05	LC/MS Pos Early	736715	643824	C00785	HMDB0000301	5141	3 (0)	0.01 (-0.61,0.63)	0.01 (-0.61,0.63)
M4_p_6146	2-aminoadipate	Amino Acid	Lysine Metabolism	3500	160.062	LC/MS Polar	92136	456	C00956	HMDB0000510	4636	508 (10)	-0.02 (-0.63,0.63)	-0.02 (-0.64,0.63)
M4_p_61698	2-hydroxynervonate*	Lipid	Fatty Acid, Monohydroxy	6345	381.337	LC/MS Neg	5312783	4472208	NA	NA	4916	228 (4)	-0.02 (-0.61,0.58)	-0.02 (-0.61,0.58)
M4_p_61700	2-hydroxyarachidate*	Lipid	Fatty Acid, Monohydroxy	5990	327.29	LC/MS Neg	5225199	4395406	NA	NA	4768	376 (7)	-0.06 (-0.68,0.61)	-0.06 (-0.67,0.59)
M4_p_61769	5-dodecenoylcarnitine (C12:1)	Lipid	Fatty Acid Metabolism (Acyl Carnitine, Monounsaturated)	1135	342.264	LC/MS Pos Late	91825571	NA	NA	HMDB13326	5004	140 (3)	0.03 (-0.66,0.67)	0.03 (-0.66,0.67)
M4_p_61775	nonanoylcarnitine (C9)	Lipid	Fatty Acid Metabolism (Acyl Carnitine, Medium Chain)	1010	302.233	LC/MS Pos Late	91825642	28533402	NA	HMDB0013288	4857	287 (6)	0 (-0.62,0.61)	0.01 (-0.62,0.61)
M4_p_61822	N-stearoylserine*	Lipid	Endocannabinoid	5777	370.296	LC/MS Neg	NA	15545488	NA	NA	2714	2430 (47)	-0.07 (-0.64,0.56)	-0.03 (-0.6,0.51)
M4_p_61833	5,6-dihydrouridine	Nucleotide	Pyrimidine Metabolism, Uracil containing	1119	245.078	LC/MS Neg	94312	85115	NA	HMDB0000497	5142	2 (0)	-0.03 (-0.69,0.64)	-0.03 (-0.69,0.64)
M4_p_61840	3-hydroxyoleoylcarnitine	Lipid	Fatty Acid Metabolism (Acyl Carnitine, Hydroxy)	1406	442.353	LC/MS Pos Late	129637446	48061587	NA	NA	3923	1221 (24)	-0.03 (-0.67,0.65)	-0.04 (-0.66,0.64)
M4_p_61846	androsterone glucuronide	Lipid	Androgenic Steroids	4953	465.249	LC/MS Neg	114833	102793	C11135	HMDB0002829	4916	228 (4)	0.08 (-0.61,0.65)	0.1 (-0.59,0.65)
M4_p_61858	lyxonate	Carbohydrate	Pentose Metabolism	2350	165.04	LC/MS Polar	NA	NA	NA	NA	5116	28 (1)	-0.03 (-0.63,0.61)	-0.02 (-0.63,0.6)
M4_p_61860	octadecadienedioate (C18:2-DC)*	Lipid	Fatty Acid, Dicarboxylate	4676	309.207	LC/MS Neg	NA	NA	NA	NA	5113	31 (1)	-0.04 (-0.64,0.57)	-0.04 (-0.64,0.57)
M4_p_61861	octadecenedioate (C18:1-DC)	Lipid	Fatty Acid, Dicarboxylate	4875	311.223	LC/MS Neg	9543674	NA	NA	NA	5143	1 (0)	-0.03 (-0.68,0.67)	-0.03 (-0.68,0.67)
M4_p_61862	hexadecenedioate (C16:1-DC)*	Lipid	Fatty Acid, Dicarboxylate	4380	283.191	LC/MS Neg	NA	NA	NA	NA	5137	7 (0)	-0.03 (-0.68,0.65)	-0.03 (-0.68,0.64)
M4_p_61864	dodecenedioate (C12:1-DC)*	Lipid	Fatty Acid, Dicarboxylate	2700	227.129	LC/MS Neg	5283028	NA	NA	HMDB0000933	4342	802 (16)	-0.06 (-0.67,0.61)	-0.07 (-0.68,0.59)
M4_p_61865	octadecenedioylcarnitine (C18:1-DC)*	Lipid	Fatty Acid Metabolism (Acyl Carnitine, Dicarboxylate)	1180	456.332	LC/MS Pos Late	NA	28639201	NA	NA	5082	62 (1)	0 (-0.64,0.65)	-0.01 (-0.65,0.65)
M4_p_61866	heptenedioate (C7:1-DC)*	Lipid	Fatty Acid, Dicarboxylate	2816	157.051	LC/MS Polar	NA	NA	NA	NA	5128	16 (0)	0.03 (-0.65,0.65)	0.03 (-0.65,0.65)
M4_p_61867	octadecanedioylcarnitine (C18-DC)*	Lipid	Fatty Acid Metabolism (Acyl Carnitine, Dicarboxylate)	1227	458.348	LC/MS Pos Late	NA	28639203	NA	NA	4952	192 (4)	0 (-0.67,0.65)	0 (-0.69,0.64)
M4_p_61868	1-ribosyl-imidazoleacetate*	Amino Acid	Histidine Metabolism	2006	259.092	LC/MS Pos Early	440569	4292299	C05131	HMDB0002331	5144	0 (0)	-0.01 (-0.65,0.56)	-0.01 (-0.65,0.56)
M4_p_61871	3-carboxy-4-methyl-5-pentyl-2-furanpropionate (3-CMPFP)**	Lipid	Fatty Acid, Dicarboxylate	4000	267.124	LC/MS Neg	194501	168762	NA	HMDB0061643	5144	0 (0)	0.06 (-0.59,0.66)	0.06 (-0.59,0.66)
M4_p_61887	glucuronide of C10H18O2 (7)*	Partially Characterized Molecules	Partially Characterized Molecules	3790	345.156	LC/MS Neg	NA	NA	NA	NA	4217	927 (18)	-0.16 (-0.74,0.6)	-0.2 (-0.69,0.53)
M4_p_61888	glucuronide of C10H18O2 (8)*	Partially Characterized Molecules	Partially Characterized Molecules	3865	345.156	LC/MS Neg	NA	NA	NA	NA	2646	2498 (49)	-0.14 (-0.75,0.63)	-0.21 (-0.64,0.4)
M4_p_62059	N-acetyl-2-aminooctanoate*	Lipid	Fatty Acid, Amino	3943	200.129	LC/MS Neg	95555	86248	NA	HMDB0059745	5141	3 (0)	-0.02 (-0.66,0.65)	-0.02 (-0.66,0.64)
M4_p_62060	hydroxyasparagine**	Amino Acid	Alanine and Aspartate Metabolism	1149	149.056	LC/MS Pos Early	15991574	88149	C20631	HMDB32332	5144	0 (0)	0.01 (-0.65,0.66)	0.01 (-0.65,0.66)
M4_p_62064	3-hydroxybutyroylglycine**	Lipid	Fatty Acid Metabolism (Acyl Glycine)	978	162.076	LC/MS Pos Early	NA	NA	NA	NA	4856	288 (6)	-0.05 (-0.66,0.6)	-0.05 (-0.67,0.6)
M4_p_62066	glyco-beta-muricholate**	Lipid	Primary Bile Acid Metabolism	4762	464.302	LC/MS Neg	NA	NA	NA	NA	3037	2107 (41)	-0.12 (-0.71,0.58)	-0.15 (-0.63,0.45)
M4_p_62068	N-methylhydroxyproline**	Amino Acid	Urea cycle; Arginine and Proline Metabolism	1145	146.081	LC/MS Pos Early	9860390	NA	NA	NA	4918	226 (4)	-0.16 (-0.64,0.51)	-0.16 (-0.65,0.52)
M4_p_62069	3-hydroxyadipate	Lipid	Fatty Acid, Dicarboxylate	3131	161.046	LC/MS Polar	151913	133894	NA	HMDB0000345	4742	402 (8)	-0.04 (-0.67,0.63)	-0.04 (-0.67,0.62)
M4_p_62100	5-methylthioribose**	Amino Acid	Methionine, Cysteine, SAM and Taurine Metabolism	790	181.053	LC/MS Pos Early	6419710	480	NA	HMDB0001087	4480	664 (13)	0.02 (-0.63,0.61)	0.01 (-0.64,0.61)
M4_p_62101	alpha-ketoglutaramate*	Amino Acid	Glutamate Metabolism	1916	144.03	LC/MS Polar	48	NA	C00940	HMDB0001552	5103	41 (1)	-0.07 (-0.64,0.56)	-0.07 (-0.64,0.56)
M4_p_62103	cysteinylglycine disulfide*	Amino Acid	Glutathione Metabolism	2547	298.053	LC/MS Pos Early	22833544	17215992	NA	HMDB0000709	5144	0 (0)	0.05 (-0.56,0.65)	0.05 (-0.56,0.65)
M4_p_62104	gamma-glutamylcitrulline*	Peptide	Gamma-glutamyl Amino Acid	1644	305.146	LC/MS Pos Early	NA	NA	NA	NA	5136	8 (0)	0.07 (-0.56,0.66)	0.07 (-0.56,0.66)
M4_p_62146	glycine conjugate of C10H14O2 (1)*	Partially Characterized Molecules	Partially Characterized Molecules	4335	222.114	LC/MS Neg	NA	NA	NA	NA	4935	209 (4)	0.02 (-0.67,0.69)	0.04 (-0.69,0.7)
M4_p_62151	X - 25172	unnamed	unnamed	NA	NA	LC/MS Pos Early	NA	NA	NA	NA	5052	92 (2)	0.07 (-0.4,0.49)	0.08 (-0.38,0.49)
M4_p_62152	sphingomyelin (d17:1/14:0, d16:1/15:0)*	Lipid	Sphingomyelins	1950	661.528	LC/MS Pos Late	NA	NA	NA	NA	5142	2 (0)	0.03 (-0.64,0.69)	0.03 (-0.63,0.68)
M4_p_62276	dodecadienoate (12:2)*	Lipid	Fatty Acid, Dicarboxylate	5146	195.139	LC/MS Neg	25480	NA	NA	NA	5144	0 (0)	0.03 (-0.64,0.7)	0.03 (-0.64,0.7)
M4_p_62277	hydroxy-CMPF*	Lipid	Fatty Acid, Dicarboxylate	1516	255.087	LC/MS Neg	NA	NA	NA	NA	5133	11 (0)	0.14 (-0.56,0.69)	0.14 (-0.56,0.69)
M4_p_62279	indoleacetoylcarnitine*	Amino Acid	Tryptophan Metabolism	3114	319.165	LC/MS Pos Early	NA	NA	NA	NA	4577	567 (11)	-0.05 (-0.67,0.62)	-0.06 (-0.68,0.61)
M4_p_62295	sulfate of piperine metabolite C16H19NO3 (2)*	Xenobiotics	Food Component/Plant	4112	352.086	LC/MS Neg	NA	NA	NA	NA	5029	115 (2)	0.08 (-0.57,0.69)	0.09 (-0.57,0.7)
M4_p_62309	N-acetyl-isoputreanine	Amino Acid	Polyamine Metabolism	2305	203.139	LC/MS Pos Early	131802901	NA	NA	NA	5144	0 (0)	-0.03 (-0.63,0.62)	-0.03 (-0.63,0.62)
M4_p_62438	palmitoleamide (16:1)*	Lipid	Fatty Acid, Amide	5940	252.233	LC/MS Neg	NA	58811355	NA	NA	5144	0 (0)	-0.03 (-0.6,0.53)	-0.03 (-0.6,0.53)
M4_p_62439	myristoleamide (14:1)*	Lipid	Fatty Acid, Amide	1422	226.217	LC/MS Pos Late	NA	14385519	NA	NA	5143	1 (0)	0.03 (-0.63,0.65)	0.03 (-0.62,0.64)
M4_p_62440	myristamide (14:0)*	Lipid	Fatty Acid, Amide	1527	228.232	LC/MS Pos Late	69492	62698	NA	NA	5144	0 (0)	0.03 (-0.61,0.64)	0.03 (-0.61,0.64)
M4_p_62441	linolenamide (18:3)*	Lipid	Fatty Acid, Amide	1510	278.248	LC/MS Pos Late	6435901	NA	NA	HMDB0062656	5143	1 (0)	0 (-0.65,0.67)	0 (-0.64,0.66)
M4_p_62442	margaramide (17:0)*	Lipid	Fatty Acid, Amide	6587	268.265	LC/MS Neg	NA	NA	NA	NA	5144	0 (0)	0.01 (-0.64,0.6)	0.01 (-0.64,0.6)
M4_p_62443	heptadecenamide (17:1)*	Lipid	Fatty Acid, Amide	1615	268.264	LC/MS Pos Late	71343948	NA	NA	NA	5143	1 (0)	0.01 (-0.64,0.67)	0.01 (-0.64,0.66)
M4_p_62444	nonadecenamide (19:1)*	Lipid	Fatty Acid, Amide	1737	296.295	LC/MS Pos Late	NA	NA	NA	NA	5143	1 (0)	0.03 (-0.64,0.66)	0.03 (-0.64,0.65)
M4_p_62445	eicosenamide (20:1)*	Lipid	Fatty Acid, Amide	1800	310.31	LC/MS Pos Late	5365374	4517402	NA	NA	5144	0 (0)	-0.13 (-0.63,0.41)	-0.13 (-0.63,0.41)
M4_p_62446	pentadecanamide (15:0)*	Lipid	Fatty Acid, Amide	1577	242.248	LC/MS Pos Late	NA	13604641	NA	NA	5143	1 (0)	0.02 (-0.62,0.65)	0.02 (-0.61,0.65)
M4_p_62447	eicosadienamide (20:2)*	Lipid	Fatty Acid, Amide	1693	308.295	LC/MS Pos Late	NA	26360022	NA	NA	5143	1 (0)	0.05 (-0.6,0.68)	0.05 (-0.6,0.67)
M4_p_62451	X - 25244	unnamed	unnamed	NA	NA	LC/MS Pos Early	NA	NA	NA	NA	2661	2483 (48)	0.01 (-0.63,0.68)	0.01 (-0.58,0.57)
M4_p_62494	X - 25265	unnamed	unnamed	NA	NA	LC/MS Pos Early	NA	NA	NA	NA	5105	39 (1)	0.07 (-0.43,0.39)	0.07 (-0.43,0.39)
M4_p_62495	X - 25266	unnamed	unnamed	NA	NA	LC/MS Pos Early	NA	NA	NA	NA	5109	35 (1)	0.01 (-0.59,0.61)	0.03 (-0.56,0.6)
M4_p_62496	X - 25267	unnamed	unnamed	NA	NA	LC/MS Pos Early	NA	NA	NA	NA	5109	35 (1)	0.1 (-0.56,0.65)	0.11 (-0.55,0.65)
M4_p_62500	X - 25271	unnamed	unnamed	NA	NA	LC/MS Pos Early	NA	NA	NA	NA	5037	107 (2)	0.05 (-0.67,0.67)	0.05 (-0.66,0.67)
M4_p_62503	6-bromotryptophan	Amino Acid	Tryptophan Metabolism	3565	280.993	LC/MS Neg	9856996	NA	NA	NA	5140	4 (0)	0.06 (-0.55,0.66)	0.06 (-0.55,0.66)
M4_p_62524	dihydrocaffeate sulfate (2)	Xenobiotics	Food Component/Plant	1328	261.007	LC/MS Polar	NA	NA	NA	NA	4897	247 (5)	-0.03 (-0.65,0.61)	-0.01 (-0.65,0.61)
M4_p_62526	lithocholate sulfate (1)	Lipid	Secondary Bile Acid Metabolism	4811	227.12	LC/MS Neg	451489	NA	NA	NA	4169	975 (19)	-0.01 (-0.67,0.67)	-0.07 (-0.69,0.65)
M4_p_62557	3-hydroxyhexanoylcarnitine (1)	Lipid	Fatty Acid Metabolism (Acyl Carnitine, Hydroxy)	2918	276.181	LC/MS Pos Early	NA	NA	NA	NA	5120	24 (0)	0.07 (-0.48,0.58)	0.07 (-0.48,0.58)
M4_p_62558	N-lactoyl isoleucine	Amino Acid	Leucine, Isoleucine and Valine Metabolism	2628	202.108	LC/MS Neg	85541231┬á	NA	NA	HMDB0062180	4861	283 (6)	0 (-0.67,0.66)	0 (-0.69,0.67)
M4_p_62559	N-lactoyl leucine	Amino Acid	Leucine, Isoleucine and Valine Metabolism	2663	202.108	LC/MS Neg	57329455	59664332	NA	HMDB0062176	4878	266 (5)	0 (-0.66,0.64)	0.01 (-0.67,0.64)
M4_p_62562	N-lactoyl valine	Amino Acid	Leucine, Isoleucine and Valine Metabolism	2008	188.093	LC/MS Neg	131770417	9259772	NA	HMDB0062181	5065	79 (2)	-0.01 (-0.64,0.63)	0 (-0.65,0.63)
M4_p_62564	N-lactoyl tyrosine	Amino Acid	Tyrosine Metabolism	1846	252.088	LC/MS Neg	22167491┬á	107450893	NA	HMDB0062177	4153	991 (19)	-0.06 (-0.7,0.64)	-0.09 (-0.71,0.63)
M4_p_62566	N-lactoyl phenylalanine	Amino Acid	Phenylalanine Metabolism	2844	236.093	LC/MS Neg	11075454┬á┬á	9250603	NA	HMDB0062175	5141	3 (0)	0.02 (-0.65,0.69)	0.02 (-0.65,0.69)
M4_p_62603	X - 25310	unnamed	unnamed	NA	NA	LC/MS Neg	NA	NA	NA	NA	4304	840 (16)	-0.02 (-0.69,0.66)	-0.04 (-0.69,0.64)
M4_p_62636	X - 25343	unnamed	unnamed	NA	NA	LC/MS Pos Early	NA	NA	NA	NA	5128	16 (0)	-0.01 (-0.57,0.56)	-0.01 (-0.57,0.56)
M4_p_62664	X - 25371	unnamed	unnamed	NA	NA	LC/MS Neg	NA	NA	NA	NA	5099	45 (1)	0.02 (-0.6,0.66)	0.03 (-0.6,0.65)
M4_p_62714	X - 25417	unnamed	unnamed	NA	NA	LC/MS Pos Early	NA	NA	NA	NA	3235	1909 (37)	-0.05 (-0.63,0.55)	-0.03 (-0.61,0.52)
M4_p_62716	X - 25419	unnamed	unnamed	NA	NA	LC/MS Pos Early	NA	NA	NA	NA	4958	186 (4)	-0.05 (-0.63,0.55)	-0.06 (-0.63,0.55)
M4_p_62717	X - 25420	unnamed	unnamed	NA	NA	LC/MS Pos Early	NA	NA	NA	NA	5144	0 (0)	-0.02 (-0.67,0.65)	-0.02 (-0.67,0.65)
M4_p_62719	X - 25422	unnamed	unnamed	NA	NA	LC/MS Pos Early	NA	NA	NA	NA	5143	1 (0)	-0.05 (-0.7,0.63)	-0.05 (-0.7,0.63)
M4_p_62720	X - 25423	unnamed	unnamed	NA	NA	LC/MS Pos Early	NA	NA	NA	NA	4901	243 (5)	-0.04 (-0.6,0.51)	-0.04 (-0.6,0.51)
M4_p_62733	3-hydroxyphenylacetoylglutamine	Peptide	Acetylated Peptides	1668	281.113	LC/MS Pos Early	NA	38532062	NA	NA	3803	1341 (26)	0 (-0.71,0.69)	-0.02 (-0.69,0.66)
M4_p_62735	4-methylhexanoylglutamine	Lipid	Fatty Acid Metabolism (Acyl Glutamine)	3390	257.151	LC/MS Neg	NA	NA	NA	NA	2908	2236 (43)	-0.07 (-0.72,0.64)	-0.11 (-0.68,0.54)
M4_p_62805	2,3-dihydroxy-5-methylthio-4-pentenoate (DMTPA)*	Amino Acid	Methionine, Cysteine, SAM and Taurine Metabolism	1156	177.023	LC/MS Neg	NA	NA	NA	HMDB0240388	5143	1 (0)	0 (-0.64,0.64)	0 (-0.64,0.64)
M4_p_62819	N,N-dimethyl-5-aminovalerate	Amino Acid	Lysine Metabolism	2290	146.118	LC/MS Pos Early	NA	NA	NA	NA	3760	1384 (27)	-0.06 (-0.63,0.59)	-0.08 (-0.61,0.51)
M4_p_62850	tetradecadienoate (14:2)*	Lipid	Long Chain Polyunsaturated Fatty Acid (n3 and n6)	5292	223.17	LC/MS Neg	5312409	4471834	NA	HMDB0000560	5142	2 (0)	0.01 (-0.67,0.69)	0.01 (-0.67,0.69)
M4_p_62851	hydroxypalmitoyl sphingomyelin (d18:1/16:0(OH))**	Lipid	Sphingomyelins	2056	719.57	LC/MS Pos Late	NA	NA	NA	NA	5140	4 (0)	0 (-0.64,0.66)	0 (-0.62,0.65)
M4_p_62852	N-carbamoylvaline	Amino Acid	Leucine, Isoleucine and Valine Metabolism	1270	159.078	LC/MS Neg	448879	4324497	NA	NA	3315	1829 (36)	-0.05 (-0.68,0.61)	-0.05 (-0.67,0.6)
M4_p_62853	3-amino-2-piperidone	Amino Acid	Urea cycle; Arginine and Proline Metabolism	2065	115.087	LC/MS Pos Early	5200225	4371576	NA	HMDB0000323	5144	0 (0)	-0.01 (-0.64,0.63)	-0.01 (-0.64,0.63)
M4_p_62860	N6-methyllysine	Amino Acid	Lysine Metabolism	2831	161.128	LC/MS Pos Early	164795	144469	C02728	HMDB0002038	5144	0 (0)	-0.26 (-0.81,1.01)	-0.26 (-0.81,1.01)
M4_p_62862	N6,N6-dimethyllysine	Amino Acid	Lysine Metabolism	2831	175.144	LC/MS Pos Early	193344	167778	C05545	HMDB0013287	5144	0 (0)	-0.23 (-0.81,0.86)	-0.23 (-0.81,0.86)
M4_p_62863	3-formylindole	Xenobiotics	Food Component/Plant	782	144.045	LC/MS Polar	10256	9838	C08493	HMDB29737	5141	3 (0)	0.02 (-0.59,0.63)	0.02 (-0.59,0.63)
M4_p_62864	mannonate*	Xenobiotics	Food Component/Plant	2736	195.051	LC/MS Polar	3246006	2496757	NA	NA	5134	10 (0)	-0.05 (-0.69,0.59)	-0.05 (-0.68,0.59)
M4_p_62873	cis-4-decenoate (10:1n6)*	Lipid	Medium Chain Fatty Acid	4890	169.123	LC/MS Neg	5282726	4471776	NA	HMDB0004980	4958	186 (4)	0.03 (-0.66,0.67)	0.05 (-0.66,0.68)
M4_p_62885	2,2'-Methylenebis(6-tert-butyl-p-cresol)	Xenobiotics	Chemical	6000	339.233	LC/MS Neg	8398	8092	NA	NA	5122	22 (0)	-0.05 (-0.69,0.64)	-0.05 (-0.69,0.64)
M4_p_62889	taurodeoxycholic acid 3-sulfate	Lipid	Secondary Bile Acid Metabolism	4850	288.62	LC/MS Neg	NA	NA	NA	NA	3481	1663 (32)	-0.03 (-0.71,0.63)	-0.11 (-0.68,0.57)
M4_p_62890	taurochenodeoxycholic acid 3-sulfate	Lipid	Secondary Bile Acid Metabolism	4809	288.62	LC/MS Neg	52931550	24850141	NA	HMDB0002486	3730	1414 (27)	-0.06 (-0.7,0.63)	-0.12 (-0.68,0.57)
M4_p_62915	3-hydroxydodecanedioate*	Lipid	Fatty Acid, Dicarboxylate	2252	245.139	LC/MS Neg	16663321	13628081	NA	HMDB0000413	3770	1374 (27)	-0.11 (-0.66,0.56)	-0.14 (-0.66,0.5)
M4_p_62918	tetradecadienedioate (C14:2-DC)*	Lipid	Fatty Acid, Dicarboxylate	3148	253.145	LC/MS Neg	86018718	NA	NA	NA	4541	603 (12)	0.01 (-0.67,0.63)	-0.01 (-0.68,0.63)
M4_p_62919	tridecenedioate (C13:1-DC)*	Lipid	Fatty Acid, Dicarboxylate	3051	241.145	LC/MS Neg	NA	NA	NA	NA	5135	9 (0)	0.06 (-0.62,0.67)	0.06 (-0.62,0.67)
M4_p_62921	pregnenetriol disulfate*	Lipid	Pregnenolone Steroids	3504	246.075	LC/MS Neg	NA	NA	NA	NA	5102	42 (1)	0.07 (-0.56,0.66)	0.08 (-0.55,0.66)
M4_p_62922	pregnenetriol sulfate*	Lipid	Pregnenolone Steroids	4749	413.2	LC/MS Neg	129671303	NA	NA	NA	5100	44 (1)	0.13 (-0.5,0.66)	0.14 (-0.48,0.66)
M4_p_62923	eicosenedioate (C20:1-DC)*	Lipid	Fatty Acid, Dicarboxylate	5095	339.254	LC/MS Neg	NA	NA	NA	NA	4720	424 (8)	0 (-0.63,0.61)	0.01 (-0.63,0.61)
M4_p_62924	3-(3-amino-3-carboxypropyl)uridine*	Nucleotide	Pyrimidine Metabolism, Uracil containing	1369	344.11	LC/MS Neg	171198	149669	NA	NA	4526	618 (12)	-0.04 (-0.69,0.64)	-0.05 (-0.71,0.65)
M4_p_62946	1-methyl-5-imidazoleacetate	Amino Acid	Histidine Metabolism	1989	141.066	LC/MS Pos Early	6451814	4954265	NA	HMDB04988	5144	0 (0)	0.03 (-0.73,0.71)	0.03 (-0.73,0.71)
M4_p_62947	N,N,N-trimethyl-alanylproline betaine (TMAP)	Amino Acid	Urea cycle; Arginine and Proline Metabolism	2470	229.155	LC/MS Pos Early	NA	NA	NA	HMDB0240365	5142	2 (0)	-0.01 (-0.63,0.63)	-0.01 (-0.63,0.63)
M4_p_62950	2S,3R-dihydroxybutyrate	Lipid	Fatty Acid, Dihydroxy	1660	119.035	LC/MS Polar	10964471	9139682	NA	HMDB0002453	5142	2 (0)	-0.02 (-0.68,0.64)	-0.02 (-0.68,0.64)
M4_p_62952	3,4-dihydroxybutyrate	Lipid	Fatty Acid, Dihydroxy	2204	119.035	LC/MS Polar	150929	NA	NA	HMDB0000337	5142	2 (0)	-0.04 (-0.64,0.57)	-0.04 (-0.64,0.57)
M4_p_62954	N2-acetyl,N6-methyllysine	Amino Acid	Lysine Metabolism	2168	203.139	LC/MS Pos Early	NA	NA	NA	NA	5123	21 (0)	0.03 (-0.78,0.68)	0.03 (-0.79,0.68)
M4_p_62955	8-methoxykynurenate	Amino Acid	Tryptophan Metabolism	2863	218.046	LC/MS Neg	76230	68710	C05830	HMDB0060426	4062	1082 (21)	-0.01 (-0.69,0.67)	-0.03 (-0.67,0.65)
M4_p_62959	hydroxy-N6,N6,N6-trimethyllysine*	Amino Acid	Lysine Metabolism	2759	205.155	LC/MS Pos Early	NA	NA	NA	NA	5143	1 (0)	-0.02 (-0.62,0.59)	-0.02 (-0.62,0.59)
M4_p_62963	X - 25519	unnamed	unnamed	NA	NA	LC/MS Pos Early	NA	NA	NA	NA	5139	5 (0)	-0.05 (-0.64,0.6)	-0.05 (-0.64,0.6)
M4_p_62964	X - 25520	unnamed	unnamed	NA	NA	LC/MS Pos Early	NA	NA	NA	NA	5106	38 (1)	0.01 (-0.61,0.62)	0.01 (-0.62,0.62)
M4_p_62984	palmitoyl-sphingosine-phosphoethanolamine (d18:1/16:0)	Lipid	Ceramide PEs	2207	661.528	LC/MS Pos Late	NA	NA	NA	NA	5143	1 (0)	0.01 (-0.62,0.65)	0.01 (-0.6,0.63)
M4_p_63	cholesterol	Lipid	Sterol	2707	369.352	LC/MS Pos Late	6432564;11025495;5997	4937803	C00187	HMDB0000067	5143	1 (0)	0 (-0.64,0.64)	0 (-0.62,0.63)
M4_p_63042	2,6-dihydroxybenzoic acid	Xenobiotics	Drug - Topical Agents	2575	153.019	LC/MS Neg	9338	8974	NA	HMDB0013676	5144	0 (0)	-0.01 (-0.65,0.66)	-0.01 (-0.65,0.66)
M4_p_63057	picolinoylglycine	Lipid	Fatty Acid Metabolism (Acyl Glycine)	1945	181.061	LC/MS Pos Early	11788622	9963296	NA	HMDB0059766	4919	225 (4)	0.08 (-0.62,0.67)	0.08 (-0.64,0.67)
M4_p_63061	pantoate	Cofactors and Vitamins	Pantothenate and CoA Metabolism	1143	147.066	LC/MS Neg	5289105	388387	C00522	NA	3494	1650 (32)	-0.06 (-0.63,0.55)	-0.05 (-0.63,0.56)
M4_p_63072	4-ethylcatechol sulfate	Xenobiotics	Benzoate Metabolism	3379	217.018	LC/MS Neg	NA	NA	NA	NA	5098	46 (1)	0.23 (-0.62,0.72)	0.23 (-0.64,0.73)
M4_p_63109	2R,3R-dihydroxybutyrate	Lipid	Fatty Acid, Dihydroxy	1543	119.035	LC/MS Polar	13120901	17215960	NA	HMDB0000498	5143	1 (0)	-0.03 (-0.64,0.62)	-0.03 (-0.64,0.62)
M4_p_63120	2-ketocaprylate	Amino Acid	Leucine, Isoleucine and Valine Metabolism	805	157.087	LC/MS Polar	67600	60921	NA	HMDB13211	5135	9 (0)	-0.04 (-0.63,0.59)	-0.04 (-0.63,0.59)
M4_p_63151	N,N-dimethylalanine	Amino Acid	Alanine and Aspartate Metabolism	1370	118.086	LC/MS Pos Early	5488191	4589713	NA	NA	5118	26 (1)	-0.08 (-0.66,0.62)	-0.08 (-0.65,0.63)
M4_p_63152	ethyl alpha-glucopyranoside	Xenobiotics	Food Component/Plant	1248	226.129	LC/MS Pos Early	11127487	378664	NA	HMDB0029968	5090	54 (1)	-0.13 (-0.67,0.58)	-0.12 (-0.67,0.58)
M4_p_63153	metabolonic lactone sulfate	Partially Characterized Molecules	Partially Characterized Molecules	4802	427.216	LC/MS Neg	NA	NA	NA	NA	4991	153 (3)	0.06 (-0.64,0.69)	0.05 (-0.67,0.69)
M4_p_63191	branched chain 14:0 dicarboxylic acid**	Lipid	Fatty Acid, Dicarboxylate	3849	257.176	LC/MS Neg	NA	NA	NA	NA	4972	172 (3)	0.09 (-0.5,0.65)	0.1 (-0.53,0.65)
M4_p_63251	11beta-hydroxyandrosterone glucuronide	Lipid	Androgenic Steroids	4209	481.244	LC/MS Neg	NA	NA	NA	NA	4941	203 (4)	0.08 (-0.57,0.66)	0.1 (-0.57,0.67)
M4_p_63254	N2-acetyl,N6,N6-dimethyllysine	Amino Acid	Lysine Metabolism	2172	217.155	LC/MS Pos Early	NA	NA	NA	NA	5136	8 (0)	0.03 (-0.8,0.77)	0.03 (-0.8,0.77)
M4_p_63264	pentose acid*	Partially Characterized Molecules	Partially Characterized Molecules	2180	165.04	LC/MS Polar	7991	NA	C00803	HMDB0000892	5134	10 (0)	0.01 (-0.66,0.67)	0.02 (-0.66,0.67)
M4_p_63357	2-hydroxysebacate	Lipid	Fatty Acid, Dicarboxylate	1324	217.108	LC/MS Neg	128458	113866	NA	HMDB0000424	3931	1213 (24)	-0.03 (-0.67,0.64)	-0.09 (-0.66,0.58)
M4_p_63358	3-hydroxydecanoylcarnitine	Lipid	Fatty Acid Metabolism (Acyl Carnitine, Hydroxy)	961	332.243	LC/MS Pos Late	121454166	59664325	NA	HMDB0061636	5143	1 (0)	0.08 (-0.61,0.66)	0.08 (-0.61,0.66)
M4_p_63361	3-decenoylcarnitine	Lipid	Fatty Acid Metabolism (Acyl Carnitine, Monounsaturated)	1045	314.233	LC/MS Pos Late	NA	NA	NA	NA	3830	1314 (26)	0.06 (-0.58,0.66)	0.06 (-0.59,0.67)
M4_p_63395	X - 25668	unnamed	unnamed	NA	NA	LC/MS Neg	NA	NA	NA	NA	2980	2164 (42)	0.04 (-0.69,0.74)	-0.07 (-0.76,0.68)
M4_p_63436	(2 or 3)-decenoate (10:1n7 or n8)	Lipid	Medium Chain Fatty Acid	4990	169.123	LC/MS Neg	NA	NA	NA	NA	4517	627 (12)	-0.03 (-0.69,0.68)	-0.02 (-0.7,0.68)
M4_p_63560	X - 25790	unnamed	unnamed	NA	NA	LC/MS Pos Early	NA	NA	NA	NA	5140	4 (0)	-0.03 (-0.66,0.66)	-0.03 (-0.66,0.66)
M4_p_63578	X - 25806	unnamed	unnamed	NA	NA	LC/MS Neg	NA	NA	NA	NA	2639	2505 (49)	-0.06 (-0.71,0.66)	-0.06 (-0.65,0.55)
M4_p_63583	3-indoleglyoxylic acid	Xenobiotics	Food Component/Plant	2140	188.035	LC/MS Neg	73863	66497	NA	NA	5094	50 (1)	0.02 (-0.62,0.63)	0.02 (-0.62,0.63)
M4_p_63590	ascorbic acid 2-sulfate	Cofactors and Vitamins	Ascorbate and Aldarate Metabolism	3042	254.982	LC/MS Polar	54676864	77998	NA	HMDB0060649	5141	3 (0)	0 (-0.6,0.62)	0.01 (-0.6,0.62)
M4_p_63592	X - 25810	unnamed	unnamed	NA	NA	LC/MS Pos Early	NA	NA	NA	NA	4879	265 (5)	-0.04 (-0.67,0.56)	-0.04 (-0.67,0.56)
M4_p_63597	4-allylcatechol sulfate	Xenobiotics	Benzoate Metabolism	3571	229.018	LC/MS Neg	NA	NA	NA	NA	5101	43 (1)	0.03 (-0.65,0.69)	0.03 (-0.65,0.68)
M4_p_63610	deoxycholic acid glucuronide	Lipid	Secondary Bile Acid Metabolism	4800	567.317	LC/MS Neg	NA	NA	NA	NA	4864	280 (5)	-0.02 (-0.65,0.64)	-0.02 (-0.67,0.63)
M4_p_63613	undecenoylcarnitine (C11:1)	Lipid	Fatty Acid Metabolism (Acyl Carnitine, Monounsaturated)	1069	328.248	LC/MS Pos Late	NA	NA	NA	NA	5140	4 (0)	0.03 (-0.61,0.64)	0.03 (-0.61,0.63)
M4_p_63615	branched-chain, straight-chain, or cyclopropyl 10:1 fatty acid (1)*	Partially Characterized Molecules	Partially Characterized Molecules	4805	169.123	LC/MS Neg	NA	NA	NA	NA	5129	15 (0)	0.04 (-0.63,0.69)	0.04 (-0.63,0.69)
M4_p_63616	branched-chain, straight-chain, or cyclopropyl 10:1 fatty acid (2)*	Partially Characterized Molecules	Partially Characterized Molecules	4853	169.123	LC/MS Neg	NA	NA	NA	NA	3621	1523 (30)	0.03 (-0.59,0.65)	0.04 (-0.58,0.64)
M4_p_63634	X - 25828	unnamed	unnamed	NA	NA	LC/MS Pos Early	NA	NA	NA	NA	5108	36 (1)	0.13 (-0.48,0.64)	0.13 (-0.48,0.64)
M4_p_63657	glutamine conjugate of C6H10O2 (1)*	Partially Characterized Molecules	Partially Characterized Molecules	2262	243.134	LC/MS Pos Early	NA	NA	NA	NA	5059	85 (2)	-0.02 (-0.66,0.6)	-0.01 (-0.66,0.6)
M4_p_63658	glutamine conjugate of C7H12O2*	Partially Characterized Molecules	Partially Characterized Molecules	2780	257.15	LC/MS Pos Early	NA	NA	NA	NA	4925	219 (4)	-0.02 (-0.69,0.65)	-0.02 (-0.71,0.66)
M4_p_63660	glutamine conjugate of C6H10O2 (2)*	Partially Characterized Molecules	Partially Characterized Molecules	2383	243.134	LC/MS Pos Early	NA	NA	NA	NA	5088	56 (1)	-0.03 (-0.67,0.64)	-0.02 (-0.67,0.64)
M4_p_63678	succinoyltaurine	Amino Acid	Methionine, Cysteine, SAM and Taurine Metabolism	2572	224.023	LC/MS Polar	NA	20509456	NA	NA	4914	230 (4)	-0.01 (-0.66,0.65)	-0.02 (-0.66,0.65)
M4_p_63683	branched-chain, straight-chain, or cyclopropyl 12:1 fatty acid*	Partially Characterized Molecules	Partially Characterized Molecules	5261	197.155	LC/MS Neg	NA	NA	NA	NA	5129	15 (0)	-0.01 (-0.68,0.7)	-0.01 (-0.68,0.7)
M4_p_63685	decadienedioic acid (C10:2-DC)**	Lipid	Fatty Acid, Dicarboxylate	2329.7	197.082	LC/MS Polar	17789717	NA	NA	NA	5049	95 (2)	0.11 (-0.6,0.68)	0.11 (-0.6,0.69)
M4_p_63687	ascorbic acid 3-sulfate*	Cofactors and Vitamins	Ascorbate and Aldarate Metabolism	2025	254.981	LC/MS Polar	11425365	9600241	NA	NA	5139	5 (0)	-0.01 (-0.65,0.61)	-0.01 (-0.64,0.61)
M4_p_63688	deoxycholic acid 12-sulfate*	Lipid	Secondary Bile Acid Metabolism	4580	235.117	LC/MS Neg	NA	NA	NA	NA	3537	1607 (31)	-0.07 (-0.68,0.63)	-0.12 (-0.66,0.52)
M4_p_63731	glycoursodeoxycholic acid sulfate (1)	Lipid	Secondary Bile Acid Metabolism	4309	263.628	LC/MS Neg	NA	NA	NA	NA	3919	1225 (24)	-0.09 (-0.72,0.58)	-0.14 (-0.68,0.51)
M4_p_63739	2-hydroxy-4-(methylthio)butanoic acid	Amino Acid	Methionine, Cysteine, SAM and Taurine Metabolism	1065	149.028	LC/MS Polar	11427	NA	NA	HMDB0037115	5139	5 (0)	-0.03 (-0.62,0.6)	-0.03 (-0.62,0.6)
M4_p_63972	X - 25982	unnamed	unnamed	NA	NA	LC/MS Pos Early	NA	NA	NA	NA	4831	313 (6)	0 (-0.65,0.65)	0 (-0.65,0.64)
M4_p_63973	X - 25983	unnamed	unnamed	NA	NA	LC/MS Pos Early	NA	NA	NA	NA	5062	82 (2)	-0.02 (-0.59,0.55)	-0.01 (-0.59,0.56)
M4_p_63988	4-chlorobenzoic acid	Xenobiotics	Chemical	3015	154.991	LC/MS Neg	6318	NA	C02370	NA	5144	0 (0)	-0.02 (-0.52,0.52)	-0.02 (-0.52,0.52)
M4_p_63990	2-O-methylascorbic acid	Cofactors and Vitamins	Ascorbate and Aldarate Metabolism	778	189.04	LC/MS Neg	54726398	90149	NA	HMDB0240294	5144	0 (0)	-0.02 (-0.65,0.64)	-0.02 (-0.65,0.64)
M4_p_64	phenylalanine	Amino Acid	Phenylalanine Metabolism	2878	166.086	LC/MS Pos Early	6140	5910	C00079	HMDB0000159	5144	0 (0)	-0.03 (-0.63,0.59)	-0.03 (-0.63,0.59)
M4_p_64007	X - 26008	unnamed	unnamed	NA	NA	LC/MS Pos Early	NA	NA	NA	NA	4373	771 (15)	-0.04 (-0.66,0.6)	-0.04 (-0.65,0.58)
M4_p_64131	ethyl beta-glucopyranoside	Xenobiotics	Food Component/Plant	1100	226.129	LC/MS Pos Early	121667	108559	NA	HMDB0029968	5139	5 (0)	-0.07 (-0.69,0.67)	-0.07 (-0.69,0.67)
M4_p_64177	S-carboxyethylcysteine	Amino Acid	Methionine, Cysteine, SAM and Taurine Metabolism	1785	194.048	LC/MS Pos Early	NA	19955529	NA	NA	5131	13 (0)	-0.13 (-0.69,0.6)	-0.13 (-0.68,0.6)
M4_p_64267	X - 26054	unnamed	unnamed	NA	NA	LC/MS Neg	NA	NA	NA	NA	3963	1181 (23)	0.02 (-0.63,0.65)	0.01 (-0.64,0.65)
M4_p_64282	X - 26058	unnamed	unnamed	NA	NA	LC/MS Pos Early	NA	NA	NA	NA	5034	110 (2)	-0.07 (-0.55,0.41)	-0.06 (-0.55,0.42)
M4_p_64328	2,4-di-tert-butylphenol	Xenobiotics	Chemical	5749	205.16	LC/MS Neg	NA	NA	NA	NA	5144	0 (0)	-0.05 (-0.66,0.56)	-0.05 (-0.66,0.56)
M4_p_64386	cis-3,4-methyleneheptanoylglycine	Lipid	Fatty Acid Metabolism (Acyl Glycine)	3731	198.114	LC/MS Neg	NA	NA	NA	NA	4386	758 (15)	0.02 (-0.66,0.68)	-0.03 (-0.71,0.67)
M4_p_64389	cis-3,4-methyleneheptanoylcarnitine	Lipid	Fatty Acid Metabolism (Acyl Carnitine, Medium Chain)	845	286.201	LC/MS Pos Late	NA	NA	NA	NA	5138	6 (0)	0.01 (-0.64,0.69)	0.01 (-0.64,0.69)
M4_p_64390	cis-3,4-methyleneheptanoate	Lipid	Fatty Acid, Branched	3679	141.092	LC/MS Neg	NA	NA	NA	NA	4345	799 (16)	0 (-0.65,0.67)	-0.01 (-0.68,0.66)
M4_p_64393	3-hydroxyoctanoylcarnitine (1)	Lipid	Fatty Acid Metabolism (Acyl Carnitine, Hydroxy)	3445	304.212	LC/MS Pos Early	NA	NA	NA	NA	5142	2 (0)	0.06 (-0.63,0.66)	0.05 (-0.63,0.66)
M4_p_64394	3-hydroxyoctanoylcarnitine (2)	Lipid	Fatty Acid Metabolism (Acyl Carnitine, Hydroxy)	3497	304.212	LC/MS Pos Early	NA	NA	NA	NA	5133	11 (0)	0.05 (-0.62,0.65)	0.05 (-0.61,0.65)
M4_p_64399	X - 26109	unnamed	unnamed	NA	NA	LC/MS Neg	NA	NA	NA	NA	3702	1442 (28)	0 (-0.7,0.67)	-0.08 (-0.7,0.64)
M4_p_64401	X - 26111	unnamed	unnamed	NA	NA	LC/MS Neg	NA	NA	NA	NA	4740	404 (8)	0.02 (-0.7,0.68)	0 (-0.72,0.68)
M4_p_64403	bilirubin degradation product, C16H18N2O5 (1)**	Partially Characterized Molecules	Partially Characterized Molecules	3098	317.114	LC/MS Neg	NA	NA	NA	NA	3695	1449 (28)	-0.03 (-0.7,0.65)	-0.04 (-0.68,0.63)
M4_p_64404	bilirubin degradation product, C16H18N2O5 (2)**	Partially Characterized Molecules	Partially Characterized Molecules	3204	317.114	LC/MS Neg	NA	NA	NA	NA	5115	29 (1)	-0.02 (-0.66,0.64)	-0.01 (-0.66,0.64)
M4_p_64405	bilirubin degradation product, C17H20N2O5 (1)**	Partially Characterized Molecules	Partially Characterized Molecules	3756	331.13	LC/MS Neg	NA	NA	NA	NA	4944	200 (4)	0.02 (-0.68,0.7)	0.04 (-0.69,0.72)
M4_p_64406	bilirubin degradation product, C17H20N2O5 (2)**	Partially Characterized Molecules	Partially Characterized Molecules	3890	331.13	LC/MS Neg	NA	NA	NA	NA	5070	74 (1)	0.01 (-0.66,0.7)	0.02 (-0.67,0.7)
M4_p_64407	bilirubin degradation product, C17H18N2O4 (2)**	Partially Characterized Molecules	Partially Characterized Molecules	4793	313.119	LC/MS Neg	NA	NA	NA	NA	5143	1 (0)	-0.02 (-0.65,0.65)	-0.02 (-0.65,0.65)
M4_p_64408	bilirubin degradation product, C17H18N2O4 (3)**	Partially Characterized Molecules	Partially Characterized Molecules	4906	313.119	LC/MS Neg	NA	NA	NA	NA	5143	1 (0)	-0.01 (-0.65,0.63)	-0.01 (-0.65,0.63)
M4_p_64409	bilirubin degradation product, C17H18N2O4 (1)**	Partially Characterized Molecules	Partially Characterized Molecules	4633	313.119	LC/MS Neg	NA	NA	NA	NA	5134	10 (0)	0 (-0.65,0.66)	0 (-0.65,0.66)
M4_p_64411	tetrahydrocortisol glucuronide	Lipid	Corticosteroids	4666	541.265	LC/MS Neg	NA	NA	NA	NA	4967	177 (3)	0.12 (-0.56,0.68)	0.12 (-0.58,0.68)
M4_p_64415	bilirubin degradation product, C16H18N2O5 (4)**	Partially Characterized Molecules	Partially Characterized Molecules	3428	317.114	LC/MS Neg	NA	NA	NA	NA	4965	179 (3)	-0.04 (-0.68,0.64)	-0.02 (-0.68,0.64)
M4_p_64418	11beta-hydroxyetiocholanolone glucuronide*	Lipid	Androgenic Steroids	4160	481.244	LC/MS Neg	NA	NA	NA	NA	3907	1237 (24)	0.01 (-0.7,0.69)	0 (-0.7,0.65)
M4_p_64440	X - 26119	unnamed	unnamed	NA	NA	LC/MS Neg	NA	NA	NA	NA	4320	824 (16)	0.01 (-0.64,0.67)	0.01 (-0.65,0.67)
M4_p_64568	oxindolylalanine	Amino Acid	Tryptophan Metabolism	2756	221.092	LC/MS Pos Early	20977764	NA	NA	NA	5128	16 (0)	0.03 (-0.56,0.61)	0.03 (-0.56,0.61)
M4_p_64571	N,N-dimethyl-pro-pro	Peptide	Modified Peptides	2500	241.155	LC/MS Pos Early	NA	NA	NA	NA	5143	1 (0)	0.01 (-0.62,0.63)	0.01 (-0.62,0.63)
M4_p_64579	4-vinylcatechol sulfate	Xenobiotics	Benzoate Metabolism	3060	215.002	LC/MS Neg	NA	NA	NA	NA	5025	119 (2)	0.24 (-0.55,0.71)	0.25 (-0.59,0.72)
M4_p_64591	tetrahydrocortisone glucuronide (5)	Lipid	Corticosteroids	4684	539.25	LC/MS Neg	NA	NA	NA	NA	4694	450 (9)	0.07 (-0.61,0.69)	0.07 (-0.66,0.7)
M4_p_64596	1-methyl-5-imidazolelactate	Amino Acid	Histidine Metabolism	1995	171.076	LC/MS Pos Early	NA	65563369	NA	NA	5144	0 (0)	0.01 (-0.69,0.68)	0.01 (-0.69,0.68)
PubChem (https://pubchem.ncbi.nlm.nih.gov/); ChemSpider (http://www.chemspider.com/);KEGG: Kyoto Encyclopedia of Genes and Genomes (https://www.genome.jp/kegg/); HMDB: Human Metabolome Database (https://hmdb.ca/)
Biochemical Name*: the standard for this metabolite has not been run, but Metabolon, Inc. is highly confident in its identity.
Biochemical Name**: the standard for this metabolite has not been run, and Metabolon, Inc. is confident in its identity (but not as confident as with a *ID).

### Sheet: STable2
Table S2: Annotation of urine metabolites
COMP ID	Biochemical	Super Pathway	Sub Pathway	Retention index	Mass	Platform	PubChem	ChemSpider	KEGG	HMDB	Measurements, N	Missing measurements, N (%)	Median (IQR), unimputed measurements	Median (IQR), imputed measurements
M4_u_1101	homovanillate (HVA)	Amino Acid	Tyrosine Metabolism	1649	181.051	LC/MS Neg	1738	5323114	C05582	HMDB0000118	5085	3 (0)	-0.07 (-0.59,0.49)	-0.07 (-0.59,0.49)
M4_u_1107	allantoin	Nucleotide	Purine Metabolism, (Hypo)Xanthine/Inosine containing	1672	157.037	LC/MS Polar	439714204439713	199	C02348,C01551,C02350	HMDB0000462	5088	0 (0)	0.04 (-0.63,0.66)	0.04 (-0.63,0.66)
M4_u_1123	inosine	Nucleotide	Purine Metabolism, (Hypo)Xanthine/Inosine containing	1602.1	267.074	LC/MS Neg	6021	21241953	C00294	HMDB0000195	5045	43 (1)	-0.05 (-0.69,0.64)	-0.05 (-0.69,0.64)
M4_u_1126	alanine	Amino Acid	Alanine and Aspartate Metabolism	1700	90.055	LC/MS Pos Early	5950	5735	C00041	HMDB0000161	5088	0 (0)	-0.04 (-0.62,0.59)	-0.04 (-0.62,0.59)
M4_u_12017	3-methoxytyrosine	Amino Acid	Tyrosine Metabolism	2555	212.092	LC/MS Pos Early	9307	8948	NA	HMDB0001434	4899	189 (4)	0.03 (-0.6,0.57)	0.03 (-0.61,0.58)
M4_u_12110	isocitrate	Energy	TCA Cycle	773	210.061	LC/MS Pos Early	5318532	1161	C00451	HMDB0001874	5088	0 (0)	-0.03 (-0.65,0.59)	-0.03 (-0.65,0.59)
M4_u_12129	beta-hydroxyisovalerate	Amino Acid	Leucine, Isoleucine and Valine Metabolism	1027	117.056	LC/MS Neg	69362	62571	NA	HMDB0000754	5034	54 (1)	0.09 (-0.6,0.69)	0.09 (-0.6,0.69)
M4_u_12130	dopamine	Amino Acid	Tyrosine Metabolism	2385	154.086	LC/MS Pos Early	681	661	C03758	HMDB0000073	5030	58 (1)	0.04 (-0.52,0.57)	0.04 (-0.52,0.57)
M4_u_12142	phenethylamine	Amino Acid	Phenylalanine Metabolism	3065	122.096	LC/MS Pos Early	1001	13856352	C05332	HMDB0012275	2971	2117 (42)	-0.14 (-0.62,0.46)	-0.1 (-0.64,0.54)
M4_u_12358	biopterin	Cofactors and Vitamins	Tetrahydrobiopterin Metabolism	1398	236.079	LC/MS Neg	445040	392795	C06313	HMDB0000468	5072	16 (0)	0.05 (-0.58,0.65)	0.05 (-0.57,0.65)
M4_u_1284	threonine	Amino Acid	Glycine, Serine and Threonine Metabolism	1514	120.066	LC/MS Pos Early	6288	6051	C00188	HMDB0000167	5084	4 (0)	-0.05 (-0.63,0.55)	-0.05 (-0.63,0.55)
M4_u_1299	tyrosine	Amino Acid	Tyrosine Metabolism	2430	182.081	LC/MS Pos Early	6057	5833	C00082	HMDB0000158	5084	4 (0)	0.01 (-0.64,0.65)	0.01 (-0.64,0.65)
M4_u_1301	lysine	Amino Acid	Lysine Metabolism	2850	147.113	LC/MS Pos Early	5962	5747	C00739,C00047	HMDB0003405	5087	1 (0)	-0.17 (-0.63,0.46)	-0.17 (-0.63,0.46)
M4_u_1302	methionine	Amino Acid	Methionine, Cysteine, SAM and Taurine Metabolism	2526	150.058	LC/MS Pos Early	6137	5907	C00073	HMDB0000696	5088	0 (0)	-0.1 (-0.65,0.55)	-0.1 (-0.65,0.55)
M4_u_1303	malate	Energy	TCA Cycle	615.6	133.014	LC/MS Neg	525	510	C00149,C00711,C00497	HMDB0031518,HMDB0000156,HMDB0000744	5039	49 (1)	-0.12 (-0.66,0.54)	-0.12 (-0.66,0.54)
M4_u_1411	2'-deoxyguanosine	Nucleotide	Purine Metabolism, Guanine containing	1751	266.089	LC/MS Neg	135398592	163230	C00330	HMDB0000085	3023	2065 (41)	-0.02 (-0.7,0.65)	-0.06 (-0.64,0.57)
M4_u_1413	3-hydroxyphenylacetate	Amino Acid	Phenylalanine Metabolism	1220	151.04	LC/MS Polar	12122	5323739	C05593	HMDB0000440	5063	25 (0)	0.01 (-0.68,0.65)	0.01 (-0.68,0.65)
M4_u_1414	3-phosphoglycerate	Carbohydrate	Glycolysis, Gluconeogenesis, and Pyruvate Metabolism	590	187	LC/MS Pos Early	724	10669764	C00597	HMDB0000807	4216	872 (17)	0.09 (-0.65,0.71)	0.06 (-0.67,0.71)
M4_u_1417	kynurenate	Amino Acid	Tryptophan Metabolism	2385	190.05	LC/MS Pos Early	3845	3712	C01717	HMDB0000715	5086	2 (0)	0 (-0.64,0.64)	0 (-0.64,0.64)
M4_u_1418	5,6-dihydrothymine	Nucleotide	Pyrimidine Metabolism, Thymine containing	1637.8	127.051	LC/MS Neg	93556	84456	C00906	HMDB0000079	4511	577 (11)	-0.02 (-0.65,0.64)	-0.03 (-0.65,0.62)
M4_u_1419	5-methylthioadenosine (MTA)	Amino Acid	Polyamine Metabolism	2752	298.097	LC/MS Pos Early	439176	388321	C00170	HMDB0001173	5087	1 (0)	-0.06 (-0.57,0.46)	-0.06 (-0.57,0.46)
M4_u_1432	2-hydroxyphenylacetate	Amino Acid	Phenylalanine Metabolism	858.6	151.04	LC/MS Polar	11970	11476	C05852	HMDB0000669	5085	3 (0)	0.1 (-0.49,0.63)	0.1 (-0.49,0.63)
M4_u_1437	succinate	Energy	TCA Cycle	3149	117.019	LC/MS Polar	1110	1078	C00042	HMDB0000254	5077	11 (0)	0.1 (-0.43,0.59)	0.1 (-0.43,0.59)
M4_u_1444	pipecolate	Amino Acid	Lysine Metabolism	2200	130.086	LC/MS Pos Early	NA	NA	NA	NA	4982	106 (2)	-0.1 (-0.61,0.49)	-0.1 (-0.62,0.49)
M4_u_1476	glucarate (saccharate)	Cofactors and Vitamins	Ascorbate and Aldarate Metabolism	3850	209.03	LC/MS Polar	33037	30577	C00818	HMDB0000663	3999	1089 (21)	0.06 (-0.61,0.62)	0 (-0.63,0.62)
M4_u_1493	ornithine	Amino Acid	Urea cycle; Arginine and Proline Metabolism	2800	133.097	LC/MS Pos Early	6262	6026	C00077	HMDB0000214	5087	1 (0)	-0.15 (-0.6,0.37)	-0.15 (-0.6,0.37)
M4_u_1494	5-oxoproline	Amino Acid	Glutathione Metabolism	738.5	128.035	LC/MS Neg	4396857405	7127	C02237,C01879	HMDB0000267	5088	0 (0)	-0.07 (-0.65,0.52)	-0.07 (-0.65,0.52)
M4_u_1495	saccharopine	Amino Acid	Lysine Metabolism	2530	277.139	LC/MS Pos Early	160556	141086	C00449	HMDB0000279	4372	716 (14)	0.03 (-0.59,0.66)	-0.02 (-0.59,0.64)
M4_u_1496	methylmalonate (MMA)	Lipid	Fatty Acid Metabolism (also BCAA Metabolism)	3078.4	117.019	LC/MS Polar	487	473	C02170	HMDB0000202	5044	44 (1)	0.18 (-0.34,0.6)	0.18 (-0.34,0.6)
M4_u_1498	N6,N6,N6-trimethyllysine	Amino Acid	Lysine Metabolism	2825	189.16	LC/MS Pos Early	440120	140379	C03793	HMDB0001325	5087	1 (0)	0.08 (-0.43,0.57)	0.09 (-0.43,0.57)
M4_u_1505	orotate	Nucleotide	Pyrimidine Metabolism, Orotate containing	1638.1	155.01	LC/MS Polar	967	942	C00295	HMDB0000226	5086	2 (0)	-0.2 (-0.68,0.63)	-0.2 (-0.68,0.63)
M4_u_1508	pantothenate	Cofactors and Vitamins	Pantothenate and CoA Metabolism	1498.7	218.103	LC/MS Neg	6613	6361	C00864	HMDB0000210	5087	1 (0)	-0.01 (-0.58,0.57)	-0.01 (-0.58,0.57)
M4_u_1512	picolinate	Amino Acid	Tryptophan Metabolism	910	124.039	LC/MS Pos Early	1018	993	C10164	HMDB0002243	5029	59 (1)	0.01 (-0.64,0.65)	0 (-0.64,0.65)
M4_u_15122	glycerol	Lipid	Glycerolipid Metabolism	758	91.0401	LC/MS Neg	753	733	C00116	HMDB0000131	3219	1869 (37)	-0.04 (-0.53,0.44)	-0.07 (-0.53,0.45)
M4_u_15136	xanthosine	Nucleotide	Purine Metabolism, (Hypo)Xanthine/Inosine containing	1075	283.068	LC/MS Neg	64959	58484	C01762	HMDB0000299	5087	1 (0)	-0.31 (-0.69,0.51)	-0.31 (-0.69,0.51)
M4_u_15140	kynurenine	Amino Acid	Tryptophan Metabolism	2739	209.092	LC/MS Pos Early	161166	141580	C00328	HMDB0000684	5080	8 (0)	-0.01 (-0.67,0.66)	-0.01 (-0.67,0.66)
M4_u_15142	allo-threonine	Amino Acid	Glycine, Serine and Threonine Metabolism	2511.1	118.051	LC/MS Polar	99289	89699	C05519	HMDB0004041	4862	226 (4)	0.01 (-0.58,0.57)	0 (-0.58,0.57)
M4_u_1516	sarcosine	Amino Acid	Glycine, Serine and Threonine Metabolism	1280	90.055	LC/MS Pos Early	1088	1057	C00213	HMDB0000271	4370	718 (14)	-0.02 (-0.64,0.64)	-0.05 (-0.64,0.61)
M4_u_1519	sucrose	Carbohydrate	Disaccharides and Oligosaccharides	3092	387.114	LC/MS Polar	5988	5768	C00089	HMDB0000258	5080	8 (0)	0.04 (-0.61,0.65)	0.04 (-0.61,0.65)
M4_u_1527	1-methyladenine	Nucleotide	Purine Metabolism, Adenine containing	2133	150.077	LC/MS Pos Early	135398646	71157	C02216	HMDB0011599	5068	20 (0)	-0.09 (-0.64,0.54)	-0.09 (-0.64,0.54)
M4_u_15443	glucuronate	Carbohydrate	Aminosugar Metabolism	3233.3	193.035	LC/MS Polar	4.41478e+29	58552	C16245	HMDB0000127	5082	6 (0)	-0.05 (-0.54,0.47)	-0.05 (-0.54,0.47)
M4_u_1549	3-hydroxyisobutyrate	Amino Acid	Leucine, Isoleucine and Valine Metabolism	1619	103.04	LC/MS Polar	11966314	10140307	C01188,C06001	HMDB0000023,HMDB0000336	5064	24 (0)	0.05 (-0.6,0.65)	0.05 (-0.61,0.65)
M4_u_15497	argininosuccinate	Amino Acid	Urea cycle; Arginine and Proline Metabolism	2745	291.13	LC/MS Pos Early	60150382	805	C03406	HMDB0000052	5087	1 (0)	0.03 (-0.64,0.62)	0.03 (-0.64,0.62)
M4_u_15500	carnitine	Lipid	Carnitine Metabolism	1978	162.113	LC/MS Pos Early	288	10455	C00487,C00308	HMDB0000062	5088	0 (0)	0.16 (-0.65,0.74)	0.16 (-0.65,0.74)
M4_u_15506	choline	Lipid	Phospholipid Metabolism	1961	104.107	LC/MS Pos Early	305	149278	C00114	HMDB0000097	5088	0 (0)	-0.11 (-0.66,0.52)	-0.11 (-0.66,0.52)
M4_u_1558	4-acetamidobutanoate	Amino Acid	Polyamine Metabolism	1350	146.081	LC/MS Pos Early	18189	17180	C02946	HMDB0003681	5086	2 (0)	-0.04 (-0.64,0.61)	-0.04 (-0.64,0.61)
M4_u_15581	xylose	Carbohydrate	Pentose Metabolism	1727	195.051	LC/MS Polar	135191	85957	C00181	HMDB0000098	4599	489 (10)	-0.17 (-0.68,0.55)	-0.15 (-0.66,0.53)
M4_u_1559	5,6-dihydrouracil	Nucleotide	Pyrimidine Metabolism, Uracil containing	1120	113.036	LC/MS Neg	649	629	C00429	HMDB0000076	3101	1987 (39)	0.06 (-0.59,0.65)	0.03 (-0.59,0.61)
M4_u_1564	citrate	Energy	TCA Cycle	582	191.02	LC/MS Neg	311	305	C00158	HMDB0000094	5088	0 (0)	0.01 (-0.77,0.76)	0.01 (-0.77,0.76)
M4_u_15650	N1-methyladenosine	Nucleotide	Purine Metabolism, Adenine containing	2120	282.12	LC/MS Pos Early	27476	4573813	C02494	HMDB0003331	5087	1 (0)	0.02 (-0.6,0.66)	0.02 (-0.6,0.66)
M4_u_1566	3-aminoisobutyrate	Nucleotide	Pyrimidine Metabolism, Thymine containing	2190	104.071	LC/MS Pos Early	64956	58481	C05145	HMDB0002166	5087	1 (0)	-0.04 (-0.63,0.61)	-0.04 (-0.63,0.61)
M4_u_15667	2-isopropylmalate	Xenobiotics	Food Component/Plant	725	175.061	LC/MS Neg	77	76	C02504	HMDB0000402	5007	81 (2)	-0.07 (-0.66,0.58)	-0.07 (-0.66,0.58)
M4_u_1567	vanillylmandelate (VMA)	Amino Acid	Tyrosine Metabolism	941	197.046	LC/MS Neg	1245	1207	C05584	HMDB0000291	5088	0 (0)	0.02 (-0.57,0.63)	0.02 (-0.57,0.63)
M4_u_15676	3-methyl-2-oxovalerate	Amino Acid	Leucine, Isoleucine and Valine Metabolism	2064.2	129.056	LC/MS Neg	439286440877	46	C03465,C06008,C00671	HMDB0000491	4451	637 (13)	-0.02 (-0.65,0.64)	-0.06 (-0.66,0.62)
M4_u_15677	3-methylhistidine	Amino Acid	Histidine Metabolism	906.3	168.078	LC/MS Neg	64969	58494	C01152	HMDB0000479	5088	0 (0)	-0.1 (-0.74,0.69)	-0.1 (-0.74,0.69)
M4_u_15679	xanthurenate	Amino Acid	Tryptophan Metabolism	2236	206.045	LC/MS Pos Early	5699	5497	C02470	HMDB0000881	5073	15 (0)	0.07 (-0.54,0.63)	0.07 (-0.54,0.63)
M4_u_1568	4-hydroxymandelate	Xenobiotics	Benzoate Metabolism	772.7	167.035	LC/MS Neg	328	321	C03198	HMDB0000822	5036	52 (1)	-0.04 (-0.6,0.5)	-0.04 (-0.6,0.51)
M4_u_15681	4-guanidinobutanoate	Amino Acid	Guanidino and Acetamido Metabolism	2320	146.092	LC/MS Pos Early	500	486	C01035	HMDB0003464	5088	0 (0)	0.03 (-0.62,0.64)	0.03 (-0.62,0.64)
M4_u_15685	5-hydroxylysine	Amino Acid	Lysine Metabolism	2790	163.108	LC/MS Pos Early	3032849	1002	C16741	HMDB0000450	4674	414 (8)	-0.01 (-0.69,0.66)	-0.04 (-0.71,0.66)
M4_u_15689	7,8-dihydroneopterin	Cofactors and Vitamins	Pterin Metabolism	1650	256.104	LC/MS Pos Early	135398602	58584	C04874	HMDB0002275	2843	2245 (44)	0.12 (-0.59,0.68)	-0.02 (-0.58,0.64)
M4_u_15704	pimelate (C7-DC)	Lipid	Fatty Acid, Dicarboxylate	2745	159.066	LC/MS Polar	385	376	C02656	HMDB0000857	4622	466 (9)	-0.05 (-0.65,0.55)	-0.04 (-0.65,0.55)
M4_u_15705	cystathionine	Amino Acid	Methionine, Cysteine, SAM and Taurine Metabolism	2270	223.075	LC/MS Pos Early	439258	811	C02291	HMDB0000099	4796	292 (6)	0.03 (-0.62,0.64)	0.04 (-0.64,0.65)
M4_u_15716	imidazole lactate	Amino Acid	Histidine Metabolism	2040	157.061	LC/MS Pos Early	793	389128	C05568	HMDB0002320	5088	0 (0)	0.1 (-0.56,0.69)	0.1 (-0.56,0.69)
M4_u_1572	glycerate	Carbohydrate	Glycolysis, Gluconeogenesis, and Pyruvate Metabolism	2070.4	105.019	LC/MS Polar	439194752	732	C00258	HMDB0000139,HMDB0006372	5083	5 (0)	-0.06 (-0.65,0.56)	-0.06 (-0.65,0.56)
M4_u_15720	N-acetylglutamate	Amino Acid	Glutamate Metabolism	1050	190.071	LC/MS Pos Early	70914	1266066	C00624	HMDB0001138	5085	3 (0)	0.05 (-0.61,0.65)	0.05 (-0.61,0.65)
M4_u_15729	tricarballylate	Energy	TCA Cycle	578	175.025	LC/MS Neg	14925	14220	C19806	HMDB0031193	4135	953 (19)	-0.02 (-0.63,0.58)	-0.02 (-0.63,0.57)
M4_u_15730	suberate (C8-DC)	Lipid	Fatty Acid, Dicarboxylate	2577.6	173.082	LC/MS Polar	10457	10025	C08278	HMDB0000893	5081	7 (0)	-0.04 (-0.61,0.54)	-0.04 (-0.61,0.54)
M4_u_15745	methylsuccinate	Amino Acid	Leucine, Isoleucine and Valine Metabolism	2800	131.035	LC/MS Polar	10349	9922	NA	HMDB0001844	5086	2 (0)	0.09 (-0.32,0.5)	0.09 (-0.32,0.5)
M4_u_15753	hippurate	Xenobiotics	Benzoate Metabolism	2116	180.065	LC/MS Pos Early	464	451	C01586	HMDB0000714	5087	1 (0)	0.07 (-0.58,0.67)	0.06 (-0.57,0.67)
M4_u_15765	ethylmalonate	Amino Acid	Leucine, Isoleucine and Valine Metabolism	2785	131.035	LC/MS Polar	11756	11263	NA	HMDB0000622	5087	1 (0)	0 (-0.55,0.56)	0 (-0.55,0.56)
M4_u_15772	ribitol	Carbohydrate	Pentose Metabolism	1789.6	151.061	LC/MS Polar	6912	10254628	C00379,C01904,C00474,C00532	HMDB0002917,HMDB0001851,HMDB0000568,HMDB0000508	5054	34 (1)	0 (-0.61,0.61)	0 (-0.61,0.61)
M4_u_1585	N-acetylalanine	Amino Acid	Alanine and Aspartate Metabolism	861.2	130.051	LC/MS Neg	88064	79449	C02847	HMDB0000766	5070	18 (0)	0.03 (-0.63,0.66)	0.03 (-0.63,0.66)
M4_u_1586	N-acetylcysteine	Amino Acid	Methionine, Cysteine, SAM and Taurine Metabolism	1108	162.023	LC/MS Neg	12035	11540	C06809	HMDB0001890	4731	357 (7)	0.07 (-0.53,0.61)	0.05 (-0.56,0.62)
M4_u_1587	N-acetylleucine	Amino Acid	Leucine, Isoleucine and Valine Metabolism	2400	172.098	LC/MS Neg	70912	64075	C02710	HMDB0011756	5020	68 (1)	-0.03 (-0.68,0.62)	-0.03 (-0.69,0.62)
M4_u_15872	malonate	Lipid	Fatty Acid Synthesis	612	103.004	LC/MS Neg	867	844	C00383	HMDB0000691	4626	462 (9)	0.04 (-0.58,0.64)	0 (-0.59,0.63)
M4_u_1589	N-acetylmethionine	Amino Acid	Methionine, Cysteine, SAM and Taurine Metabolism	1787	190.054	LC/MS Neg	448580	395338	C02712	HMDB0011745	4790	298 (6)	0.02 (-0.59,0.64)	0.01 (-0.6,0.63)
M4_u_1591	N-acetylvaline	Amino Acid	Leucine, Isoleucine and Valine Metabolism	1704	158.082	LC/MS Neg	66789	60154	NA	HMDB0011757	5086	2 (0)	0.08 (-0.56,0.66)	0.08 (-0.57,0.66)
M4_u_15915	S-adenosylmethionine (SAM)	Amino Acid	Methionine, Cysteine, SAM and Taurine Metabolism	3002	399.144	LC/MS Pos Early	34755	NA	C00019	HMDB0001185	4650	438 (9)	0.07 (-0.49,0.61)	0.05 (-0.49,0.6)
M4_u_1594	N-carbamoylaspartate	Nucleotide	Pyrimidine Metabolism, Orotate containing	3800	175.036	LC/MS Polar	93072	4573859	C00438	HMDB0000828	4884	204 (4)	-0.04 (-0.54,0.52)	-0.05 (-0.55,0.53)
M4_u_1598	tigloylglycine	Amino Acid	Leucine, Isoleucine and Valine Metabolism	1926	158.081	LC/MS Pos Early	6441567	4945715	NA	HMDB0000959	5088	0 (0)	-0.01 (-0.66,0.64)	-0.01 (-0.66,0.64)
M4_u_15990	glycerophosphorylcholine (GPC)	Lipid	Phospholipid Metabolism	672	258.11	LC/MS Pos Early	71920	571409	C00670	HMDB0000086	4770	318 (6)	0.03 (-0.61,0.64)	0.01 (-0.62,0.63)
M4_u_1600	phosphoethanolamine	Lipid	Phospholipid Metabolism	700	142.026	LC/MS Pos Early	1015	990	C00346	HMDB0000224	4961	127 (2)	0.16 (-0.53,0.68)	0.17 (-0.53,0.68)
M4_u_1603	tyramine	Amino Acid	Tyrosine Metabolism	2540	138.091	LC/MS Pos Early	5610	5408	C00483	HMDB0000306	4603	485 (10)	0.09 (-0.61,0.68)	0.08 (-0.61,0.68)
M4_u_1604	urate	Nucleotide	Purine Metabolism, (Hypo)Xanthine/Inosine containing	757.1	167.021	LC/MS Neg	1175	NA	C00366	HMDB0000289	5088	0 (0)	0.13 (-0.61,0.69)	0.13 (-0.61,0.69)
M4_u_1633	homocarnosine	Amino Acid	Histidine Metabolism	3938.7	239.115	LC/MS Polar	8923510243361	8418848	C00884	HMDB0000745	4471	617 (12)	0.04 (-0.62,0.66)	0.02 (-0.59,0.61)
M4_u_1638	arginine	Amino Acid	Urea cycle; Arginine and Proline Metabolism	2825	175.119	LC/MS Pos Early	6322	227	C00062	HMDB0000517	5086	2 (0)	-0.04 (-0.55,0.5)	-0.04 (-0.55,0.5)
M4_u_1643	fumarate	Energy	TCA Cycle	3084	115.004	LC/MS Polar	444972	10197150	C00122	HMDB0000134	4982	106 (2)	0.05 (-0.52,0.62)	0.04 (-0.52,0.61)
M4_u_1648	serine	Amino Acid	Glycine, Serine and Threonine Metabolism	1239	106.05	LC/MS Pos Early	5951	5736	C00065	HMDB0000187	5088	0 (0)	0.04 (-0.47,0.52)	0.04 (-0.47,0.52)
M4_u_1649	valine	Amino Acid	Leucine, Isoleucine and Valine Metabolism	2479	118.086	LC/MS Pos Early	6287	6050	C00183	HMDB0000883	5078	10 (0)	-0.03 (-0.59,0.54)	-0.03 (-0.59,0.54)
M4_u_1651	pyridoxal	Cofactors and Vitamins	Vitamin B6 Metabolism	2343	168.065	LC/MS Pos Early	1050	1021	C00250	HMDB0001545	4617	471 (9)	-0.05 (-0.58,0.48)	-0.05 (-0.57,0.46)
M4_u_1669	4-hydroxyphenylpyruvate	Amino Acid	Tyrosine Metabolism	1690	179.035	LC/MS Neg	979	954	C01179	HMDB0000707	4981	107 (2)	-0.07 (-0.64,0.58)	-0.07 (-0.64,0.58)
M4_u_1670	urea	Amino Acid	Urea cycle; Arginine and Proline Metabolism	700	121.072	LC/MS Pos Early	1176	1143	C00086	HMDB0000294	5087	1 (0)	0.1 (-0.54,0.65)	0.1 (-0.54,0.65)
M4_u_1768	carnosine	Amino Acid	Histidine Metabolism	2942	227.114	LC/MS Pos Early	439224	388363	C00386	HMDB0000033	5080	8 (0)	-0.12 (-0.67,0.59)	-0.12 (-0.67,0.59)
M4_u_1769	cortisone	Lipid	Corticosteroids	4575	359.186	LC/MS Neg	222786	361685	C00762	HMDB0002802	4936	152 (3)	0.1 (-0.52,0.65)	0.11 (-0.52,0.66)
M4_u_18245	gamma-glutamylhistidine	Peptide	Gamma-glutamyl Amino Acid	2740	285.119	LC/MS Pos Early	7017195	5380197	NA	HMDB0029151	3938	1150 (23)	0.02 (-0.66,0.67)	-0.03 (-0.68,0.65)
M4_u_1827	riboflavin (Vitamin B2)	Cofactors and Vitamins	Riboflavin Metabolism	2292	377.146	LC/MS Pos Early	493570	431981	C00255	HMDB0000244	3393	1695 (33)	-0.08 (-0.67,0.55)	-0.13 (-0.58,0.46)
M4_u_18280	gentisate	Amino Acid	Tyrosine Metabolism	1459.8	153.019	LC/MS Neg	3469	3350	C00628	HMDB0000152	5071	17 (0)	0 (-0.61,0.61)	0 (-0.61,0.61)
M4_u_18281	2-hydroxyhippurate (salicylurate)	Xenobiotics	Benzoate Metabolism	2184	194.046	LC/MS Neg	10253	9835	C07588	HMDB0000840	5044	44 (1)	-0.38 (-0.71,0.54)	-0.38 (-0.71,0.53)
M4_u_18296	3,4-dihydroxyphenylacetate	Amino Acid	Tyrosine Metabolism	1040	123.045	LC/MS Neg	98153	532	C01161	HMDB0001336	5019	69 (1)	-0.02 (-0.59,0.53)	-0.03 (-0.59,0.53)
M4_u_18335	quinate	Xenobiotics	Food Component/Plant	2432.9	191.056	LC/MS Polar	6508	10246715	C00296	HMDB0003072	5088	0 (0)	0.25 (-0.27,0.63)	0.25 (-0.27,0.63)
M4_u_18349	indolelactate	Amino Acid	Tryptophan Metabolism	2286	204.067	LC/MS Neg	92904	83867	C02043	HMDB0000671	5078	10 (0)	0.05 (-0.61,0.65)	0.05 (-0.61,0.65)
M4_u_18362	azelate (C9-DC)	Lipid	Fatty Acid, Dicarboxylate	1276	187.098	LC/MS Neg	2266	2179	C08261	HMDB0000784	5060	28 (1)	0.05 (-0.66,0.66)	0.06 (-0.66,0.67)
M4_u_18369	gamma-glutamylleucine	Peptide	Gamma-glutamyl Amino Acid	2991	261.144	LC/MS Pos Early	151023	133115	NA	HMDB0011171	3711	1377 (27)	0.02 (-0.66,0.7)	-0.05 (-0.7,0.67)
M4_u_18374	methionine sulfoxide	Amino Acid	Methionine, Cysteine, SAM and Taurine Metabolism	1272	166.053	LC/MS Pos Early	158980	139840	C02989	HMDB0002005	5083	5 (0)	-0.02 (-0.63,0.6)	-0.02 (-0.63,0.6)
M4_u_18392	theobromine	Xenobiotics	Xanthine Metabolism	1600	181.072	LC/MS Pos Early	5429	5236	C07480	HMDB0002825	5056	32 (1)	0.04 (-0.62,0.7)	0.04 (-0.61,0.7)
M4_u_18476	glycocholate	Lipid	Primary Bile Acid Metabolism	5163	464.302	LC/MS Neg	10140	9734	C01921	HMDB0000138	4131	957 (19)	-0.06 (-0.68,0.62)	-0.1 (-0.66,0.58)
M4_u_18493	mesaconate (methylfumarate)	Energy	TCA Cycle	3000	129.019	LC/MS Polar	638129	10289044	C01732	HMDB0000749	4999	89 (2)	0 (-0.58,0.6)	0 (-0.58,0.6)
M4_u_1868	cysteine	Amino Acid	Methionine, Cysteine, SAM and Taurine Metabolism	1488	122.027	LC/MS Pos Early	5862	5653	C00097	HMDB0000574	5084	4 (0)	0.02 (-0.53,0.6)	0.02 (-0.53,0.6)
M4_u_1898	proline	Amino Acid	Urea cycle; Arginine and Proline Metabolism	1603	116.071	LC/MS Pos Early	8988145742614	128566	C00148,C000763	HMDB0000162,HMDB0003411	5088	0 (0)	-0.2 (-0.65,0.43)	-0.2 (-0.65,0.43)
M4_u_1899	quinolinate	Cofactors and Vitamins	Nicotinate and Nicotinamide Metabolism	845	168.029	LC/MS Pos Early	1066	1037	C03722	HMDB0000232	5084	4 (0)	-0.07 (-0.64,0.53)	-0.07 (-0.64,0.53)
M4_u_20675	1,5-anhydroglucitol (1,5-AG)	Carbohydrate	Glycolysis, Gluconeogenesis, and Pyruvate Metabolism	802	163.061	LC/MS Neg	64960	NA	C07326	HMDB0002712	4313	775 (15)	-0.03 (-0.55,0.55)	-0.05 (-0.55,0.54)
M4_u_20676	maleate	Lipid	Fatty Acid, Dicarboxylate	2640	115.004	LC/MS Polar	444266	392248	C01384	HMDB0000176	5076	12 (0)	0.03 (-0.78,0.67)	0.03 (-0.78,0.67)
M4_u_20694	oxalate (ethanedioate)	Cofactors and Vitamins	Ascorbate and Aldarate Metabolism	603	88.988	LC/MS Neg	971	946	C00209	HMDB0002329	5088	0 (0)	0.11 (-0.48,0.62)	0.11 (-0.48,0.62)
M4_u_20699	erythritol	Xenobiotics	Food Component/Plant	1491	167.056	LC/MS Polar	222285	13835932	C00503	HMDB0002994	5067	21 (0)	-0.06 (-0.64,0.58)	-0.06 (-0.64,0.58)
M4_u_20703	2,3-dimethylsuccinate	Amino Acid	Leucine, Isoleucine and Valine Metabolism	2800	145.051	LC/MS Polar	11848	11355	NA	NA	4825	263 (5)	-0.06 (-0.68,0.62)	-0.07 (-0.69,0.61)
M4_u_21132	2,3-dihydroxypyridine	Xenobiotics	Food Component/Plant	1420	112.039	LC/MS Pos Early	28115	26153	NA	NA	5043	45 (1)	0.15 (-0.71,0.75)	0.16 (-0.72,0.75)
M4_u_21133	4-hydroxybenzoate	Xenobiotics	Benzoate Metabolism	820	137.024	LC/MS Neg	135	132	C00156	HMDB0000500	4837	251 (5)	-0.06 (-0.63,0.6)	-0.08 (-0.64,0.58)
M4_u_21134	adipate (C6-DC)	Lipid	Fatty Acid, Dicarboxylate	3000	145.051	LC/MS Polar	196	191	C06104	HMDB0000448	5079	9 (0)	0.01 (-0.6,0.6)	0.01 (-0.6,0.6)
M4_u_21151	saccharin	Xenobiotics	Food Component/Plant	2000	181.992	LC/MS Neg	5143	4959	C12283	HMDB0029723	4917	171 (3)	-0.02 (-0.77,0.85)	-0.02 (-0.76,0.83)
M4_u_2125	taurine	Amino Acid	Methionine, Cysteine, SAM and Taurine Metabolism	2120	124.007	LC/MS Polar	1123	1091	C00245	HMDB0000251	5088	0 (0)	0.23 (-0.71,0.77)	0.23 (-0.71,0.77)
M4_u_2132	citrulline	Amino Acid	Urea cycle; Arginine and Proline Metabolism	1520	176.103	LC/MS Pos Early	9750	810	C00327	HMDB0000904	5088	0 (0)	-0.17 (-0.6,0.4)	-0.17 (-0.6,0.4)
M4_u_2150	pyridoxamine	Cofactors and Vitamins	Vitamin B6 Metabolism	2975	169.097	LC/MS Pos Early	1052	1023	C00534	HMDB0001431	3062	2026 (40)	-0.05 (-0.51,0.41)	-0.06 (-0.51,0.44)
M4_u_22036	2-hydroxyoctanoate	Lipid	Fatty Acid, Monohydroxy	3736.8	159.103	LC/MS Neg	9.41807e+18	84994	NA	HMDB0002264	3510	1578 (31)	0.02 (-0.66,0.67)	0.02 (-0.66,0.69)
M4_u_22110	3-hydroxykynurenine	Amino Acid	Tryptophan Metabolism	2536	225.087	LC/MS Pos Early	89	87	C02794	HMDB0000732	4722	366 (7)	-0.07 (-0.63,0.52)	-0.08 (-0.62,0.52)
M4_u_22116	4-methyl-2-oxopentanoate	Amino Acid	Leucine, Isoleucine and Valine Metabolism	2170	129.056	LC/MS Neg	70	69	C00233	HMDB0000695	4233	855 (17)	-0.05 (-0.64,0.6)	-0.08 (-0.63,0.57)
M4_u_22118	4-ureidobutyrate	Nucleotide	Pyrimidine Metabolism, Uracil containing	2217.5	145.062	LC/MS Polar	1571307	1278628	NA	NA	5085	3 (0)	0.02 (-0.63,0.64)	0.02 (-0.63,0.64)
M4_u_22130	phenyllactate (PLA)	Amino Acid	Phenylalanine Metabolism	2208	165.056	LC/MS Neg	3848	3715	C05607	HMDB0000779,HMDB0000563	4734	354 (7)	-0.06 (-0.64,0.59)	-0.05 (-0.65,0.59)
M4_u_22137	homoarginine	Amino Acid	Urea cycle; Arginine and Proline Metabolism	2882	189.135	LC/MS Pos Early	9085	8732	C01924	HMDB0000670	4594	494 (10)	-0.04 (-0.7,0.65)	-0.06 (-0.7,0.65)
M4_u_22138	homocitrulline	Amino Acid	Urea cycle; Arginine and Proline Metabolism	789	188.104	LC/MS Neg	65072	58582	C02427	HMDB0000679	5072	16 (0)	0.03 (-0.58,0.63)	0.03 (-0.59,0.63)
M4_u_22158	citramalate	Amino Acid	Glutamate Metabolism	1224	166.071	LC/MS Pos Early	1081	1051	C00815	HMDB0000426	5084	4 (0)	0.03 (-0.62,0.67)	0.03 (-0.62,0.67)
M4_u_22176	cysteine s-sulfate	Amino Acid	Methionine, Cysteine, SAM and Taurine Metabolism	2273	199.969	LC/MS Polar	115015	102939	C05824	HMDB0000731	5049	39 (1)	0.09 (-0.55,0.61)	0.09 (-0.54,0.61)
M4_u_22185	N-acetylaspartate (NAA)	Amino Acid	Alanine and Aspartate Metabolism	620.5	174.041	LC/MS Neg	65065	58576	C01042	HMDB0000812	5088	0 (0)	-0.04 (-0.69,0.64)	-0.04 (-0.69,0.64)
M4_u_22202	triethanolamine	Xenobiotics	Chemical	1963	150.113	LC/MS Pos Early	7618	13835630	C06771	HMDB0032538	4858	230 (5)	-0.15 (-0.7,0.6)	-0.14 (-0.7,0.61)
M4_u_22250	pyruvate	Carbohydrate	Glycolysis, Gluconeogenesis, and Pyruvate Metabolism	2650	175.025	LC/MS Polar	1060	96901	C00022	HMDB0000243	5017	71 (1)	-0.04 (-0.62,0.58)	-0.05 (-0.62,0.57)
M4_u_22842	cholate	Lipid	Primary Bile Acid Metabolism	5165	407.28	LC/MS Neg	221493	NA	C00695	HMDB0000619	3530	1558 (31)	-0.09 (-0.76,0.65)	-0.11 (-0.65,0.53)
M4_u_2342	serotonin	Amino Acid	Tryptophan Metabolism	2550	177.102	LC/MS Pos Early	5202	5013	C00780	HMDB0000259	4036	1052 (21)	-0.06 (-0.62,0.53)	-0.08 (-0.58,0.49)
M4_u_27513	indoleacetate	Amino Acid	Tryptophan Metabolism	2200	174.056	LC/MS Neg	802	780	C00954	HMDB0000197	5071	17 (0)	-0.04 (-0.75,0.71)	-0.04 (-0.75,0.71)
M4_u_27665	1-methylnicotinamide	Cofactors and Vitamins	Nicotinate and Nicotinamide Metabolism	1940	137.071	LC/MS Pos Early	457	8305504	C02918	HMDB0000699	5088	0 (0)	-0.03 (-0.62,0.59)	-0.03 (-0.62,0.59)
M4_u_27672	3-indoxyl sulfate	Amino Acid	Tryptophan Metabolism	2222.2	212.002	LC/MS Neg	10258	9840	NA	HMDB0000682	5088	0 (0)	0.08 (-0.5,0.61)	0.08 (-0.5,0.61)
M4_u_27681	glucosaminate	Carbohydrate	Aminosugar Metabolism	1091	196.082	LC/MS Pos Early	73563	66245	C03752	NA	4828	260 (5)	0.03 (-0.53,0.62)	0.02 (-0.53,0.61)
M4_u_27710	N-acetylglycine	Amino Acid	Glycine, Serine and Threonine Metabolism	826	118.05	LC/MS Pos Early	10972	10507	NA	HMDB0000532	4551	537 (11)	-0.12 (-0.69,0.59)	-0.15 (-0.69,0.59)
M4_u_27718	creatine	Amino Acid	Creatine Metabolism	1947	132.077	LC/MS Pos Early	586	566	C00300	HMDB0000064	5088	0 (0)	-0.26 (-0.6,0.16)	-0.26 (-0.6,0.16)
M4_u_27719	galactonate	Carbohydrate	Fructose, Mannose and Galactose Metabolism	3085	195.051	LC/MS Polar	12310779128869	114198	C00880,C15930	HMDB0000565	4875	213 (4)	0.06 (-0.59,0.67)	0.04 (-0.6,0.67)
M4_u_27731	ribonate	Carbohydrate	Pentose Metabolism	2425	165.041	LC/MS Polar	5460677	4574162	C01685	HMDB0000867	5087	1 (0)	-0.03 (-0.63,0.59)	-0.03 (-0.63,0.59)
M4_u_27732	isoxanthopterin	Cofactors and Vitamins	Pterin Metabolism	1110	180.052	LC/MS Pos Early	135398700	10277	C03975	HMDB0000704	4278	810 (16)	0.11 (-0.61,0.72)	0.06 (-0.6,0.7)
M4_u_27738	threonate	Cofactors and Vitamins	Ascorbate and Aldarate Metabolism	2384	135.03	LC/MS Polar	1511525460407	133224	C01620	HMDB0062620,HMDB0000943	5084	4 (0)	-0.08 (-0.62,0.53)	-0.08 (-0.62,0.53)
M4_u_2827	guanosine-3',5'-cyclic monophosphate (cGMP)	Nucleotide	Purine Metabolism, Guanine containing	1593	344.04	LC/MS Neg	135398569	289	C00942	HMDB0001314	4335	753 (15)	-0.01 (-0.68,0.68)	-0.05 (-0.67,0.65)
M4_u_2831	adenosine 3',5'-cyclic monophosphate (cAMP)	Nucleotide	Purine Metabolism, Adenine containing	1952.2	328.045	LC/MS Neg	6076	268	C00575	HMDB0000058	5087	1 (0)	-0.02 (-0.65,0.64)	-0.02 (-0.65,0.64)
M4_u_30460	1-methylhistidine	Amino Acid	Histidine Metabolism	1227	168.078	LC/MS Neg	92105	83153	C01152	HMDB0000001	5081	7 (0)	0.06 (-0.61,0.68)	0.07 (-0.61,0.68)
M4_u_3127	hypoxanthine	Nucleotide	Purine Metabolism, (Hypo)Xanthine/Inosine containing	1295	137.046	LC/MS Pos Early	790135398638	768	C00262	HMDB0000157	5088	0 (0)	-0.09 (-0.74,0.7)	-0.09 (-0.74,0.7)
M4_u_3141	betaine	Amino Acid	Glycine, Serine and Threonine Metabolism	1064	118.086	LC/MS Pos Early	247	19951173242	C00719	HMDB0000043	5088	0 (0)	-0.08 (-0.69,0.63)	-0.08 (-0.69,0.63)
M4_u_3147	xanthine	Nucleotide	Purine Metabolism, (Hypo)Xanthine/Inosine containing	2023	151.026	LC/MS Polar	1188	1151	C00385	HMDB0000292	5072	16 (0)	-0.17 (-0.69,0.65)	-0.17 (-0.69,0.64)
M4_u_31532	N-methylglutamate	Amino Acid	Glutamate Metabolism	2900	160.061	LC/MS Polar	439377	388497	C01046	HMDB0062660	4523	565 (11)	-0.11 (-0.75,0.68)	-0.19 (-0.74,0.66)
M4_u_31536	N-(2-furoyl)glycine	Xenobiotics	Food Component/Plant	1525	168.03	LC/MS Neg	21863	20549	NA	HMDB0000439	5084	4 (0)	0.25 (-0.83,0.81)	0.25 (-0.83,0.81)
M4_u_3155	3-ureidopropionate	Nucleotide	Pyrimidine Metabolism, Uracil containing	875	133.061	LC/MS Pos Early	111	109	C02642	HMDB0000026	5088	0 (0)	-0.04 (-0.61,0.56)	-0.04 (-0.61,0.56)
M4_u_31555	pyridoxate	Cofactors and Vitamins	Vitamin B6 Metabolism	2185	182.046	LC/MS Neg	6723	6467	C00847	HMDB0000017	5079	9 (0)	-0.17 (-0.62,0.36)	-0.17 (-0.62,0.36)
M4_u_31609	N1-methylguanosine	Nucleotide	Purine Metabolism, Guanine containing	1980	298.115	LC/MS Pos Early	96373	86996	NA	HMDB0001563	5087	1 (0)	0.07 (-0.58,0.66)	0.07 (-0.58,0.66)
M4_u_31787	3-carboxy-4-methyl-5-propyl-2-furanpropanoate (CMPF)	Lipid	Fatty Acid, Dicarboxylate	2800	239.093	LC/MS Neg	123979	110498	NA	HMDB0061112	4775	313 (6)	0.02 (-0.69,0.71)	0 (-0.7,0.7)
M4_u_31928	2-methylbutyrylglycine	Amino Acid	Leucine, Isoleucine and Valine Metabolism	1884	158.082	LC/MS Neg	193872	168243	NA	HMDB0000339	5087	1 (0)	0 (-0.64,0.64)	0 (-0.64,0.64)
M4_u_31934	2-hydroxyadipate	Lipid	Fatty Acid, Dicarboxylate	3000	161.046	LC/MS Polar	193530	167943	C02360	HMDB0000321	5020	68 (1)	0.1 (-0.39,0.58)	0.1 (-0.39,0.58)
M4_u_31936	3-hydroxysuberate	Lipid	Fatty Acid, Monohydroxy	3000	189.077	LC/MS Polar	22328017	13498677	NA	HMDB0000325	5069	19 (0)	-0.04 (-0.59,0.6)	-0.04 (-0.59,0.6)
M4_u_31938	5-hydroxyhexanoate	Lipid	Fatty Acid, Monohydroxy	1267	131.071	LC/MS Neg	170748	149280	NA	HMDB0000409,HMDB0000525	5059	29 (1)	-0.02 (-0.67,0.66)	-0.03 (-0.67,0.65)
M4_u_31940	3-methylcrotonylglycine	Amino Acid	Leucine, Isoleucine and Valine Metabolism	1980	158.081	LC/MS Pos Early	169485	148224	C20828	HMDB0000459	5049	39 (1)	-0.04 (-0.66,0.62)	-0.04 (-0.66,0.61)
M4_u_31941	4-octenedioate	Lipid	Fatty Acid, Dicarboxylate	740	171.066	LC/MS Neg	11805205	9979870	NA	HMDB0004982	5021	67 (1)	-0.01 (-0.63,0.62)	-0.01 (-0.63,0.63)
M4_u_31943	3-hydroxysebacate	Lipid	Fatty Acid, Monohydroxy	2411	217.108	LC/MS Polar	3017884	2285525	NA	HMDB0000350	5086	2 (0)	-0.04 (-0.66,0.6)	-0.04 (-0.66,0.6)
M4_u_32197	3-(4-hydroxyphenyl)lactate	Amino Acid	Tyrosine Metabolism	1379	181.051	LC/MS Neg	9378	9010	C03672	HMDB0000755	5003	85 (2)	-0.14 (-0.66,0.48)	-0.13 (-0.66,0.48)
M4_u_32198	acetylcarnitine (C2)	Lipid	Fatty Acid Metabolism (Acyl Carnitine, Short Chain)	2282	204.123	LC/MS Pos Early	7045767	5406074	C02571	HMDB0000201	5088	0 (0)	0.17 (-0.59,0.74)	0.17 (-0.59,0.74)
M4_u_32306	trans-4-hydroxyproline	Amino Acid	Urea cycle; Arginine and Proline Metabolism	1064	132.065	LC/MS Pos Early	5810	5605	C01157	HMDB0000725	4504	584 (11)	-0.13 (-0.61,0.51)	-0.14 (-0.59,0.47)
M4_u_32328	hexanoylcarnitine (C6)	Lipid	Fatty Acid Metabolism (Acyl Carnitine, Medium Chain)	3358	260.186	LC/MS Pos Early	6426853	4932273	NA	HMDB0000756	4117	971 (19)	0.01 (-0.61,0.65)	-0.03 (-0.61,0.63)
M4_u_32349	4-imidazoleacetate	Amino Acid	Histidine Metabolism	2055	127.05	LC/MS Pos Early	96215	86856	C02835	HMDB0002024	4595	493 (10)	0.14 (-0.47,0.66)	0.12 (-0.5,0.67)
M4_u_32350	1-methyl-4-imidazoleacetate	Amino Acid	Histidine Metabolism	2064	141.066	LC/MS Pos Early	75810	68319	C05828	HMDB0002820	5088	0 (0)	-0.07 (-0.64,0.53)	-0.07 (-0.64,0.53)
M4_u_32352	guanine	Nucleotide	Purine Metabolism, Guanine containing	2032	152.057	LC/MS Pos Early	135398634	744	C00242	HMDB0000132	4961	127 (2)	0.07 (-0.62,0.69)	0.05 (-0.62,0.7)
M4_u_32353	3-hydroxyanthranilate	Amino Acid	Tryptophan Metabolism	2407	154.05	LC/MS Pos Early	86	84	C00632	HMDB0001476	4869	219 (4)	0.07 (-0.63,0.7)	0.06 (-0.64,0.7)
M4_u_32354	ascorbate (Vitamin C)	Cofactors and Vitamins	Ascorbate and Aldarate Metabolism	770	177.039	LC/MS Pos Early	54670067	10189562	D00018,C00072	HMDB0000044	3065	2023 (40)	0.09 (-0.72,0.75)	-0.07 (-0.63,0.67)
M4_u_32377	N-acetylneuraminate	Carbohydrate	Aminosugar Metabolism	660	310.113	LC/MS Pos Early	439197	10292217	C00270	HMDB0000230	5088	0 (0)	-0.01 (-0.6,0.63)	-0.01 (-0.6,0.63)
M4_u_32390	N-acetyltyrosine	Amino Acid	Tyrosine Metabolism	1680	222.077	LC/MS Neg	68310	61606	NA	HMDB0000866	5085	3 (0)	-0.04 (-0.68,0.62)	-0.04 (-0.68,0.62)
M4_u_32395	1-methylguanine	Nucleotide	Purine Metabolism, Guanine containing	1643	164.058	LC/MS Neg	70315	63498	NA	HMDB0003282	2803	2285 (45)	-0.11 (-0.63,0.44)	-0.09 (-0.57,0.4)
M4_u_32397	3-hydroxy-2-ethylpropionate	Amino Acid	Leucine, Isoleucine and Valine Metabolism	1443.3	117.056	LC/MS Polar	188979	164207	NA	HMDB0000396	4983	105 (2)	0.05 (-0.67,0.71)	0.06 (-0.67,0.71)
M4_u_32398	sebacate (C10-DC)	Lipid	Fatty Acid, Dicarboxylate	1788	201.113	LC/MS Neg	5192	5004	C08277	HMDB0000792	3995	1093 (21)	-0.01 (-0.73,0.67)	-0.13 (-0.7,0.66)
M4_u_32401	trigonelline (N'-methylnicotinate)	Cofactors and Vitamins	Nicotinate and Nicotinamide Metabolism	1388	138.055	LC/MS Pos Early	5570	5369	C01004	HMDB0000875	5086	2 (0)	0.17 (-0.55,0.72)	0.17 (-0.55,0.72)
M4_u_32425	dehydroepiandrosterone sulfate (DHEA-S)	Lipid	Androgenic Steroids	4745	367.159	LC/MS Neg	12594	12074	C04555	HMDB0001032	4731	357 (7)	-0.07 (-0.7,0.64)	-0.05 (-0.67,0.65)
M4_u_32445	3-methylxanthine	Xenobiotics	Xanthine Metabolism	1700	165.042	LC/MS Neg	70639	63805	C16357	HMDB0001886	5072	16 (0)	0.05 (-0.56,0.65)	0.05 (-0.56,0.65)
M4_u_32446	guanidinosuccinate	Amino Acid	Guanidino and Acetamido Metabolism	3550	174.052	LC/MS Polar	439918	88329	C03139	HMDB0003157	5086	2 (0)	0.01 (-0.62,0.62)	0.01 (-0.62,0.62)
M4_u_32452	propionylcarnitine (C3)	Lipid	Fatty Acid Metabolism (also BCAA Metabolism)	2590	218.139	LC/MS Pos Early	107738	96904	C03017	HMDB0000824	4976	112 (2)	0.1 (-0.61,0.72)	0.12 (-0.61,0.73)
M4_u_32553	phenol sulfate	Amino Acid	Tyrosine Metabolism	2156	172.991	LC/MS Neg	74426	67018	C02180	HMDB0060015	5085	3 (0)	-0.09 (-0.66,0.62)	-0.09 (-0.66,0.62)
M4_u_32562	pregnenediol disulfate (C21H34O8S2)*	Lipid	Pregnenolone Steroids	3868	238.077	LC/MS Neg	NA	NA	NA	NA	5061	27 (1)	0.06 (-0.61,0.68)	0.07 (-0.6,0.68)
M4_u_32578	cis-3,4-methyleneheptanoylcarnitine	Lipid	Fatty Acid Metabolism (Acyl Carnitine, Medium Chain)	870	286.201	LC/MS Pos Late	NA	NA	NA	NA	5086	2 (0)	0.13 (-0.56,0.69)	0.13 (-0.56,0.69)
M4_u_32599	glycocholenate sulfate*	Lipid	Secondary Bile Acid Metabolism	4750	254.623	LC/MS Neg	NA	NA	NA	NA	5069	19 (0)	0.04 (-0.63,0.67)	0.04 (-0.63,0.67)
M4_u_32620	glycolithocholate sulfate*	Lipid	Secondary Bile Acid Metabolism	5011	255.631	LC/MS Neg	72222	65188	C11301	HMDB0002639	4949	139 (3)	0.1 (-0.53,0.68)	0.1 (-0.55,0.69)
M4_u_32807	taurocholenate sulfate*	Lipid	Secondary Bile Acid Metabolism	4750	279.614	LC/MS Neg	NA	NA	NA	NA	4822	266 (5)	-0.01 (-0.63,0.66)	-0.01 (-0.65,0.66)
M4_u_32827	andro steroid monosulfate C19H28O6S (1)*	Lipid	Androgenic Steroids	3871	383.153	LC/MS Neg	159663	NA	NA	HMDB0002759	4613	475 (9)	0.04 (-0.66,0.7)	0.06 (-0.67,0.71)
M4_u_32984	N-alpha-acetylornithine	Amino Acid	Urea cycle; Arginine and Proline Metabolism	2000	175.108	LC/MS Pos Early	439232	388369	C00437	HMDB0003357	4862	226 (4)	-0.01 (-0.6,0.61)	-0.02 (-0.61,0.61)
M4_u_33009	homostachydrine*	Xenobiotics	Food Component/Plant	1750	158.118	LC/MS Pos Early	441447	390180	C08283	HMDB0033433	5088	0 (0)	0.04 (-0.62,0.67)	0.04 (-0.62,0.67)
M4_u_33013	nicotinamide riboside	Cofactors and Vitamins	Nicotinate and Nicotinamide Metabolism	2040	255.098	LC/MS Pos Early	439924	NA	C03150	HMDB0000855	5083	5 (0)	-0.05 (-0.64,0.59)	-0.05 (-0.64,0.59)
M4_u_33132	X - 11787	unnamed	unnamed	2319	148.097	LC/MS Pos Early	NA	NA	NA	NA	4865	223 (4)	-0.01 (-0.49,0.45)	-0.01 (-0.49,0.46)
M4_u_33140	X - 11795	unnamed	unnamed	2590	148.097	LC/MS Pos Early	NA	NA	NA	NA	3828	1260 (25)	-0.04 (-0.6,0.57)	-0.05 (-0.58,0.55)
M4_u_33173	2-hydroxyacetaminophen sulfate*	Xenobiotics	Drug - Analgesics, Anesthetics	1674	246.008	LC/MS Neg	86290013	34448632	NA	HMDB0062547	4864	224 (4)	-0.18 (-0.54,0.23)	-0.17 (-0.53,0.24)
M4_u_33364	gamma-glutamylthreonine	Peptide	Gamma-glutamyl Amino Acid	1750	249.108	LC/MS Pos Early	76078708	21403107	NA	HMDB0029159	5047	41 (1)	0.12 (-0.58,0.7)	0.13 (-0.58,0.7)
M4_u_33384	salicyluric glucuronide*	Xenobiotics	Drug - Analgesics, Anesthetics	1463	370.078	LC/MS Neg	121596205	21403117	NA	HMDB0240252	5022	66 (1)	-0.4 (-0.74,0.93)	-0.4 (-0.74,0.92)
M4_u_33422	gamma-glutamylphenylalanine	Peptide	Gamma-glutamyl Amino Acid	2992	295.129	LC/MS Pos Early	111299	99868	NA	HMDB0000594	4185	903 (18)	0.08 (-0.66,0.7)	0.05 (-0.7,0.72)
M4_u_33434	allantoic acid	Nucleotide	Purine Metabolism, (Hypo)Xanthine/Inosine containing	2960	175.047	LC/MS Polar	203	198	C00499	HMDB0001209	4968	120 (2)	-0.04 (-0.66,0.6)	-0.04 (-0.65,0.59)
M4_u_33441	isobutyrylcarnitine (C4)	Amino Acid	Leucine, Isoleucine and Valine Metabolism	2810	232.154	LC/MS Pos Early	168379	NA	NA	HMDB0000736	5087	1 (0)	0.13 (-0.48,0.66)	0.13 (-0.48,0.66)
M4_u_33442	pseudouridine	Nucleotide	Pyrimidine Metabolism, Uracil containing	1100	243.062	LC/MS Neg	15047	21403010	C02067	HMDB0000767	5088	0 (0)	-0.01 (-0.63,0.61)	-0.01 (-0.63,0.61)
M4_u_33471	nicotinate ribonucleoside	Cofactors and Vitamins	Nicotinate and Nicotinamide Metabolism	1536	256.082	LC/MS Pos Early	161233	141635	C05841	HMDB0006809	3961	1127 (22)	-0.01 (-0.61,0.56)	0.01 (-0.58,0.54)
M4_u_33934	gamma-glutamyl-epsilon-lysine	Peptide	Gamma-glutamyl Amino Acid	2725	276.155	LC/MS Pos Early	7015685	5378717	NA	HMDB0003869	3535	1553 (31)	0.01 (-0.71,0.68)	-0.09 (-0.7,0.66)
M4_u_33936	octanoylcarnitine (C8)	Lipid	Fatty Acid Metabolism (Acyl Carnitine, Medium Chain)	950	288.217	LC/MS Pos Late	12370111953814	110274	C02838	HMDB0000791	5048	40 (1)	-0.03 (-0.68,0.64)	-0.03 (-0.67,0.64)
M4_u_33939	N-acetylthreonine	Amino Acid	Glycine, Serine and Threonine Metabolism	821.6	160.061	LC/MS Neg	152204	3841173	NA	HMDB0062557	4913	175 (3)	0.14 (-0.45,0.61)	0.15 (-0.45,0.62)
M4_u_33941	decanoylcarnitine (C10)	Lipid	Fatty Acid Metabolism (Acyl Carnitine, Medium Chain)	1130	316.248	LC/MS Pos Late	10245190	8420677	NA	HMDB0000651	4504	584 (11)	0.02 (-0.66,0.68)	-0.02 (-0.65,0.67)
M4_u_33942	N-acetylasparagine	Amino Acid	Alanine and Aspartate Metabolism	785	175.071	LC/MS Pos Early	99715	90090	NA	HMDB0006028	5087	1 (0)	-0.06 (-0.72,0.66)	-0.06 (-0.72,0.66)
M4_u_33943	N-acetylglutamine	Amino Acid	Glutamate Metabolism	2140	187.072	LC/MS Polar	182230	158492	C02716	HMDB0006029	5085	3 (0)	-0.01 (-0.68,0.66)	-0.01 (-0.68,0.66)
M4_u_33945	phenylacetylglycine	Peptide	Acetylated Peptides	2317	194.081	LC/MS Pos Early	68144	61452	C05598	HMDB0000821	4988	100 (2)	0.01 (-0.66,0.69)	0.01 (-0.67,0.69)
M4_u_33946	N-acetylhistidine	Amino Acid	Histidine Metabolism	2088	196.073	LC/MS Polar	75619	68142	C02997	HMDB0032055	5086	2 (0)	0.01 (-0.58,0.62)	0.01 (-0.58,0.62)
M4_u_33949	gamma-glutamylglycine	Peptide	Gamma-glutamyl Amino Acid	1535	205.082	LC/MS Pos Early	100099	145071	NA	HMDB0011667	4322	766 (15)	-0.01 (-0.65,0.65)	-0.04 (-0.66,0.62)
M4_u_33950	N-acetylphenylalanine	Amino Acid	Phenylalanine Metabolism	2597	206.082	LC/MS Neg	74839	67404	C03519	HMDB0000512	5086	2 (0)	-0.04 (-0.65,0.62)	-0.04 (-0.65,0.62)
M4_u_33953	N-acetylarginine	Amino Acid	Urea cycle; Arginine and Proline Metabolism	2245	217.13	LC/MS Pos Early	67427	60752	C02562	HMDB0004620	5088	0 (0)	0.02 (-0.6,0.66)	0.02 (-0.6,0.66)
M4_u_33959	N-acetyltryptophan	Amino Acid	Tryptophan Metabolism	2630	245.093	LC/MS Neg	439917700653	610602	C03137	HMDB0013713	5068	20 (0)	-0.08 (-0.67,0.6)	-0.08 (-0.66,0.6)
M4_u_33967	N-acetylisoleucine	Amino Acid	Leucine, Isoleucine and Valine Metabolism	2325	172.098	LC/MS Neg	306109	2081100	NA	HMDB0061684	5058	30 (1)	0.08 (-0.56,0.67)	0.08 (-0.56,0.67)
M4_u_33973	epiandrosterone sulfate	Lipid	Androgenic Steroids	4855	369.174	LC/MS Neg	9929317	21403101	C04555	HMDB0062657	4367	721 (14)	0.04 (-0.66,0.71)	0.03 (-0.68,0.71)
M4_u_34302	dehydroascorbate	Cofactors and Vitamins	Ascorbate and Aldarate Metabolism	739.6	173.009	LC/MS Neg	440667	812	C05422	HMDB0001264	3787	1301 (26)	-0.08 (-0.64,0.59)	-0.1 (-0.61,0.53)
M4_u_34378	methylurea	Amino Acid	Urea cycle; Arginine and Proline Metabolism	807	75.0553	LC/MS Pos Early	11719	11227	C16363	NA	5087	1 (0)	-0.04 (-0.68,0.63)	-0.04 (-0.68,0.63)
M4_u_34384	stachydrine	Xenobiotics	Food Component/Plant	1440	144.102	LC/MS Pos Early	115244	103115	C10172	HMDB0004827	5087	1 (0)	0.07 (-0.65,0.7)	0.07 (-0.65,0.7)
M4_u_34387	N-acetylproline	Amino Acid	Urea cycle; Arginine and Proline Metabolism	1695	158.081	LC/MS Pos Early	322640	285677	NA	HMDB0094701	5066	22 (0)	-0.04 (-0.61,0.56)	-0.04 (-0.61,0.56)
M4_u_34389	1-methylxanthine	Xenobiotics	Xanthine Metabolism	1500	167.056	LC/MS Pos Early	80220	72464	C16358	HMDB0010738	5086	2 (0)	0.14 (-0.5,0.69)	0.14 (-0.5,0.69)
M4_u_34390	7-methylxanthine	Xenobiotics	Xanthine Metabolism	1350	167.056	LC/MS Pos Early	68374	61660	C16353	HMDB0001991	5080	8 (0)	0.07 (-0.56,0.67)	0.07 (-0.56,0.67)
M4_u_34395	1-methylurate	Xenobiotics	Xanthine Metabolism	1461	183.051	LC/MS Pos Early	69726	62926	C16359	HMDB0003099	5088	0 (0)	0.18 (-0.52,0.7)	0.18 (-0.52,0.7)
M4_u_34396	choline phosphate	Lipid	Phospholipid Metabolism	700	184.073	LC/MS Pos Early	1014	119298	C00588	HMDB0001565	4964	124 (2)	0.08 (-0.6,0.68)	0.08 (-0.61,0.68)
M4_u_34399	3,7-dimethylurate	Xenobiotics	Xanthine Metabolism	1418.2	195.052	LC/MS Neg	83126	74994	C16360	HMDB0001982	5067	21 (0)	0.04 (-0.6,0.67)	0.05 (-0.6,0.67)
M4_u_34400	1,7-dimethylurate	Xenobiotics	Xanthine Metabolism	1578.6	195.052	LC/MS Neg	91611	82720	C16356	HMDB0011103	5075	13 (0)	0.22 (-0.3,0.62)	0.22 (-0.31,0.62)
M4_u_34401	5-acetylamino-6-formylamino-3-methyluracil	Xenobiotics	Xanthine Metabolism	1424	225.063	LC/MS Polar	108214	97287	C16365	HMDB0011105	5015	73 (1)	0.11 (-0.51,0.7)	0.12 (-0.5,0.7)
M4_u_34404	1,3,7-trimethylurate	Xenobiotics	Xanthine Metabolism	1985	209.068	LC/MS Neg	79437	71754	C16361	HMDB0002123	5018	70 (1)	0.23 (-0.4,0.65)	0.24 (-0.39,0.65)
M4_u_34407	isovalerylcarnitine (C5)	Amino Acid	Leucine, Isoleucine and Valine Metabolism	3085	246.17	LC/MS Pos Early	169235	4932271	C20826	HMDB0000688	2833	2255 (44)	0.08 (-0.59,0.69)	0.08 (-0.62,0.66)
M4_u_34424	5-acetylamino-6-amino-3-methyluracil	Xenobiotics	Xanthine Metabolism	1710	197.068	LC/MS Polar	88299	79659	C16366	HMDB0004400	5038	50 (1)	0.17 (-0.41,0.64)	0.19 (-0.4,0.65)
M4_u_34456	gamma-glutamylisoleucine*	Peptide	Gamma-glutamyl Amino Acid	2940	261.144	LC/MS Pos Early	22885096	21403145	NA	HMDB0011170	5072	16 (0)	0.14 (-0.51,0.67)	0.15 (-0.5,0.67)
M4_u_34534	laurylcarnitine (C12)	Lipid	Fatty Acid Metabolism (Acyl Carnitine, Medium Chain)	1235	344.279	LC/MS Pos Late	168381	8602997	NA	HMDB000225	4153	935 (18)	-0.01 (-0.66,0.62)	-0.05 (-0.65,0.6)
M4_u_35107	isovalerylglycine	Amino Acid	Leucine, Isoleucine and Valine Metabolism	1950	158.082	LC/MS Neg	546304	475516	NA	HMDB00678	5082	6 (0)	0 (-0.65,0.64)	0 (-0.65,0.64)
M4_u_35114	7-methylguanine	Nucleotide	Purine Metabolism, Guanine containing	2175	166.072	LC/MS Pos Early	135398679	10883	C02242	HMDB0000897	5088	0 (0)	0.07 (-0.58,0.67)	0.07 (-0.58,0.67)
M4_u_35121	nicotinurate (nicotinoylglycine)	Cofactors and Vitamins	Nicotinate and Nicotinamide Metabolism	1467	179.046	LC/MS Neg	68499	61774	C05380	HMDB0003269	3581	1507 (30)	-0.08 (-0.58,0.46)	-0.03 (-0.6,0.51)
M4_u_35126	phenylacetylglutamine	Peptide	Acetylated Peptides	2145	265.118	LC/MS Pos Early	92258	270643	C04148	HMDB0006344	5088	0 (0)	0.09 (-0.59,0.7)	0.09 (-0.59,0.7)
M4_u_35127	pro-hydroxy-pro	Amino Acid	Urea cycle; Arginine and Proline Metabolism	2128	229.118	LC/MS Pos Early	11902893	9847785	NA	HMDB0006695	5087	1 (0)	-0.01 (-0.63,0.63)	0 (-0.63,0.63)
M4_u_35129	dihydrobiopterin	Cofactors and Vitamins	Tetrahydrobiopterin Metabolism	1552.3	194.068	LC/MS Neg	135402011	1808	C00268	HMDB0000038	3781	1307 (26)	0.04 (-0.63,0.68)	-0.03 (-0.63,0.63)
M4_u_35130	N4-acetylcytidine	Nucleotide	Pyrimidine Metabolism, Cytidine containing	1580	286.103	LC/MS Pos Early	107461	96702	NA	HMDB0005923	5057	31 (1)	0.1 (-0.4,0.56)	0.1 (-0.4,0.56)
M4_u_35131	neopterin	Cofactors and Vitamins	Pterin Metabolism	860	252.074	LC/MS Neg	135460965440842	389684	c05926	HMDB0000838,HMDB0000845	4999	89 (2)	-0.02 (-0.62,0.62)	-0.02 (-0.62,0.62)
M4_u_35132	3-methylcytidine	Nucleotide	Pyrimidine Metabolism, Cytidine containing	2176	258.108	LC/MS Pos Early	14237477	9164190	NA	HMDB0240577	5085	3 (0)	-0.02 (-0.62,0.62)	-0.02 (-0.62,0.62)
M4_u_35133	N2-methylguanosine	Nucleotide	Purine Metabolism, Guanine containing	1988	296.1	LC/MS Neg	135501934	2299669	NA	HMDB0005862	5077	11 (0)	0.02 (-0.59,0.63)	0.02 (-0.59,0.63)
M4_u_35135	N3-methyluridine	Nucleotide	Pyrimidine Metabolism, Uracil containing	1944	257.078	LC/MS Neg	99592	89976	NA	HMDB0004813	5034	54 (1)	0.09 (-0.56,0.65)	0.09 (-0.56,0.66)
M4_u_35137	N2,N2-dimethylguanosine	Nucleotide	Purine Metabolism, Guanine containing	2210	312.13	LC/MS Pos Early	135501639	83878	NA	HMDB0004824	5088	0 (0)	-0.02 (-0.61,0.62)	-0.02 (-0.61,0.62)
M4_u_35157	N6-carbamoylthreonyladenosine	Nucleotide	Purine Metabolism, Adenine containing	2008	413.142	LC/MS Pos Early	161466	141829	NA	HMDB0041623	5082	6 (0)	0 (-0.67,0.65)	0 (-0.67,0.65)
M4_u_35172	orotidine	Nucleotide	Pyrimidine Metabolism, Orotate containing	2250	287.052	LC/MS Polar	92751	83729	NA	HMDB0000788	5087	1 (0)	-0.46 (-0.73,1.1)	-0.46 (-0.73,1.1)
M4_u_35320	catechol sulfate	Xenobiotics	Benzoate Metabolism	1906	188.986	LC/MS Neg	3083879	2341024	NA	HMDB0059724	5088	0 (0)	0.05 (-0.55,0.64)	0.05 (-0.55,0.64)
M4_u_35322	hydroquinone sulfate	Xenobiotics	Drug - Topical Agents	1395	188.986	LC/MS Neg	161220	141624	C00530	HMDB0240263	5086	2 (0)	-0.02 (-0.64,0.62)	-0.02 (-0.64,0.62)
M4_u_35428	tiglylcarnitine (C5:1-DC)	Amino Acid	Leucine, Isoleucine and Valine Metabolism	2962	244.154	LC/MS Pos Early	22833596	17216200	NA	HMDB0002366	5085	3 (0)	0.06 (-0.59,0.67)	0.06 (-0.59,0.67)
M4_u_35433	beta-hydroxyisovaleroylcarnitine	Amino Acid	Leucine, Isoleucine and Valine Metabolism	2584	262.165	LC/MS Pos Early	NA	21403176	NA	NA	5088	0 (0)	0.04 (-0.58,0.62)	0.04 (-0.58,0.62)
M4_u_35434	phenylpropionylglycine	Xenobiotics	Benzoate Metabolism	2945	206.082	LC/MS Neg	152323	134261	NA	HMDB0000860	4868	220 (4)	0.11 (-0.6,0.7)	0.1 (-0.64,0.71)
M4_u_35436	hexanoylglycine	Lipid	Fatty Acid Metabolism (Acyl Glycine)	2900	172.098	LC/MS Neg	99463	89859	NA	HMDB0000701	5082	6 (0)	-0.06 (-0.68,0.61)	-0.05 (-0.68,0.61)
M4_u_35437	isobutyrylglycine	Amino Acid	Leucine, Isoleucine and Valine Metabolism	1420	144.067	LC/MS Neg	10855600	9030891	NA	HMDB0000730	5076	12 (0)	0 (-0.65,0.65)	0 (-0.65,0.65)
M4_u_35482	2-methylmalonylcarnitine (C4-DC)	Lipid	Fatty Acid Metabolism (also BCAA Metabolism)	2440	262.128	LC/MS Pos Early	53481628	21403178	NA	HMDB0013133	5088	0 (0)	0.06 (-0.52,0.61)	0.06 (-0.52,0.61)
M4_u_35527	4-hydroxyhippurate	Xenobiotics	Benzoate Metabolism	1475	194.046	LC/MS Neg	151012	133104	NA	HMDB0013678	5087	1 (0)	-0.12 (-0.69,0.56)	-0.12 (-0.69,0.56)
M4_u_35637	cysteinylglycine	Amino Acid	Glutathione Metabolism	2132	179.048	LC/MS Pos Early	439498	58762	C01419	HMDB0000078	4858	230 (5)	0.07 (-0.55,0.66)	0.06 (-0.56,0.66)
M4_u_35651	ectoine	Xenobiotics	Chemical	1980	143.082	LC/MS Pos Early	126041	112069	C06231	NA	5085	3 (0)	-0.08 (-0.68,0.58)	-0.08 (-0.68,0.58)
M4_u_35665	N-acetyl-aspartyl-glutamate (NAAG)	Amino Acid	Glutamate Metabolism	1035	305.098	LC/MS Pos Early	188803	5065	C12270	HMDB0001067	5082	6 (0)	0.02 (-0.6,0.65)	0.02 (-0.6,0.65)
M4_u_35892	2,4,6-trihydroxybenzoate	Xenobiotics	Benzoate Metabolism	1574	169.014	LC/MS Neg	66520	59891	NA	HMDB0029649	5056	32 (1)	-0.03 (-0.67,0.61)	-0.03 (-0.67,0.61)
M4_u_36095	thymol sulfate	Xenobiotics	Food Component/Plant	4410	229.054	LC/MS Neg	12456386	10709958	C09908	HMDB0062720	4987	101 (2)	-0.07 (-0.66,0.61)	-0.07 (-0.67,0.61)
M4_u_36098	4-vinylphenol sulfate	Xenobiotics	Benzoate Metabolism	3320	199.007	LC/MS Neg	6426766	4932200	C05627	HMDB0062775	5086	2 (0)	-0.08 (-0.66,0.64)	-0.08 (-0.66,0.64)
M4_u_36099	4-ethylphenylsulfate	Xenobiotics	Benzoate Metabolism	3580	201.023	LC/MS Neg	20822574	NA	C13637	HMDB0062551	4994	94 (2)	-0.09 (-0.67,0.58)	-0.09 (-0.67,0.58)
M4_u_36103	p-cresol sulfate	Xenobiotics	Benzoate Metabolism	2890	187.007	LC/MS Neg	4615423	3806480	NA	HMDB0011635	5088	0 (0)	0.18 (-0.43,0.65)	0.18 (-0.43,0.65)
M4_u_36713	N6-carboxymethyllysine	Carbohydrate	Advanced Glycation End-product	2500	205.118	LC/MS Pos Early	123800	11217184	NA	HMDB0240347	5088	0 (0)	-0.05 (-0.64,0.58)	-0.05 (-0.64,0.58)
M4_u_36747	deoxycarnitine	Lipid	Carnitine Metabolism	2052	146.118	LC/MS Pos Early	22620	705	C01181	HMDB0001161	5052	36 (1)	-0.01 (-0.71,0.7)	0 (-0.71,0.7)
M4_u_36749	3-methyladipate	Lipid	Fatty Acid, Dicarboxylate	2865	159.066	LC/MS Polar	12292	11789	NA	HMDB0000555	5085	3 (0)	-0.05 (-0.66,0.6)	-0.06 (-0.66,0.6)
M4_u_36751	N2-acetyllysine	Amino Acid	Lysine Metabolism	3372.6	187.109	LC/MS Polar	92907	83869	C12989	HMDB0000446	5086	2 (0)	-0.08 (-0.71,0.72)	-0.08 (-0.72,0.72)
M4_u_36752	N6-acetyllysine	Amino Acid	Lysine Metabolism	2612.6	187.109	LC/MS Polar	92832	83801	C02727	HMDB0000206	5071	17 (0)	0.14 (-0.53,0.69)	0.14 (-0.53,0.69)
M4_u_36808	dimethylarginine (SDMA + ADMA)	Amino Acid	Urea cycle; Arginine and Proline Metabolism	2850	203.15	LC/MS Pos Early	123831169148	110375	C21189,C03626	HMDB0003334,HMDB0001539	5088	0 (0)	0.11 (-0.54,0.66)	0.11 (-0.54,0.66)
M4_u_36845	o-cresol sulfate	Xenobiotics	Benzoate Metabolism	2796	187.007	LC/MS Neg	11615528	9790277	NA	HMDB0011635	5082	6 (0)	-0.06 (-0.66,0.67)	-0.06 (-0.66,0.67)
M4_u_36850	taurolithocholate 3-sulfate	Lipid	Secondary Bile Acid Metabolism	5027	280.622	LC/MS Neg	440071	389078	C03642	HMDB0002580	4728	360 (7)	0.06 (-0.6,0.69)	0.04 (-0.64,0.71)
M4_u_37058	succinylcarnitine (C4-DC)	Energy	TCA Cycle	2291	262.128	LC/MS Pos Early	71464481	28639166	NA	HMDB0061717	5088	0 (0)	-0.01 (-0.63,0.65)	-0.01 (-0.63,0.65)
M4_u_37059	malonylcarnitine	Lipid	Fatty Acid Synthesis	2086	248.113	LC/MS Pos Early	22833583	21403153	NA	HMDB0002095	4806	282 (6)	0.08 (-0.57,0.66)	0.08 (-0.61,0.67)
M4_u_37069	N-methylalanine	Amino Acid	Alanine and Aspartate Metabolism	1580	104.071	LC/MS Pos Early	4377	4450824	C02721	HMDB0094692	4052	1036 (20)	0 (-0.64,0.62)	-0.07 (-0.62,0.6)
M4_u_37076	N-acetylserine	Amino Acid	Glycine, Serine and Threonine Metabolism	2000	146.046	LC/MS Polar	65249	58744	NA	HMDB0002931	5085	3 (0)	-0.12 (-0.62,0.45)	-0.12 (-0.62,0.45)
M4_u_37081	N2,N2-dimethylguanine	Nucleotide	Purine Metabolism, Guanine containing	2465	180.088	LC/MS Pos Early	135418794	66666	NA	NA	3654	1434 (28)	-0.12 (-0.66,0.49)	-0.1 (-0.6,0.45)
M4_u_37097	tryptophan betaine	Amino Acid	Tryptophan Metabolism	2673	247.144	LC/MS Pos Early	442106	390633	C09213	HMDB0061115	4352	736 (14)	0.05 (-0.69,0.73)	0 (-0.66,0.68)
M4_u_37112	chiro-inositol	Lipid	Inositol Metabolism	3191.2	225.062	LC/MS Polar	NA	10254647	C19891	HMDB0240209	4300	788 (15)	-0.16 (-0.77,0.68)	-0.21 (-0.74,0.62)
M4_u_37181	4-allylphenol sulfate	Xenobiotics	Food Component/Plant	3805	213.023	LC/MS Neg	66633409	NA	NA	NA	4990	98 (2)	0.03 (-0.62,0.65)	0.03 (-0.62,0.65)
M4_u_37190	5alpha-androstan-3beta,17beta-diol disulfate	Lipid	Androgenic Steroids	3880	225.07	LC/MS Neg	90186325	NA	C12525	HMDB00493	3176	1912 (38)	0.03 (-0.72,0.68)	-0.04 (-0.69,0.64)
M4_u_37198	5alpha-pregnan-3beta,20alpha-diol disulfate	Lipid	Progestin Steroids	3962	239.085	LC/MS Neg	118703093	NA	NA	HMDB0094650	3765	1323 (26)	-0.08 (-0.67,0.58)	-0.08 (-0.64,0.58)
M4_u_37202	androstenediol (3beta,17beta) disulfate (1)	Lipid	Androgenic Steroids	3740	224.062	LC/MS Neg	87120982	NA	C04295	HMDB0240313	4947	141 (3)	0.03 (-0.64,0.69)	0.05 (-0.62,0.69)
M4_u_37203	androstenediol (3beta,17beta) disulfate (2)	Lipid	Androgenic Steroids	4065	224.062	LC/MS Neg	87120982	NA	NA	HMDB0240313	5018	70 (1)	0.07 (-0.56,0.66)	0.08 (-0.55,0.66)
M4_u_37211	androstenediol (3beta,17beta) monosulfate (1)	Lipid	Androgenic Steroids	4535	369.174	LC/MS Neg	1.29671e+16	NA	NA	HMDB0240429	3428	1660 (33)	-0.1 (-0.74,0.66)	-0.14 (-0.68,0.57)
M4_u_37431	N-methylproline	Amino Acid	Urea cycle; Arginine and Proline Metabolism	1335	130.086	LC/MS Pos Early	643474	541	NA	HMDB0094696	5075	13 (0)	-0.15 (-0.74,0.66)	-0.15 (-0.74,0.66)
M4_u_37432	N-acetyl-beta-alanine	Nucleotide	Pyrimidine Metabolism, Uracil containing	773	130.051	LC/MS Neg	76406	68881	C01073	HMDB0061880	5044	44 (1)	0.02 (-0.59,0.63)	0.02 (-0.59,0.63)
M4_u_37455	glycerophosphoethanolamine	Lipid	Phospholipid Metabolism	659	216.063	LC/MS Pos Early	123874	110410	C01233	HMDB0000114	5082	6 (0)	-0.06 (-0.71,0.67)	-0.06 (-0.71,0.67)
M4_u_37458	N6-carboxyethyllysine	Amino Acid	Lysine Metabolism	2695	219.134	LC/MS Pos Early	23400779	11312319	NA	NA	4890	198 (4)	0 (-0.58,0.58)	0 (-0.58,0.59)
M4_u_37483	2-methylcitrate	Energy	TCA Cycle	1370	224.077	LC/MS Pos Early	12898022	4573953	C02225	HMDB0000379	5087	1 (0)	0.03 (-0.61,0.63)	0.03 (-0.61,0.63)
M4_u_37496	N-acetylputrescine	Amino Acid	Polyamine Metabolism	2230	131.118	LC/MS Pos Early	122356	109095	C02714	HMDB0002064	5088	0 (0)	0.01 (-0.58,0.61)	0.01 (-0.58,0.61)
M4_u_37506	palmitoyl sphingomyelin (d18:1/16:0)	Lipid	Sphingomyelins	2168	703.575	LC/MS Pos Late	9939941	8115562	NA	HMDB0010169	3868	1220 (24)	-0.12 (-0.64,0.53)	-0.14 (-0.59,0.46)
M4_u_37508	3,5-dihydroxybenzoic acid	Xenobiotics	Benzoate Metabolism	785.4	153.019	LC/MS Neg	7424	7146	NA	HMDB0013677	4912	176 (3)	0.03 (-0.65,0.67)	0.02 (-0.66,0.68)
M4_u_37540	cortisone 21-sulfate	Lipid	Corticosteroids	4065	439.143	LC/MS Neg	193322	167759	C00762	HMDB02802	2633	2455 (48)	-0.04 (-0.68,0.66)	-0.1 (-0.63,0.52)
M4_u_38116	indole-3-carboxylate	Amino Acid	Tryptophan Metabolism	1710	160.04	LC/MS Neg	69867	NA	C19837	HMDB0003320	3950	1138 (22)	-0.01 (-0.62,0.59)	-0.04 (-0.63,0.6)
M4_u_38167	11-ketoetiocholanolone sulfate	Lipid	Androgenic Steroids	4420	383.153	LC/MS Neg	NA	NA	NA	NA	2920	2168 (43)	-0.02 (-0.65,0.65)	-0.03 (-0.65,0.63)
M4_u_38168	16a-hydroxy DHEA 3-sulfate	Lipid	Androgenic Steroids	4240	383.153	LC/MS Neg	20848950	NA	NA	HMDB0062544	4618	470 (9)	0.01 (-0.66,0.7)	0.01 (-0.68,0.71)
M4_u_38183	piperidine	Xenobiotics	Food Component/Plant	2500	86.0964	LC/MS Pos Early	8082	7791	C01746	HMDB0034301	5059	29 (1)	0 (-0.55,0.64)	0 (-0.55,0.64)
M4_u_38276	2,3-dihydroxyisovalerate	Xenobiotics	Food Component/Plant	1050	133.051	LC/MS Polar	677	657	C04039	HMDB0012141	5086	2 (0)	-0.15 (-0.71,0.58)	-0.15 (-0.71,0.57)
M4_u_38313	fucitol	Xenobiotics	Food Component/Plant	816.1	165.077	LC/MS Neg	445724	3311	NA	NA	5085	3 (0)	-0.15 (-0.67,0.53)	-0.14 (-0.67,0.53)
M4_u_38347	2-oxoadipate	Amino Acid	Lysine Metabolism	2635	159.03	LC/MS Polar	71	70	C00322	HMDB0000225	5030	58 (1)	0.06 (-0.58,0.67)	0.05 (-0.59,0.66)
M4_u_38608	tetrahydrocortisone	Lipid	Corticosteroids	5121	363.218	LC/MS Neg	5866	16735652	C05470	HMDB0000903	2952	2136 (42)	0 (-0.67,0.64)	0.07 (-0.51,0.58)
M4_u_38630	3-methoxytyramine	Amino Acid	Tyrosine Metabolism	2635	168.102	LC/MS Pos Early	1669	1606	C05587	HMDB0000022	4385	703 (14)	0.02 (-0.65,0.61)	0.04 (-0.65,0.62)
M4_u_38637	cinnamoylglycine	Xenobiotics	Food Component/Plant	3127	204.067	LC/MS Neg	709625	618829	NA	HMDB0011621	5088	0 (0)	0.26 (-0.5,0.7)	0.26 (-0.5,0.7)
M4_u_38667	3-methylglutaconate	Amino Acid	Leucine, Isoleucine and Valine Metabolism	2700	143.035	LC/MS Polar	1551553	1267861	NA	HMDB0000522	5087	1 (0)	-0.14 (-0.68,0.55)	-0.14 (-0.68,0.55)
M4_u_38696	N-carbamoylsarcosine	Amino Acid	Creatine Metabolism	920	133.061	LC/MS Pos Early	439375	388495	C01043	HMDB0012265	2955	2133 (42)	-0.06 (-0.62,0.6)	-0.08 (-0.56,0.49)
M4_u_38754	gamma-carboxyglutamate	Amino Acid	Glutamate Metabolism	903	192.05	LC/MS Pos Early	40772	37241	NA	HMDB0041900	5088	0 (0)	0.15 (-0.52,0.66)	0.15 (-0.52,0.66)
M4_u_39346	alpha-CEHC glucuronide*	Cofactors and Vitamins	Tocopherol Metabolism	2616	453.177	LC/MS Neg	134819285	NA	NA	HMDB0062445	5064	24 (0)	-0.03 (-0.64,0.59)	-0.04 (-0.64,0.59)
M4_u_39379	glycoursodeoxycholate	Lipid	Secondary Bile Acid Metabolism	5033	448.307	LC/MS Neg	12310288	19973534	NA	HMDB0000708	3194	1894 (37)	-0.1 (-0.67,0.57)	-0.13 (-0.59,0.47)
M4_u_39577	N-methyl-GABA	Amino Acid	Glutamate Metabolism	2109	118.086	LC/MS Pos Early	70703	63869	C15987	NA	5037	51 (1)	0.03 (-0.62,0.66)	0.03 (-0.62,0.66)
M4_u_39581	m-tyramine	Amino Acid	Tyrosine Metabolism	2701	138.091	LC/MS Pos Early	11492	11008	NA	HMDB0004989	4817	271 (5)	0.08 (-0.65,0.72)	0.07 (-0.68,0.73)
M4_u_39582	nicotinamide N-oxide	Cofactors and Vitamins	Nicotinate and Nicotinamide Metabolism	877	139.05	LC/MS Pos Early	72661	65522	NA	HMDB0002730	4413	675 (13)	0.03 (-0.66,0.65)	0 (-0.64,0.62)
M4_u_39583	mevalonate	Lipid	Mevalonate Metabolism	860	147.066	LC/MS Neg	449	388367	C02104	HMDB0000227	5026	62 (1)	0.02 (-0.6,0.59)	0.02 (-0.61,0.59)
M4_u_39598	7-methylurate	Xenobiotics	Xanthine Metabolism	1321	183.051	LC/MS Pos Early	69160	62375	C16355	HMDB0011107	4967	121 (2)	0.23 (-0.74,0.76)	0.23 (-0.78,0.77)
M4_u_396	glutarate (C5-DC)	Lipid	Fatty Acid, Dicarboxylate	2900	131.035	LC/MS Polar	7434418048	3618533	C00489	HMDB0000661	4990	98 (2)	0 (-0.6,0.6)	0 (-0.61,0.6)
M4_u_39600	3-hydroxyhippurate	Xenobiotics	Benzoate Metabolism	1687	194.046	LC/MS Neg	450268	396603	NA	HMDB0006116	5088	0 (0)	0.04 (-0.64,0.74)	0.04 (-0.64,0.74)
M4_u_39601	homocitrate	Energy	TCA Cycle	1179	224.077	LC/MS Pos Early	439459	388564	C01251	HMDB0003518	5084	4 (0)	-0.05 (-0.62,0.58)	-0.05 (-0.62,0.58)
M4_u_39795	6'-sialyllactose	Carbohydrate	Disaccharides and Oligosaccharides	4064	632.204	LC/MS Polar	643987	NA	G00265	HMDB0006569	3707	1381 (27)	0.01 (-0.68,0.65)	-0.05 (-0.66,0.61)
M4_u_39994	valylleucine	Peptide	Dipeptide	3138	231.17	LC/MS Pos Early	352039	312586	NA	HMDB0029131	3153	1935 (38)	-0.1 (-0.67,0.54)	-0.1 (-0.62,0.49)
M4_u_40006	N-methylhydantoin	Amino Acid	Creatine Metabolism	1425	113.036	LC/MS Neg	69217	62430	C02565	HMDB0003646	2930	2158 (42)	-0.03 (-0.64,0.54)	-0.04 (-0.57,0.5)
M4_u_40007	carboxyethyl-GABA	Amino Acid	Glutamate Metabolism	2085	176.092	LC/MS Pos Early	2572	2474	NA	HMDB0002201	4927	161 (3)	0.06 (-0.59,0.64)	0.05 (-0.6,0.65)
M4_u_40042	3'-a-sialyl-N-acetyllactosamine	Carbohydrate	Aminosugar Metabolism	3300	673.231	LC/MS Polar	16213476	25060809	NA	HMDB0006581	4659	429 (8)	0.06 (-0.5,0.59)	0.06 (-0.52,0.59)
M4_u_40104	X - 17306	unnamed	unnamed	2872	290.159	LC/MS Pos Early	NA	NA	NA	NA	3422	1666 (33)	-0.17 (-0.67,0.47)	-0.16 (-0.62,0.39)
M4_u_40173	L-urobilin	Cofactors and Vitamins	Hemoglobin and Porphyrin Metabolism	901	595.349	LC/MS Pos Late	5280818	4444369	C05793	HMDB0004159	3080	2008 (39)	0 (-0.7,0.73)	-0.06 (-0.67,0.66)
M4_u_40406	trimethylamine N-oxide	Lipid	Phospholipid Metabolism	2100	76.0757	LC/MS Pos Early	1145	1113	C01104	HMDB0000925	5088	0 (0)	-0.02 (-0.46,0.47)	-0.02 (-0.46,0.47)
M4_u_40410	cis-urocanate	Amino Acid	Histidine Metabolism	2406	139.05	LC/MS Pos Early	1549103	1266070	NA	HMDB0034174	5051	37 (1)	-0.05 (-0.71,0.69)	-0.05 (-0.71,0.69)
M4_u_40424	3'-sialyllactose	Carbohydrate	Disaccharides and Oligosaccharides	3720	632.204	LC/MS Polar	123914	110445	NA	HMDB0000825	5067	21 (0)	-0.03 (-0.6,0.62)	-0.03 (-0.6,0.61)
M4_u_40428	6-sialyl-N-acetyllactosamine	Carbohydrate	Aminosugar Metabolism	3641	673.231	LC/MS Polar	16212424	17216384	NA	HMDB0006584	4756	332 (7)	0.05 (-0.55,0.63)	0.04 (-0.56,0.63)
M4_u_40452	2-oxo-1-pyrrolidinepropionate	Xenobiotics	Chemical	1600	158.081	LC/MS Pos Early	3146688	2398914	NA	NA	5076	12 (0)	0.05 (-0.59,0.64)	0.05 (-0.59,0.64)
M4_u_40469	N1-Methyl-2-pyridone-5-carboxamide	Cofactors and Vitamins	Nicotinate and Nicotinamide Metabolism	1668	151.051	LC/MS Neg	69698	62899	C05842	HMDB0004193	5088	0 (0)	-0.01 (-0.58,0.53)	-0.01 (-0.58,0.53)
M4_u_40473	hydantoin-5-propionate	Amino Acid	Histidine Metabolism	767	171.041	LC/MS Neg	782	761	C05565	HMDB0001212	5086	2 (0)	0.01 (-0.59,0.62)	0.01 (-0.59,0.62)
M4_u_40479	2-oxindole-3-acetate	Xenobiotics	Food Component/Plant	2378	192.065	LC/MS Pos Early	3080590	2338343	NA	HMDB0035514	4990	98 (2)	-0.04 (-0.67,0.64)	-0.05 (-0.67,0.64)
M4_u_40499	4-hydroxyglutamate	Amino Acid	Glutamate Metabolism	1141	164.055	LC/MS Pos Early	439902	388936	C03079	HMDB0001344	3929	1159 (23)	0 (-0.68,0.7)	0 (-0.67,0.65)
M4_u_40699	phenylacetylphenylalanine	Peptide	Acetylated Peptides	4260	282.114	LC/MS Neg	47579	43291	NA	HMDB0002372	3500	1588 (31)	0 (-0.69,0.67)	-0.02 (-0.67,0.64)
M4_u_40703	prolylglycine	Peptide	Dipeptide	2136	173.092	LC/MS Pos Early	6426709	4932143	NA	HMDB0011178	5046	42 (1)	0.04 (-0.64,0.66)	0.03 (-0.64,0.66)
M4_u_40708	pregnanediol-3-glucuronide	Lipid	Progestin Steroids	5145	495.296	LC/MS Neg	123796	110346	NA	HMDB0010318	5070	18 (0)	0.02 (-0.6,0.59)	0.02 (-0.6,0.59)
M4_u_40730	imidazole propionate	Amino Acid	Histidine Metabolism	2263	141.066	LC/MS Pos Early	70630	63798	NA	HMDB0002271	5083	5 (0)	-0.08 (-0.61,0.52)	-0.08 (-0.61,0.52)
M4_u_41370	phenylalanylglycine	Peptide	Dipeptide	2898	223.108	LC/MS Pos Early	6992304	88678	NA	HMDB0028995	4934	154 (3)	0.03 (-0.63,0.67)	0.03 (-0.62,0.66)
M4_u_42002	lanthionine	Amino Acid	Methionine, Cysteine, SAM and Taurine Metabolism	1730	209.059	LC/MS Pos Early	98504	88959	NA	NA	5086	2 (0)	-0.1 (-0.67,0.52)	-0.1 (-0.67,0.52)
M4_u_42040	5-hydroxymethyl-2-furoic acid	Amino Acid	Tyrosine Metabolism	962	141.019	LC/MS Neg	80642	72827	C20448	HMDB0002432	5038	50 (1)	0.13 (-0.58,0.7)	0.13 (-0.58,0.69)
M4_u_42087	indoleacetylglutamine	Amino Acid	Tryptophan Metabolism	2535	302.115	LC/MS Neg	25200879	NA	NA	HMDB0013240	5084	4 (0)	-0.02 (-0.63,0.59)	-0.02 (-0.63,0.59)
M4_u_42109	phosphate	Energy	Oxidative Phosphorylation	576	98.9842	LC/MS Pos Early	1061	1032	C00009	HMDB0001429	5088	0 (0)	0.17 (-0.33,0.58)	0.17 (-0.33,0.58)
M4_u_42370	S-1-pyrroline-5-carboxylate	Amino Acid	Glutamate Metabolism	1528	114.055	LC/MS Pos Early	11966181	10140206	C04322	HMDB0001301	4332	756 (15)	0.02 (-0.63,0.63)	0.02 (-0.61,0.63)
M4_u_42381	gamma-CEHC glucuronide*	Cofactors and Vitamins	Tocopherol Metabolism	2500	439.161	LC/MS Neg	121596235	NA	NA	NA	5085	3 (0)	0.03 (-0.65,0.65)	0.03 (-0.65,0.65)
M4_u_42382	S-adenosylhomocysteine (SAH)	Amino Acid	Methionine, Cysteine, SAM and Taurine Metabolism	1832.4	383.114	LC/MS Neg	439155	16788012	C00021	HMDB00939	4962	126 (2)	0.08 (-0.56,0.67)	0.08 (-0.57,0.67)
M4_u_42420	erythronate*	Carbohydrate	Aminosugar Metabolism	2186	135.03	LC/MS Polar	2781043	2061231	NA	HMDB0000613	5088	0 (0)	0.01 (-0.58,0.6)	0.01 (-0.58,0.6)
M4_u_42446	1-palmitoyl-2-linoleoyl-GPC (16:0/18:2)	Lipid	Phosphatidylcholine (PC)	2160	758.569	LC/MS Pos Late	5287971	4450224	NA	HMDB0007973	2789	2299 (45)	-0.17 (-0.71,0.54)	-0.17 (-0.62,0.41)
M4_u_42562	2-dimethylaminoethanol	Xenobiotics	Food Component/Plant	1983	90.0913	LC/MS Pos Early	7902	13854944	C04308	HMDB0032231	4962	126 (2)	-0.09 (-0.61,0.51)	-0.08 (-0.61,0.52)
M4_u_42978	dimethylmalonic acid	Lipid	Fatty Acid, Dicarboxylate	2702	131.035	LC/MS Polar	11686	11195	NA	HMDB0002001	5008	80 (2)	-0.01 (-0.68,0.63)	-0.02 (-0.68,0.63)
M4_u_42989	N-methyltaurine	Amino Acid	Methionine, Cysteine, SAM and Taurine Metabolism	1650	138.023	LC/MS Polar	7882	7594	NA	NA	4565	523 (10)	0.1 (-0.61,0.71)	0.08 (-0.61,0.7)
M4_u_43023	pterin	Cofactors and Vitamins	Pterin Metabolism	1805	164.057	LC/MS Pos Early	135398660	65806	C00715	HMDB0000802	4983	105 (2)	-0.04 (-0.66,0.69)	-0.04 (-0.67,0.69)
M4_u_43231	6-oxopiperidine-2-carboxylate	Amino Acid	Lysine Metabolism	965	142.051	LC/MS Neg	3014237	2282737	NA	HMDB0061705	4359	729 (14)	0.1 (-0.55,0.65)	0.06 (-0.6,0.67)
M4_u_43249	N-delta-acetylornithine	Amino Acid	Urea cycle; Arginine and Proline Metabolism	858	173.093	LC/MS Neg	9920500	8096135	C00437	HMDB0003357	4917	171 (3)	0.01 (-0.68,0.66)	0 (-0.68,0.66)
M4_u_43255	N-acetyl-1-methylhistidine*	Amino Acid	Histidine Metabolism	2100	212.103	LC/MS Pos Early	53859791	NA	NA	NA	5088	0 (0)	-0.02 (-0.68,0.69)	-0.02 (-0.68,0.69)
M4_u_43256	N-acetyl-3-methylhistidine*	Amino Acid	Histidine Metabolism	1360	210.088	LC/MS Neg	193270	19993498	NA	NA	5068	20 (0)	-0.04 (-0.7,0.7)	-0.04 (-0.71,0.7)
M4_u_43258	acisoga	Amino Acid	Polyamine Metabolism	2297	183.114	LC/MS Neg	129397	114601	NA	HMDB0061384	5052	36 (1)	0.08 (-0.56,0.66)	0.07 (-0.57,0.66)
M4_u_43264	(R)-3-hydroxybutyrylcarnitine	Lipid	Fatty Acid Metabolism (Acyl Carnitine, Hydroxy)	2400	248.149	LC/MS Pos Early	53481617	NA	NA	HMDB0013127	3399	1689 (33)	-0.03 (-0.69,0.67)	-0.05 (-0.7,0.61)
M4_u_43265	benzoylcarnitine*	Xenobiotics	Chemical	3041	266.139	LC/MS Pos Early	NA	28689447	NA	NA	5080	8 (0)	0.03 (-0.6,0.64)	0.03 (-0.6,0.64)
M4_u_43266	2-aminophenol sulfate	Xenobiotics	Food Component/Plant	1677	188.002	LC/MS Neg	181670	158022	NA	HMDB0061116	5088	0 (0)	0.06 (-0.61,0.69)	0.06 (-0.61,0.69)
M4_u_43374	indolin-2-one	Xenobiotics	Food Component/Plant	2575	134.06	LC/MS Pos Early	321710	284794	C12312	NA	5030	58 (1)	0.06 (-0.61,0.67)	0.08 (-0.58,0.65)
M4_u_43378	S-methylcysteine sulfoxide	Amino Acid	Methionine, Cysteine, SAM and Taurine Metabolism	900	152.038	LC/MS Pos Early	82142	74136	NA	HMDB0029432	5088	0 (0)	-0.07 (-0.7,0.64)	-0.07 (-0.7,0.64)
M4_u_43400	2-piperidinone	Xenobiotics	Food Component/Plant	1675	100.076	LC/MS Pos Early	12665	12144	NA	HMDB0011749	5040	48 (1)	-0.04 (-0.68,0.66)	-0.04 (-0.68,0.66)
M4_u_43488	N-acetylcarnosine	Amino Acid	Histidine Metabolism	1235	267.11	LC/MS Neg	9903482	8079136	NA	HMDB0012881	5085	3 (0)	0.03 (-0.65,0.68)	0.03 (-0.65,0.69)
M4_u_43493	formiminoglutamate	Amino Acid	Histidine Metabolism	1880	175.071	LC/MS Pos Early	439233	388370	C00439	HMDB0000854	5088	0 (0)	-0.03 (-0.66,0.63)	-0.03 (-0.66,0.63)
M4_u_43525	4-hydroxyphenylacetylglycine	Peptide	Acetylated Peptides	1622	208.061	LC/MS Neg	440732	389604	C05596	HMDB0000735	3380	1708 (34)	0 (-0.63,0.64)	0.06 (-0.64,0.63)
M4_u_43530	N-acetyl-cadaverine	Amino Acid	Lysine Metabolism	2385	145.133	LC/MS Pos Early	10374713	NA	NA	HMDB0002284	5066	22 (0)	-0.11 (-0.75,0.72)	-0.11 (-0.75,0.71)
M4_u_43549	N-formylanthranilic acid	Amino Acid	Tryptophan Metabolism	2150	164.035	LC/MS Neg	101399	91624	C05653	HMDB0004089	5051	37 (1)	0.02 (-0.61,0.63)	0.02 (-0.61,0.63)
M4_u_43582	5-(galactosylhydroxy)-L-lysine	Amino Acid	Lysine Metabolism	2755	325.161	LC/MS Pos Early	66995551	NA	NA	NA	5086	2 (0)	0.04 (-0.58,0.64)	0.04 (-0.58,0.63)
M4_u_43591	N2,N5-diacetylornithine	Amino Acid	Urea cycle; Arginine and Proline Metabolism	1367	215.104	LC/MS Neg	65977	8573834	NA	NA	5085	3 (0)	-0.03 (-0.64,0.56)	-0.03 (-0.64,0.56)
M4_u_437	5-hydroxyindoleacetate	Amino Acid	Tryptophan Metabolism	1510.2	190.051	LC/MS Neg	1826	1760	C05635	HMDB0000763	5086	2 (0)	-0.13 (-0.63,0.45)	-0.13 (-0.63,0.45)
M4_u_43802	guanidinoacetate	Amino Acid	Creatine Metabolism	1937	118.061	LC/MS Pos Early	763	743	C00581	HMDB0000128	5087	1 (0)	0.09 (-0.6,0.69)	0.09 (-0.6,0.69)
M4_u_43829	gamma-glutamylvaline	Peptide	Gamma-glutamyl Amino Acid	2700	247.129	LC/MS Pos Early	7015683	NA	NA	HMDB0011172	5083	5 (0)	0.19 (-0.47,0.68)	0.19 (-0.47,0.68)
M4_u_43831	1-methylhistamine	Amino Acid	Histidine Metabolism	3040	126.103	LC/MS Pos Early	3614	3488	C05127	HMDB0000898	5002	86 (2)	0.01 (-0.61,0.6)	0 (-0.62,0.61)
M4_u_43847	glycerol 3-phosphate	Lipid	Glycerolipid Metabolism	580	173.021	LC/MS Pos Early	754	734	C0093	HMDB0000126	5086	2 (0)	0.14 (-0.51,0.67)	0.14 (-0.51,0.67)
M4_u_443	aspartate	Amino Acid	Alanine and Aspartate Metabolism	1165	134.045	LC/MS Pos Early	5960	5745	C00049	HMDB0000191	5082	6 (0)	-0.07 (-0.68,0.64)	-0.08 (-0.68,0.64)
M4_u_44526	3-methyl-2-oxobutyrate	Amino Acid	Leucine, Isoleucine and Valine Metabolism	911	115.04	LC/MS Polar	49	48	C00141	HMDB0000019	4601	487 (10)	-0.06 (-0.66,0.62)	-0.1 (-0.65,0.59)
M4_u_44552	S-(3-hydroxypropyl)mercapturic acid (HPMA)	Xenobiotics	Chemical	1576	220.065	LC/MS Neg	119083	2616726	NA	NA	5074	14 (0)	-0.23 (-0.69,0.5)	-0.23 (-0.69,0.5)
M4_u_44618	3-methoxytyramine sulfate	Amino Acid	Tyrosine Metabolism	1722	246.044	LC/MS Neg	54133459	21233674	NA	NA	5050	38 (1)	-0.1 (-0.56,0.39)	-0.1 (-0.56,0.39)
M4_u_44620	4-acetylphenol sulfate	Xenobiotics	Benzoate Metabolism	2375	215.002	LC/MS Neg	4684006	3872009	NA	NA	5085	3 (0)	0.03 (-0.58,0.6)	0.03 (-0.58,0.6)
M4_u_44664	glutarylcarnitine (C5-DC)	Amino Acid	Lysine Metabolism	2393	276.144	LC/MS Pos Early	71317118	21403175	NA	HMDB0013130	5087	1 (0)	-0.02 (-0.65,0.63)	-0.02 (-0.65,0.63)
M4_u_44878	methionine sulfone	Amino Acid	Methionine, Cysteine, SAM and Taurine Metabolism	1250	182.048	LC/MS Pos Early	69961	63154	NA	HMDB0062174	5062	26 (1)	0.06 (-0.57,0.66)	0.06 (-0.56,0.66)
M4_u_45095	2-methylbutyrylcarnitine (C5)	Amino Acid	Leucine, Isoleucine and Valine Metabolism	3050	246.17	LC/MS Pos Early	6426901	4932320	NA	HMDB0000378	5057	31 (1)	0.17 (-0.47,0.68)	0.17 (-0.47,0.68)
M4_u_45404	N-acetylalliin	Xenobiotics	Food Component/Plant	1467	218.049	LC/MS Neg	NA	NA	NA	NA	4944	144 (3)	-0.04 (-0.67,0.67)	-0.05 (-0.68,0.67)
M4_u_45413	O-sulfo-L-tyrosine	Xenobiotics	Chemical	990	260.023	LC/MS Neg	514186	448617	NA	NA	5088	0 (0)	0.02 (-0.68,0.68)	0.02 (-0.68,0.68)
M4_u_45415	3-(3-hydroxyphenyl)propionate sulfate	Xenobiotics	Benzoate Metabolism	1294	245.012	LC/MS Neg	187488	162993	NA	HMDB0094710	5048	40 (1)	0.09 (-0.6,0.69)	0.1 (-0.59,0.69)
M4_u_45428	N-acetylmethionine sulfoxide	Amino Acid	Methionine, Cysteine, SAM and Taurine Metabolism	880	208.064	LC/MS Pos Early	11902949	167798	NA	NA	4958	130 (3)	-0.01 (-0.62,0.65)	-0.01 (-0.63,0.65)
M4_u_46111	guaiacol sulfate	Xenobiotics	Benzoate Metabolism	2344	203.002	LC/MS Neg	22473	21078	NA	HMDB0060013	5088	0 (0)	0.08 (-0.55,0.66)	0.08 (-0.55,0.66)
M4_u_46115	21-hydroxypregnenolone disulfate	Lipid	Pregnenolone Steroids	3935	245.067	LC/MS Neg	134595	118625	NA	NA	5014	74 (1)	0.07 (-0.57,0.68)	0.08 (-0.55,0.67)
M4_u_46142	mannitol/sorbitol	Carbohydrate	Fructose, Mannose and Galactose Metabolism	2320	181.072	LC/MS Polar	57806251	440	C00392,C00794	HMDB0000247,HMDB0000765	5084	4 (0)	-0.01 (-0.67,0.66)	-0.01 (-0.67,0.66)
M4_u_46146	4-methylcatechol sulfate	Xenobiotics	Benzoate Metabolism	2665	203.002	LC/MS Neg	54104170	NA	NA	HMDB0240459	5088	0 (0)	0.03 (-0.53,0.59)	0.03 (-0.53,0.59)
M4_u_46164	3-methyl catechol sulfate (2)	Xenobiotics	Benzoate Metabolism	2860	203.002	LC/MS Neg	NA	NA	NA	NA	5013	75 (1)	0.24 (-0.51,0.71)	0.25 (-0.52,0.71)
M4_u_46165	3-methyl catechol sulfate (1)	Xenobiotics	Benzoate Metabolism	2790	203.002	LC/MS Neg	118431379	NA	NA	NA	5079	9 (0)	0.23 (-0.43,0.66)	0.23 (-0.43,0.66)
M4_u_46225	pyroglutamine*	Amino Acid	Glutamate Metabolism	1900	129.066	LC/MS Pos Early	NA	NA	NA	NA	5088	0 (0)	0.14 (-0.56,0.69)	0.14 (-0.56,0.69)
M4_u_46259	X - 21258	unnamed	unnamed	3915	213.023	LC/MS Neg	NA	NA	NA	NA	4957	131 (3)	-0.03 (-0.64,0.62)	-0.04 (-0.65,0.61)
M4_u_46265	X - 15486	unnamed	unnamed	3125	271.165	LC/MS Pos Early	NA	NA	NA	NA	5087	1 (0)	0.02 (-0.63,0.69)	0.02 (-0.63,0.69)
M4_u_46283	X - 15461	unnamed	unnamed	1624	160.097	LC/MS Pos Early	NA	NA	NA	NA	5084	4 (0)	-0.04 (-0.67,0.65)	-0.04 (-0.67,0.65)
M4_u_46285	X - 21283	unnamed	unnamed	2124	126.066	LC/MS Pos Early	NA	NA	NA	NA	5088	0 (0)	-0.01 (-0.63,0.63)	-0.01 (-0.63,0.63)
M4_u_46294	X - 21285	unnamed	unnamed	4500	365.143	LC/MS Neg	NA	NA	NA	NA	4353	735 (14)	-0.01 (-0.64,0.64)	0 (-0.64,0.64)
M4_u_46295	X - 21286	unnamed	unnamed	1550	164.036	LC/MS Neg	NA	NA	NA	NA	4452	636 (12)	0.04 (-0.62,0.64)	0.04 (-0.6,0.63)
M4_u_46314	X - 12706	unnamed	unnamed	1251	222.992	LC/MS Neg	NA	NA	NA	NA	5053	35 (1)	0.12 (-0.62,0.74)	0.12 (-0.62,0.74)
M4_u_46316	2-methoxyhydroquinone sulfate (1)	Xenobiotics	Benzoate Metabolism	1526	218.997	LC/MS Neg	NA	NA	NA	NA	5086	2 (0)	0.05 (-0.58,0.66)	0.05 (-0.58,0.66)
M4_u_46318	X - 12714	unnamed	unnamed	1617	303.073	LC/MS Neg	NA	NA	NA	NA	5088	0 (0)	0.11 (-0.62,0.71)	0.11 (-0.62,0.71)
M4_u_46354	X - 21310	unnamed	unnamed	2235	233.985	LC/MS Neg	NA	NA	NA	NA	3638	1450 (28)	-0.01 (-0.66,0.68)	-0.09 (-0.66,0.62)
M4_u_46355	2,6-dihydroxybenzoic acid	Xenobiotics	Drug - Topical Agents	2580.5	153.02	LC/MS Neg	9338	NA	NA	HMDB13676	5087	1 (0)	0.03 (-0.62,0.64)	0.03 (-0.62,0.64)
M4_u_46356	X - 21312	unnamed	unnamed	2757.7	243.034	LC/MS Neg	NA	NA	NA	NA	4004	1084 (21)	-0.04 (-0.66,0.62)	-0.07 (-0.67,0.62)
M4_u_46358	4-allylcatechol sulfate	Xenobiotics	Benzoate Metabolism	3597.7	229.018	LC/MS Neg	NA	NA	NA	NA	5077	11 (0)	0.03 (-0.67,0.69)	0.03 (-0.67,0.69)
M4_u_46363	X - 21319	unnamed	unnamed	4238.4	165.092	LC/MS Neg	NA	NA	NA	NA	2932	2156 (42)	-0.1 (-0.65,0.53)	-0.1 (-0.65,0.52)
M4_u_46364	X - 12847	unnamed	unnamed	4247	227.039	LC/MS Neg	NA	NA	NA	NA	4932	156 (3)	-0.05 (-0.66,0.62)	-0.05 (-0.67,0.62)
M4_u_46409	X - 21364	unnamed	unnamed	3757	213.087	LC/MS Neg	NA	NA	NA	NA	3802	1286 (25)	-0.01 (-0.64,0.68)	-0.02 (-0.64,0.65)
M4_u_46417	X - 13866	unnamed	unnamed	2417.8	253.108	LC/MS Neg	NA	NA	NA	NA	4657	431 (8)	0.03 (-0.65,0.66)	0 (-0.7,0.68)
M4_u_46455	X - 21410	unnamed	unnamed	3921	385.17	LC/MS Neg	NA	NA	NA	NA	4967	121 (2)	0.04 (-0.59,0.7)	0.06 (-0.57,0.69)
M4_u_46460	X - 11444	unnamed	unnamed	3972	541.265	LC/MS Neg	NA	NA	NA	NA	5086	2 (0)	0.19 (-0.28,0.58)	0.19 (-0.28,0.58)
M4_u_46461	X - 16124	unnamed	unnamed	2563.6	203.002	LC/MS Neg	NA	NA	NA	NA	4750	338 (7)	-0.28 (-0.83,0.93)	-0.28 (-0.82,0.92)
M4_u_46466	X - 11843	unnamed	unnamed	2674.6	230.013	LC/MS Neg	NA	NA	NA	NA	5076	12 (0)	-0.06 (-0.85,0.85)	-0.06 (-0.85,0.85)
M4_u_46490	4-vinylcatechol sulfate	Xenobiotics	Benzoate Metabolism	3079.5	215.002	LC/MS Neg	NA	NA	NA	NA	5045	43 (1)	0.18 (-0.59,0.71)	0.19 (-0.6,0.71)
M4_u_46493	bilirubin degradation product, C16H18N2O5 (1)**	Partially Characterized Molecules	Partially Characterized Molecules	3098	317.115	LC/MS Neg	NA	NA	NA	NA	3142	1946 (38)	0 (-0.68,0.66)	-0.07 (-0.66,0.6)
M4_u_46507	X - 11850	unnamed	unnamed	3176	226.018	LC/MS Neg	NA	NA	NA	NA	4993	95 (2)	-0.02 (-0.86,0.81)	-0.04 (-0.86,0.82)
M4_u_46512	X - 21467	unnamed	unnamed	4041	262.62	LC/MS Neg	NA	NA	NA	NA	4394	694 (14)	0.01 (-0.65,0.68)	-0.03 (-0.68,0.65)
M4_u_46515	X - 21470	unnamed	unnamed	3249	232.06	LC/MS Neg	NA	NA	NA	NA	4370	718 (14)	-0.01 (-0.68,0.67)	0 (-0.68,0.69)
M4_u_46521	X - 11852	unnamed	unnamed	3277.6	232.995	LC/MS Neg	NA	NA	NA	NA	4813	275 (5)	-0.02 (-0.75,0.74)	-0.04 (-0.75,0.72)
M4_u_46537	alpha-hydroxyisovalerate	Amino Acid	Leucine, Isoleucine and Valine Metabolism	1052	117.056	LC/MS Polar	99823	90190	NA	HMDB0000407	5082	6 (0)	0.04 (-0.6,0.61)	0.04 (-0.6,0.61)
M4_u_46539	N-acetylglucosamine/N-acetylgalactosamine	Carbohydrate	Aminosugar Metabolism	715	222.097	LC/MS Pos Early	43917484265	NA	C01074	HMDB0000212,HMDB0000215	5079	9 (0)	-0.03 (-0.6,0.59)	-0.02 (-0.6,0.59)
M4_u_46548	3-methylglutarylcarnitine (2)	Amino Acid	Leucine, Isoleucine and Valine Metabolism	2687	290.16	LC/MS Pos Early	128145	113619	NA	HMDB0000552	5084	4 (0)	-0.03 (-0.65,0.62)	-0.03 (-0.65,0.62)
M4_u_46590	X - 07765	unnamed	unnamed	3698	245.048	LC/MS Neg	NA	NA	NA	NA	3929	1159 (23)	-0.02 (-0.7,0.64)	-0.05 (-0.64,0.57)
M4_u_46592	X - 11299	unnamed	unnamed	4886	507.222	LC/MS Neg	NA	NA	NA	NA	3350	1738 (34)	-0.05 (-0.68,0.64)	-0.04 (-0.63,0.58)
M4_u_46601	X - 11470	unnamed	unnamed	4151	525.271	LC/MS Neg	NA	NA	NA	NA	5026	62 (1)	0.12 (-0.45,0.63)	0.14 (-0.41,0.62)
M4_u_46610	X - 12007	unnamed	unnamed	1357	222.992	LC/MS Neg	NA	NA	NA	NA	5085	3 (0)	0.08 (-0.58,0.66)	0.08 (-0.58,0.66)
M4_u_46611	X - 12013	unnamed	unnamed	2066	242.013	LC/MS Neg	NA	NA	NA	NA	5082	6 (0)	-0.12 (-0.82,0.81)	-0.12 (-0.82,0.81)
M4_u_46612	ascorbic acid 3-sulfate*	Cofactors and Vitamins	Ascorbate and Aldarate Metabolism	622	254.982	LC/MS Neg	11425365	NA	NA	NA	5088	0 (0)	-0.01 (-0.65,0.64)	-0.01 (-0.65,0.64)
M4_u_46613	X - 12216	unnamed	unnamed	1691	227.997	LC/MS Neg	NA	NA	NA	NA	5087	1 (0)	0.09 (-0.56,0.67)	0.09 (-0.56,0.67)
M4_u_46614	4-ethylcatechol sulfate	Xenobiotics	Benzoate Metabolism	3346	217.018	LC/MS Neg	NA	NA	NA	NA	5083	5 (0)	0.21 (-0.58,0.71)	0.21 (-0.58,0.71)
M4_u_46615	X - 12407	unnamed	unnamed	1873	204.981	LC/MS Neg	NA	NA	NA	NA	5083	5 (0)	0.15 (-0.54,0.69)	0.15 (-0.54,0.69)
M4_u_46616	X - 12411	unnamed	unnamed	1037	195.034	LC/MS Neg	NA	NA	NA	NA	5069	19 (0)	0 (-0.57,0.59)	0 (-0.57,0.59)
M4_u_46623	X - 12729	unnamed	unnamed	2021	227.997	LC/MS Neg	NA	NA	NA	NA	3235	1853 (36)	-0.08 (-0.59,0.47)	-0.1 (-0.54,0.41)
M4_u_46626	glutamine conjugate of C6H10O2 (1)*	Partially Characterized Molecules	Partially Characterized Molecules	2406	241.119	LC/MS Neg	NA	NA	NA	NA	5087	1 (0)	-0.11 (-0.7,0.58)	-0.11 (-0.7,0.58)
M4_u_46627	X - 12740	unnamed	unnamed	2497	287.023	LC/MS Neg	NA	NA	NA	NA	5072	16 (0)	0.16 (-0.61,0.74)	0.16 (-0.62,0.74)
M4_u_46628	glutamine conjugate of C6H10O2 (2)*	Partially Characterized Molecules	Partially Characterized Molecules	2528	241.119	LC/MS Neg	NA	NA	NA	NA	5088	0 (0)	-0.07 (-0.68,0.61)	-0.07 (-0.68,0.61)
M4_u_46630	X - 12816	unnamed	unnamed	2700	495.224	LC/MS Neg	NA	NA	NA	NA	3622	1466 (29)	0.24 (-0.34,0.65)	0.22 (-0.51,0.72)
M4_u_46632	X - 14056	unnamed	unnamed	810	192.032	LC/MS Pos Early	NA	NA	NA	NA	5086	2 (0)	0.04 (-0.58,0.65)	0.04 (-0.58,0.65)
M4_u_46633	X - 12844	unnamed	unnamed	4185	539.249	LC/MS Neg	NA	NA	NA	NA	5088	0 (0)	0.18 (-0.36,0.63)	0.18 (-0.36,0.63)
M4_u_46634	11beta-hydroxyandrosterone glucuronide	Lipid	Androgenic Steroids	4228	481.243	LC/MS Neg	NA	NA	NA	HMDB0010351	5069	19 (0)	0.16 (-0.41,0.64)	0.17 (-0.4,0.64)
M4_u_46636	X - 12849	unnamed	unnamed	4696	331.176	LC/MS Neg	NA	NA	NA	NA	5078	10 (0)	0.14 (-0.45,0.62)	0.14 (-0.45,0.62)
M4_u_46640	3-hydroxyoctanoylcarnitine (1)	Lipid	Fatty Acid Metabolism (Acyl Carnitine, Hydroxy)	785	304.212	LC/MS Pos Late	NA	NA	NA	NA	5053	35 (1)	0.11 (-0.55,0.69)	0.12 (-0.55,0.69)
M4_u_46646	1-methyl-5-imidazolelactate	Amino Acid	Histidine Metabolism	1017	169.062	LC/MS Neg	NA	NA	NA	NA	5055	33 (1)	0 (-0.72,0.69)	0 (-0.72,0.68)
M4_u_46662	tetrahydrocortisol glucuronide	Lipid	Corticosteroids	4678	541.265	LC/MS Neg	NA	NA	NA	NA	5086	2 (0)	0.18 (-0.3,0.59)	0.18 (-0.3,0.59)
M4_u_46666	X - 15728	unnamed	unnamed	3976	231.033	LC/MS Neg	NA	NA	NA	NA	4962	126 (2)	-0.01 (-0.69,0.73)	-0.01 (-0.69,0.73)
M4_u_46672	X - 17325	unnamed	unnamed	2868	184.098	LC/MS Neg	NA	NA	NA	NA	5087	1 (0)	0.06 (-0.63,0.7)	0.06 (-0.63,0.7)
M4_u_46677	deoxycholic acid 12-sulfate*	Lipid	Secondary Bile Acid Metabolism	4598	235.118	LC/MS Neg	NA	NA	NA	NA	4029	1059 (21)	-0.01 (-0.69,0.67)	-0.11 (-0.68,0.64)
M4_u_46687	X - 18779	unnamed	unnamed	1969	209.045	LC/MS Neg	NA	NA	NA	NA	4999	89 (2)	0 (-0.44,0.42)	0 (-0.44,0.42)
M4_u_46701	X - 19141	unnamed	unnamed	3705	415.197	LC/MS Neg	NA	NA	NA	NA	5043	45 (1)	0.08 (-0.61,0.68)	0.09 (-0.62,0.68)
M4_u_46705	X - 17438	unnamed	unnamed	1950	245.139	LC/MS Neg	NA	NA	NA	NA	5051	37 (1)	-0.03 (-0.63,0.59)	-0.03 (-0.63,0.59)
M4_u_46710	X - 17690	unnamed	unnamed	2904	245.049	LC/MS Neg	NA	NA	NA	NA	5009	79 (2)	-0.08 (-0.68,0.6)	-0.08 (-0.69,0.6)
M4_u_46905	X - 21736	unnamed	unnamed	3345	183.139	LC/MS Neg	NA	NA	NA	NA	4855	233 (5)	0.08 (-0.6,0.66)	0.07 (-0.62,0.67)
M4_u_46957	gulonate*	Cofactors and Vitamins	Ascorbate and Aldarate Metabolism	2750	195.051	LC/MS Polar	152304	7969943	C00800	HMDB0003290	5054	34 (1)	0.06 (-0.44,0.54)	0.06 (-0.44,0.54)
M4_u_46960	sulfate*	Xenobiotics	Chemical	616	96.9601	LC/MS Neg	5152822	1086	C00059	HMDB01448	5088	0 (0)	0.1 (-0.47,0.6)	0.1 (-0.47,0.6)
M4_u_46961	2-O-methylascorbic acid	Cofactors and Vitamins	Ascorbate and Aldarate Metabolism	765	189.041	LC/MS Neg	99779	NA	NA	HMDB0240294	5088	0 (0)	-0.01 (-0.67,0.65)	-0.01 (-0.67,0.65)
M4_u_46962	X - 12701	unnamed	unnamed	1050	319.068	LC/MS Neg	NA	NA	NA	NA	5087	1 (0)	0.06 (-0.56,0.67)	0.06 (-0.56,0.67)
M4_u_46963	X - 21787	unnamed	unnamed	1180	157.088	LC/MS Neg	NA	NA	NA	NA	3863	1225 (24)	0.08 (-0.55,0.69)	0.07 (-0.6,0.68)
M4_u_46964	X - 21788	unnamed	unnamed	1165	180.034	LC/MS Neg	NA	NA	NA	NA	5068	20 (0)	0.04 (-0.56,0.61)	0.04 (-0.56,0.61)
M4_u_46966	X - 12126	unnamed	unnamed	1205	324.074	LC/MS Neg	NA	NA	NA	NA	5066	22 (0)	0.04 (-0.6,0.69)	0.04 (-0.59,0.69)
M4_u_46968	decadienedioic acid (C10:2-DC)**	Lipid	Fatty Acid, Dicarboxylate	1290	197.083	LC/MS Neg	17789717	NA	NA	NA	5046	42 (1)	0.17 (-0.5,0.68)	0.17 (-0.5,0.68)
M4_u_46969	X - 17674	unnamed	unnamed	1415	192.982	LC/MS Neg	NA	NA	NA	NA	5084	4 (0)	0.14 (-0.49,0.66)	0.15 (-0.49,0.66)
M4_u_46970	X - 17676	unnamed	unnamed	1485	167.047	LC/MS Neg	NA	NA	NA	NA	5087	1 (0)	0.05 (-0.66,0.72)	0.05 (-0.66,0.72)
M4_u_46972	X - 21796	unnamed	unnamed	1625	138.057	LC/MS Neg	NA	NA	NA	NA	5088	0 (0)	0 (-0.67,0.65)	0 (-0.67,0.65)
M4_u_46973	X - 12718	unnamed	unnamed	1750	324.074	LC/MS Neg	NA	NA	NA	NA	5086	2 (0)	0.08 (-0.52,0.64)	0.08 (-0.52,0.64)
M4_u_46976	X - 17365	unnamed	unnamed	1785	282.048	LC/MS Neg	NA	NA	NA	NA	5078	10 (0)	-0.01 (-0.67,0.65)	-0.01 (-0.67,0.65)
M4_u_46980	X - 21803	unnamed	unnamed	2035	212.003	LC/MS Neg	NA	NA	NA	NA	4991	97 (2)	-0.12 (-0.77,0.7)	-0.12 (-0.76,0.68)
M4_u_46984	X - 21807	unnamed	unnamed	2335	233.013	LC/MS Neg	NA	NA	NA	NA	4959	129 (3)	0.09 (-0.56,0.66)	0.09 (-0.58,0.67)
M4_u_46986	X - 12812	unnamed	unnamed	2435	208.062	LC/MS Neg	NA	NA	NA	NA	5082	6 (0)	-0.01 (-0.7,0.64)	-0.01 (-0.7,0.64)
M4_u_46988	X - 12745	unnamed	unnamed	2510	350.09	LC/MS Neg	NA	NA	NA	NA	5065	23 (0)	0.14 (-0.32,0.56)	0.15 (-0.32,0.56)
M4_u_46989	X - 17348	unnamed	unnamed	2545	247.083	LC/MS Neg	NA	NA	NA	NA	4305	783 (15)	-0.05 (-0.86,0.85)	-0.06 (-0.81,0.78)
M4_u_46992	X - 21815	unnamed	unnamed	2620	279.1	LC/MS Neg	NA	NA	NA	NA	5036	52 (1)	0.07 (-0.77,0.76)	0.07 (-0.77,0.76)
M4_u_46994	X - 17367	unnamed	unnamed	2710	182.083	LC/MS Neg	NA	NA	NA	NA	5086	2 (0)	0.02 (-0.7,0.7)	0.02 (-0.7,0.7)
M4_u_46996	X - 12379	unnamed	unnamed	2770	295.131	LC/MS Neg	NA	NA	NA	NA	5088	0 (0)	0.02 (-0.62,0.65)	0.02 (-0.62,0.65)
M4_u_46997	X - 12822	unnamed	unnamed	2790	389.093	LC/MS Neg	NA	NA	NA	NA	5087	1 (0)	0.03 (-0.63,0.67)	0.03 (-0.63,0.67)
M4_u_46998	X - 21821	unnamed	unnamed	2930	243.078	LC/MS Neg	NA	NA	NA	NA	5082	6 (0)	0.11 (-0.38,0.56)	0.11 (-0.38,0.56)
M4_u_47001	X - 17692	unnamed	unnamed	3070	370.098	LC/MS Neg	NA	NA	NA	NA	5065	23 (0)	0.06 (-0.59,0.65)	0.06 (-0.59,0.66)
M4_u_47002	X - 21825	unnamed	unnamed	3220	234.078	LC/MS Neg	NA	NA	NA	NA	4632	456 (9)	-0.05 (-0.72,0.65)	-0.07 (-0.72,0.64)
M4_u_47004	X - 21827	unnamed	unnamed	3285	269.14	LC/MS Neg	NA	NA	NA	NA	4616	472 (9)	-0.04 (-0.68,0.62)	-0.06 (-0.69,0.63)
M4_u_47005	X - 21828	unnamed	unnamed	3365	372.114	LC/MS Neg	NA	NA	NA	NA	4120	968 (19)	0.22 (-0.45,0.67)	0.23 (-0.78,0.76)
M4_u_47006	X - 21829	unnamed	unnamed	3440	245.14	LC/MS Neg	NA	NA	NA	NA	4989	99 (2)	0.01 (-0.65,0.66)	0.01 (-0.65,0.65)
M4_u_47007	X - 21830	unnamed	unnamed	3455	162.024	LC/MS Neg	NA	NA	NA	NA	5082	6 (0)	-0.19 (-0.77,0.68)	-0.19 (-0.77,0.68)
M4_u_47008	X - 21831	unnamed	unnamed	3480	363.168	LC/MS Neg	NA	NA	NA	NA	4769	319 (6)	0.01 (-0.67,0.67)	0 (-0.68,0.67)
M4_u_47009	X - 17354	unnamed	unnamed	3520	473.147	LC/MS Neg	NA	NA	NA	NA	4833	255 (5)	0.15 (-0.56,0.68)	0.15 (-0.61,0.7)
M4_u_47011	X - 21834	unnamed	unnamed	3720	229.018	LC/MS Neg	NA	NA	NA	NA	4657	431 (8)	0.01 (-0.66,0.65)	0 (-0.66,0.63)
M4_u_47013	cis-3,4-methyleneheptanoylglycine	Lipid	Fatty Acid Metabolism (Acyl Glycine)	3765	198.114	LC/MS Neg	NA	NA	NA	NA	5088	0 (0)	0.03 (-0.66,0.69)	0.03 (-0.66,0.69)
M4_u_47014	X - 12839	unnamed	unnamed	3895	269.152	LC/MS Neg	NA	NA	NA	NA	5087	1 (0)	-0.02 (-0.68,0.64)	-0.02 (-0.68,0.64)
M4_u_47016	X - 21839	unnamed	unnamed	3925	452.194	LC/MS Neg	NA	NA	NA	NA	4101	987 (19)	0.22 (-0.43,0.68)	0.21 (-0.62,0.74)
M4_u_47017	X - 21840	unnamed	unnamed	3945	347.173	LC/MS Neg	NA	NA	NA	NA	4978	110 (2)	0.05 (-0.61,0.66)	0.05 (-0.63,0.66)
M4_u_47018	X - 21841	unnamed	unnamed	3960	443.157	LC/MS Neg	NA	NA	NA	NA	4970	118 (2)	0.08 (-0.54,0.66)	0.08 (-0.55,0.67)
M4_u_47019	X - 21842	unnamed	unnamed	3990	277.022	LC/MS Neg	NA	NA	NA	NA	4214	874 (17)	-0.01 (-0.67,0.63)	-0.02 (-0.66,0.61)
M4_u_47022	X - 21845	unnamed	unnamed	4085	356.119	LC/MS Neg	NA	NA	NA	NA	4228	860 (17)	0.25 (-0.36,0.65)	0.25 (-0.59,0.74)
M4_u_47024	X - 21847	unnamed	unnamed	4270	403.105	LC/MS Neg	NA	NA	NA	NA	3533	1555 (31)	-0.06 (-0.71,0.65)	-0.08 (-0.63,0.54)
M4_u_47028	X - 21851	unnamed	unnamed	4440	509.277	LC/MS Neg	NA	NA	NA	NA	4987	101 (2)	0.07 (-0.57,0.65)	0.09 (-0.55,0.65)
M4_u_47076	citraconate/glutaconate	Energy	TCA Cycle	2600	129.019	LC/MS Polar	5280498643798	NA	C02226,C02214	HMDB0000634,HMDB0000620	5087	1 (0)	0.28 (-0.66,0.76)	0.28 (-0.66,0.76)
M4_u_47109	dehydroepiandrosterone glucuronide	Lipid	Androgenic Steroids	4510	463.234	LC/MS Neg	470824	NA	NA	HMDB0010348	2904	2184 (43)	-0.03 (-0.69,0.69)	-0.03 (-0.65,0.61)
M4_u_47111	epiandrosterone glucuronide	Lipid	Androgenic Steroids	4642	465.249	LC/MS Neg	10298641	8474109	NA	NA	4735	353 (7)	0.11 (-0.59,0.69)	0.14 (-0.62,0.71)
M4_u_47112	etiocholanolone glucuronide	Lipid	Androgenic Steroids	4915	465.249	LC/MS Neg	270605	NA	NA	HMDB0004484	5085	3 (0)	0.11 (-0.51,0.66)	0.11 (-0.51,0.66)
M4_u_47114	ferulic acid 4-sulfate	Xenobiotics	Food Component/Plant	1200	273.007	LC/MS Neg	6305574	4878542	NA	HMDB0029200	5060	28 (1)	0.15 (-0.52,0.69)	0.15 (-0.51,0.69)
M4_u_47135	11-ketoetiocholanolone glucuronide	Lipid	Androgenic Steroids	4280	479.229	LC/MS Neg	NA	NA	NA	NA	4952	136 (3)	0.17 (-0.57,0.72)	0.17 (-0.58,0.73)
M4_u_47263	X - 15806	unnamed	unnamed	3010	303.139	LC/MS Neg	NA	NA	NA	NA	3099	1989 (39)	0.01 (-0.64,0.62)	-0.04 (-0.63,0.56)
M4_u_47264	N-acetylmethionylphenylalanine	Peptide	Dipeptide	3360	337.123	LC/MS Neg	NA	NA	NA	NA	2849	2239 (44)	0.01 (-0.69,0.63)	-0.06 (-0.61,0.52)
M4_u_47296	X - 17842	unnamed	unnamed	1830	284.125	LC/MS Neg	NA	NA	NA	NA	4293	795 (16)	0.06 (-0.6,0.65)	0.03 (-0.64,0.66)
M4_u_47301	X - 18887	unnamed	unnamed	2229	328.152	LC/MS Neg	NA	NA	NA	NA	5001	87 (2)	-0.02 (-0.66,0.63)	-0.02 (-0.66,0.63)
M4_u_47342	X - 18345	unnamed	unnamed	1400	245.114	LC/MS Neg	NA	NA	NA	NA	5083	5 (0)	-0.21 (-0.68,0.46)	-0.21 (-0.68,0.46)
M4_u_47346	X - 18410	unnamed	unnamed	1538	305.07	LC/MS Neg	NA	NA	NA	NA	2944	2144 (42)	0 (-0.69,0.69)	-0.07 (-0.62,0.58)
M4_u_47364	X - 19913	unnamed	unnamed	1075	231.099	LC/MS Neg	NA	NA	NA	NA	5064	24 (0)	0.04 (-0.62,0.64)	0.04 (-0.62,0.65)
M4_u_47389	X - 22143	unnamed	unnamed	1263	216.088	LC/MS Neg	NA	NA	NA	NA	4648	440 (9)	0.01 (-0.62,0.61)	0.02 (-0.6,0.61)
M4_u_47390	X - 12015	unnamed	unnamed	1296	216.088	LC/MS Neg	NA	NA	NA	NA	5066	22 (0)	-0.03 (-0.65,0.59)	-0.03 (-0.66,0.59)
M4_u_47394	X - 22148	unnamed	unnamed	1423	243.124	LC/MS Neg	NA	NA	NA	NA	3625	1463 (29)	-0.05 (-0.59,0.5)	-0.05 (-0.59,0.49)
M4_u_47395	X - 17675	unnamed	unnamed	1480	243.992	LC/MS Neg	NA	NA	NA	NA	4958	130 (3)	0.19 (-0.38,0.65)	0.2 (-0.4,0.67)
M4_u_47400	cortisol 21-glucuronide	Lipid	Corticosteroids	4246.5	537.234	LC/MS Neg	NA	NA	NA	NA	4653	435 (9)	0.05 (-0.59,0.65)	0.08 (-0.55,0.66)
M4_u_47401	3alpha,21-dihydroxy-5beta-pregnane-11,20-dione 21-glucuronide	Lipid	Corticosteroids	4732	523.255	LC/MS Neg	NA	NA	NA	NA	4947	141 (3)	0.07 (-0.56,0.67)	0.11 (-0.51,0.66)
M4_u_47403	17alpha-hydroxypregnanolone glucuronide	Lipid	Pregnenolone Steroids	5071.9	509.276	LC/MS Neg	NA	NA	NA	NA	4540	548 (11)	0.12 (-0.6,0.71)	0.11 (-0.64,0.71)
M4_u_47407	X - 22152	unnamed	unnamed	2390	146.092	LC/MS Pos Early	NA	NA	NA	NA	4692	396 (8)	0.39 (-0.26,0.63)	0.42 (-0.5,0.7)
M4_u_47413	X - 22158	unnamed	unnamed	3250	260.185	LC/MS Pos Early	NA	NA	NA	NA	4740	348 (7)	-0.31 (-0.76,0.93)	-0.28 (-0.74,0.91)
M4_u_47417	X - 22162	unnamed	unnamed	960	150.058	LC/MS Pos Early	NA	NA	NA	NA	5087	1 (0)	0.01 (-0.63,0.62)	0.01 (-0.63,0.62)
M4_u_47431	X - 11612	unnamed	unnamed	1633	283.068	LC/MS Neg	NA	NA	NA	NA	4885	203 (4)	-0.34 (-0.71,0.68)	-0.34 (-0.7,0.64)
M4_u_47437	X - 12680	unnamed	unnamed	2875	229.129	LC/MS Pos Early	NA	NA	NA	NA	5088	0 (0)	0 (-0.65,0.62)	0 (-0.65,0.62)
M4_u_47439	X - 13507	unnamed	unnamed	2520	158.093	LC/MS Pos Early	NA	NA	NA	NA	5088	0 (0)	-0.04 (-0.65,0.63)	-0.04 (-0.65,0.63)
M4_u_47441	(S)-a-amino-omega-caprolactam	Xenobiotics	Food Component/Plant	2332	129.102	LC/MS Pos Early	440599	NA	C02837	NA	5083	5 (0)	-0.04 (-0.66,0.63)	-0.04 (-0.66,0.63)
M4_u_47478	X - 10458	unnamed	unnamed	3634	231.124	LC/MS Neg	NA	NA	NA	NA	4463	625 (12)	-0.02 (-0.65,0.62)	-0.03 (-0.64,0.59)
M4_u_47508	X - 11979	unnamed	unnamed	1990	249.063	LC/MS Neg	NA	NA	NA	NA	5086	2 (0)	0.05 (-0.49,0.59)	0.05 (-0.49,0.59)
M4_u_47510	X - 12027	unnamed	unnamed	2706	242.013	LC/MS Neg	NA	NA	NA	NA	4700	388 (8)	0 (-0.66,0.65)	-0.02 (-0.67,0.65)
M4_u_47513	X - 12214	unnamed	unnamed	1975	242.013	LC/MS Neg	NA	NA	NA	NA	4653	435 (9)	-0.09 (-0.63,0.55)	-0.09 (-0.63,0.54)
M4_u_47581	X - 10457	unnamed	unnamed	2370	261.144	LC/MS Pos Early	NA	NA	NA	NA	4999	89 (2)	-0.01 (-0.65,0.63)	-0.01 (-0.65,0.64)
M4_u_47642	X - 12101	unnamed	unnamed	2700	164.074	LC/MS Pos Early	NA	NA	NA	NA	5087	1 (0)	-0.15 (-0.69,0.52)	-0.15 (-0.69,0.52)
M4_u_47643	X - 12125	unnamed	unnamed	2395	245.161	LC/MS Pos Early	NA	NA	NA	NA	5077	11 (0)	-0.14 (-0.8,0.79)	-0.14 (-0.8,0.79)
M4_u_47651	deoxycholic acid glucuronide	Lipid	Secondary Bile Acid Metabolism	4819	567.319	LC/MS Neg	NA	NA	NA	NA	3931	1157 (23)	-0.02 (-0.67,0.66)	-0.11 (-0.65,0.62)
M4_u_47657	X - 12261	unnamed	unnamed	1853	258.008	LC/MS Neg	NA	NA	NA	NA	5025	63 (1)	-0.13 (-0.82,0.77)	-0.14 (-0.82,0.77)
M4_u_47659	3-hydroxy-2-methylpyridine sulfate	Xenobiotics	Chemical	1854	188.002	LC/MS Neg	NA	NA	NA	NA	5083	5 (0)	0.34 (-0.72,0.75)	0.34 (-0.72,0.75)
M4_u_47662	X - 12830	unnamed	unnamed	3197	372.113	LC/MS Neg	NA	NA	NA	NA	4838	250 (5)	0.38 (-0.28,0.67)	0.4 (-0.41,0.7)
M4_u_47666	alpha-CEHC sulfate	Cofactors and Vitamins	Tocopherol Metabolism	3090	357.101	LC/MS Neg	NA	NA	NA	NA	5034	54 (1)	-0.03 (-0.63,0.62)	-0.03 (-0.63,0.62)
M4_u_47672	X - 19183	unnamed	unnamed	1665	230.049	LC/MS Neg	NA	NA	NA	NA	3991	1097 (22)	0.08 (-0.78,0.78)	-0.08 (-0.73,0.77)
M4_u_47680	X - 10445	unnamed	unnamed	2486	250.093	LC/MS Pos Early	NA	NA	NA	NA	3949	1139 (22)	0.03 (-0.65,0.7)	0 (-0.67,0.68)
M4_u_47685	X - 12097	unnamed	unnamed	2505	174.124	LC/MS Pos Early	NA	NA	NA	NA	5072	16 (0)	0.05 (-0.63,0.7)	0.05 (-0.63,0.7)
M4_u_47686	X - 12096	unnamed	unnamed	2530	174.124	LC/MS Pos Early	NA	NA	NA	NA	5087	1 (0)	0.06 (-0.59,0.69)	0.06 (-0.59,0.69)
M4_u_47687	X - 12100	unnamed	unnamed	2650	221.092	LC/MS Pos Early	NA	NA	NA	NA	5088	0 (0)	-0.05 (-0.69,0.58)	-0.05 (-0.69,0.58)
M4_u_47690	X - 12112	unnamed	unnamed	950	142.086	LC/MS Pos Early	NA	NA	NA	NA	5057	31 (1)	-0.02 (-0.62,0.81)	-0.02 (-0.63,0.82)
M4_u_47693	levulinoylcarnitine	Xenobiotics	Food Component/Plant	2450	260.149	LC/MS Pos Early	NA	NA	NA	NA	5017	71 (1)	0.04 (-0.51,0.56)	0.05 (-0.5,0.57)
M4_u_47695	X - 12117	unnamed	unnamed	2366	204.134	LC/MS Pos Early	NA	NA	NA	NA	5080	8 (0)	0 (-0.62,0.65)	0 (-0.62,0.65)
M4_u_47700	X - 12124	unnamed	unnamed	1656	469.106	LC/MS Pos Early	NA	NA	NA	NA	4804	284 (6)	-0.02 (-0.63,0.68)	-0.03 (-0.64,0.68)
M4_u_47702	X - 12127	unnamed	unnamed	2160	226.082	LC/MS Pos Early	NA	NA	NA	NA	5088	0 (0)	-0.13 (-0.59,0.42)	-0.13 (-0.59,0.42)
M4_u_47705	X - 12193	unnamed	unnamed	2620	203.128	LC/MS Pos Early	NA	NA	NA	NA	5088	0 (0)	-0.01 (-0.63,0.62)	-0.01 (-0.63,0.62)
M4_u_47706	X - 12199	unnamed	unnamed	2242	263.102	LC/MS Pos Early	NA	NA	NA	NA	5081	7 (0)	0 (-0.65,0.66)	0 (-0.65,0.66)
M4_u_47708	X - 12283	unnamed	unnamed	2646	245.092	LC/MS Pos Early	NA	NA	NA	NA	5047	41 (1)	0.08 (-0.43,0.58)	0.1 (-0.39,0.58)
M4_u_47723	X - 12753	unnamed	unnamed	1422	220.064	LC/MS Pos Early	NA	NA	NA	NA	5001	87 (2)	0 (-0.67,0.66)	0 (-0.68,0.66)
M4_u_47772	X - 22508	unnamed	unnamed	1758	324.073	LC/MS Neg	NA	NA	NA	NA	5064	24 (0)	0.1 (-0.53,0.65)	0.1 (-0.52,0.64)
M4_u_47773	X - 22509	unnamed	unnamed	3562	473.146	LC/MS Neg	NA	NA	NA	NA	4791	297 (6)	0.17 (-0.49,0.69)	0.17 (-0.56,0.71)
M4_u_47774	alpha-CMBHC glucuronide	Cofactors and Vitamins	Tocopherol Metabolism	3665	495.224	LC/MS Neg	NA	NA	NA	NA	4001	1087 (21)	0 (-0.66,0.64)	-0.02 (-0.64,0.61)
M4_u_47776	X - 22512	unnamed	unnamed	4018	347.171	LC/MS Neg	NA	NA	NA	NA	4061	1027 (20)	0 (-0.68,0.68)	-0.03 (-0.73,0.67)
M4_u_47777	X - 22513	unnamed	unnamed	3893	347.172	LC/MS Neg	NA	NA	NA	NA	3537	1551 (30)	-0.07 (-0.69,0.63)	-0.12 (-0.7,0.58)
M4_u_47783	3-hydroxyoctanoylcarnitine (2)	Lipid	Fatty Acid Metabolism (Acyl Carnitine, Hydroxy)	3490	304.211	LC/MS Pos Early	NA	NA	NA	NA	4356	732 (14)	0.08 (-0.62,0.69)	0.05 (-0.66,0.7)
M4_u_47784	X - 22520	unnamed	unnamed	4389	263.628	LC/MS Neg	NA	NA	NA	NA	3172	1916 (38)	-0.02 (-0.67,0.66)	-0.12 (-0.65,0.59)
M4_u_47788	X - 13431	unnamed	unnamed	1015	302.232	LC/MS Pos Late	NA	NA	NA	NA	4970	118 (2)	0.06 (-0.62,0.67)	0.05 (-0.63,0.67)
M4_u_47790	X - 13684	unnamed	unnamed	1642	242.015	LC/MS Pos Early	NA	NA	NA	NA	5086	2 (0)	0.03 (-0.64,0.63)	0.03 (-0.64,0.63)
M4_u_47795	X - 13837	unnamed	unnamed	1856	301.139	LC/MS Pos Early	NA	NA	NA	NA	4283	805 (16)	-0.01 (-0.68,0.68)	-0.02 (-0.68,0.68)
M4_u_47796	X - 17304	unnamed	unnamed	1525	303.07	LC/MS Pos Early	NA	NA	NA	NA	4800	288 (6)	0.22 (-0.49,0.7)	0.24 (-0.49,0.71)
M4_u_47800	oxindolylalanine	Amino Acid	Tryptophan Metabolism	2755	221.092	LC/MS Pos Early	20977764	NA	NA	NA	4993	95 (2)	0.03 (-0.67,0.67)	0.02 (-0.67,0.66)
M4_u_47802	X - 16397	unnamed	unnamed	2809	248.095	LC/MS Pos Early	NA	NA	NA	NA	5085	3 (0)	0.12 (-0.45,0.63)	0.12 (-0.45,0.64)
M4_u_47804	X - 16580	unnamed	unnamed	2537	222.079	LC/MS Pos Early	NA	NA	NA	NA	5087	1 (0)	0.02 (-0.63,0.65)	0.02 (-0.63,0.65)
M4_u_47807	X - 17300	unnamed	unnamed	2600	116.107	LC/MS Pos Early	NA	NA	NA	NA	4866	222 (4)	0.3 (-0.65,0.74)	0.31 (-0.72,0.76)
M4_u_47809	X - 17303	unnamed	unnamed	2765	176.072	LC/MS Pos Early	NA	NA	NA	NA	4178	910 (18)	0.33 (-0.48,0.69)	0.35 (-0.75,0.76)
M4_u_47813	X - 17323	unnamed	unnamed	3307	272.185	LC/MS Pos Early	NA	NA	NA	NA	5072	16 (0)	0.08 (-0.61,0.69)	0.08 (-0.61,0.69)
M4_u_47814	X - 17324	unnamed	unnamed	3290	342.227	LC/MS Pos Early	NA	NA	NA	NA	4830	258 (5)	0.06 (-0.61,0.69)	0.04 (-0.63,0.69)
M4_u_47817	glutamine conjugate of C7H12O2*	Partially Characterized Molecules	Partially Characterized Molecules	2750	257.149	LC/MS Pos Early	NA	NA	NA	NA	5087	1 (0)	-0.04 (-0.7,0.65)	-0.04 (-0.7,0.65)
M4_u_47818	X - 17328	unnamed	unnamed	910	308.185	LC/MS Pos Late	NA	NA	NA	NA	5069	19 (0)	-0.09 (-0.67,0.58)	-0.09 (-0.67,0.58)
M4_u_47820	X - 17335	unnamed	unnamed	1052	248.168	LC/MS Pos Late	NA	NA	NA	NA	5088	0 (0)	0.03 (-0.62,0.67)	0.03 (-0.62,0.67)
M4_u_47821	undecenoylcarnitine (C11:1)	Lipid	Fatty Acid Metabolism (Acyl Carnitine, Monounsaturated)	1100	328.248	LC/MS Pos Late	NA	NA	NA	NA	5058	30 (1)	0.07 (-0.68,0.71)	0.07 (-0.68,0.71)
M4_u_47822	X - 17339	unnamed	unnamed	840	543.28	LC/MS Pos Late	NA	NA	NA	NA	4571	517 (10)	0.08 (-0.58,0.68)	0.12 (-0.52,0.68)
M4_u_47828	X - 17723	unnamed	unnamed	856	343.222	LC/MS Pos Late	NA	NA	NA	NA	4883	205 (4)	0.01 (-0.66,0.63)	-0.01 (-0.66,0.63)
M4_u_47839	phenylalanylhydroxyproline*	Peptide	Dipeptide	2873	279.134	LC/MS Pos Early	53480675	NA	NA	HMDB28996,HMDB11176	3896	1192 (23)	0.01 (-0.65,0.68)	-0.03 (-0.62,0.62)
M4_u_47872	tetrahydrocortisone glucuronide (5)	Lipid	Corticosteroids	4697	539.25	LC/MS Neg	NA	NA	NA	NA	5084	4 (0)	0.17 (-0.39,0.61)	0.17 (-0.38,0.61)
M4_u_47905	X - 12026	unnamed	unnamed	1652	180.053	LC/MS Neg	NA	NA	NA	NA	5087	1 (0)	0.08 (-0.58,0.66)	0.08 (-0.58,0.66)
M4_u_47909	picolinoylglycine	Lipid	Fatty Acid Metabolism (Acyl Glycine)	1829	179.047	LC/MS Neg	11788622	NA	NA	HMDB59766	5083	5 (0)	0.03 (-0.61,0.64)	0.03 (-0.61,0.64)
M4_u_47911	X - 12221	unnamed	unnamed	1467	203.998	LC/MS Neg	NA	NA	NA	NA	5077	11 (0)	0.12 (-0.53,0.67)	0.12 (-0.54,0.68)
M4_u_47914	X - 12262	unnamed	unnamed	2280	258.008	LC/MS Neg	NA	NA	NA	NA	3914	1174 (23)	0.03 (-0.8,0.76)	-0.17 (-0.8,0.77)
M4_u_47916	X - 12267	unnamed	unnamed	2970	265.12	LC/MS Neg	NA	NA	NA	NA	5088	0 (0)	0.11 (-0.52,0.66)	0.11 (-0.52,0.66)
M4_u_47917	X - 12306	unnamed	unnamed	2350	247.029	LC/MS Neg	NA	NA	NA	NA	4994	94 (2)	0.09 (-0.59,0.68)	0.09 (-0.6,0.69)
M4_u_47919	hexanoyltaurine	Lipid	Endocannabinoid	3014	222.081	LC/MS Neg	2245940	NA	NA	NA	4959	129 (3)	-0.01 (-0.65,0.62)	-0.02 (-0.65,0.62)
M4_u_47921	X - 12410	unnamed	unnamed	2086	274.039	LC/MS Neg	NA	NA	NA	NA	5087	1 (0)	-0.1 (-0.59,0.47)	-0.1 (-0.59,0.47)
M4_u_47922	X - 12543	unnamed	unnamed	1409	181.051	LC/MS Neg	NA	NA	NA	NA	5040	48 (1)	0.04 (-0.72,0.77)	0.05 (-0.7,0.76)
M4_u_47925	X - 12687	unnamed	unnamed	804	355.036	LC/MS Neg	NA	NA	NA	NA	5044	44 (1)	0.09 (-0.61,0.69)	0.09 (-0.59,0.69)
M4_u_47928	X - 12704	unnamed	unnamed	1189	274.012	LC/MS Neg	NA	NA	NA	NA	4397	691 (14)	0.14 (-0.55,0.7)	0.16 (-0.61,0.73)
M4_u_47929	X - 12707	unnamed	unnamed	1196	249.008	LC/MS Neg	NA	NA	NA	NA	5061	27 (1)	0.03 (-0.61,0.63)	0.03 (-0.62,0.63)
M4_u_47930	X - 12708	unnamed	unnamed	1282	268.998	LC/MS Neg	NA	NA	NA	NA	5082	6 (0)	0.05 (-0.59,0.66)	0.05 (-0.6,0.66)
M4_u_47931	2-methoxyhydroquinone sulfate (2)	Xenobiotics	Benzoate Metabolism	1644	218.997	LC/MS Neg	NA	NA	NA	NA	5084	4 (0)	0.11 (-0.61,0.69)	0.11 (-0.61,0.69)
M4_u_47932	X - 12713	unnamed	unnamed	1626	263.023	LC/MS Neg	NA	NA	NA	NA	5079	9 (0)	-0.02 (-0.66,0.65)	-0.02 (-0.66,0.65)
M4_u_47935	X - 12722	unnamed	unnamed	1871	249.008	LC/MS Neg	NA	NA	NA	NA	5005	83 (2)	0.06 (-0.59,0.65)	0.06 (-0.59,0.66)
M4_u_47936	X - 12726	unnamed	unnamed	1942	233.013	LC/MS Neg	NA	NA	NA	NA	5052	36 (1)	-0.06 (-0.63,0.51)	-0.05 (-0.63,0.51)
M4_u_47937	X - 12730	unnamed	unnamed	2048	203.997	LC/MS Neg	NA	NA	NA	NA	4978	110 (2)	0.2 (-0.62,0.74)	0.2 (-0.64,0.75)
M4_u_47938	X - 12731	unnamed	unnamed	2040	238.969	LC/MS Neg	NA	NA	NA	NA	5080	8 (0)	-0.01 (-0.61,0.61)	-0.01 (-0.61,0.6)
M4_u_47940	X - 12738	unnamed	unnamed	2389	230.997	LC/MS Neg	NA	NA	NA	NA	5083	5 (0)	0.34 (-0.63,0.75)	0.34 (-0.63,0.75)
M4_u_47941	X - 12813	unnamed	unnamed	2562	369.029	LC/MS Neg	NA	NA	NA	NA	3986	1102 (22)	-0.01 (-0.73,0.71)	-0.12 (-0.73,0.69)
M4_u_47942	X - 12815	unnamed	unnamed	2653	271.028	LC/MS Neg	NA	NA	NA	NA	4115	973 (19)	-0.07 (-0.75,0.71)	-0.11 (-0.72,0.64)
M4_u_47943	X - 12818	unnamed	unnamed	2695	263.023	LC/MS Neg	NA	NA	NA	NA	5047	41 (1)	0.06 (-0.6,0.68)	0.07 (-0.6,0.68)
M4_u_47945	X - 12821	unnamed	unnamed	2747	383.045	LC/MS Neg	NA	NA	NA	NA	4634	454 (9)	0.02 (-0.7,0.73)	-0.02 (-0.7,0.73)
M4_u_47946	X - 12823	unnamed	unnamed	2815	167.038	LC/MS Neg	NA	NA	NA	NA	3303	1785 (35)	0.08 (-0.64,0.71)	-0.03 (-0.62,0.65)
M4_u_47950	X - 12834	unnamed	unnamed	3385	279.135	LC/MS Neg	NA	NA	NA	NA	5087	1 (0)	0.07 (-0.61,0.66)	0.07 (-0.61,0.66)
M4_u_47954	pantoate	Cofactors and Vitamins	Pantothenate and CoA Metabolism	1115	147.067	LC/MS Neg	5289105	NA	C00522	HMDB0240389	5083	5 (0)	-0.07 (-0.61,0.49)	-0.07 (-0.61,0.49)
M4_u_47955	X - 12906	unnamed	unnamed	793	158.046	LC/MS Neg	NA	NA	NA	NA	5079	9 (0)	-0.01 (-0.66,0.64)	-0.01 (-0.66,0.64)
M4_u_47959	X - 13553	unnamed	unnamed	1407	263.023	LC/MS Neg	NA	NA	NA	NA	5087	1 (0)	0 (-0.68,0.64)	0 (-0.68,0.64)
M4_u_47960	X - 13688	unnamed	unnamed	1725	373.115	LC/MS Neg	NA	NA	NA	NA	5073	15 (0)	-0.02 (-0.6,0.58)	-0.02 (-0.6,0.58)
M4_u_47961	X - 13693	unnamed	unnamed	1779	375.13	LC/MS Neg	NA	NA	NA	NA	4943	145 (3)	0.03 (-0.63,0.65)	0.03 (-0.63,0.65)
M4_u_47962	X - 13695	unnamed	unnamed	2510	245.013	LC/MS Neg	NA	NA	NA	NA	4960	128 (3)	0.14 (-0.58,0.7)	0.15 (-0.58,0.7)
M4_u_47965	X - 13723	unnamed	unnamed	1309	211.062	LC/MS Neg	NA	NA	NA	NA	5085	3 (0)	-0.01 (-0.62,0.63)	0 (-0.62,0.63)
M4_u_47967	X - 13726	unnamed	unnamed	1532	379.035	LC/MS Neg	NA	NA	NA	NA	5080	8 (0)	0.01 (-0.62,0.66)	0.01 (-0.62,0.66)
M4_u_47971	X - 13729	unnamed	unnamed	1745	241.977	LC/MS Neg	NA	NA	NA	NA	5067	21 (0)	0.04 (-0.64,0.7)	0.05 (-0.63,0.7)
M4_u_47974	X - 13838	unnamed	unnamed	1010	173.046	LC/MS Neg	NA	NA	NA	NA	4377	711 (14)	0.24 (-0.6,0.74)	0.2 (-0.79,0.8)
M4_u_47977	X - 13844	unnamed	unnamed	1442	209.057	LC/MS Neg	NA	NA	NA	NA	5088	0 (0)	0.14 (-0.62,0.72)	0.14 (-0.62,0.72)
M4_u_47978	X - 13846	unnamed	unnamed	1433	301.057	LC/MS Neg	NA	NA	NA	NA	5055	33 (1)	0.23 (-0.44,0.68)	0.23 (-0.44,0.68)
M4_u_47979	X - 13847	unnamed	unnamed	1451	383.12	LC/MS Neg	NA	NA	NA	NA	5050	38 (1)	-0.03 (-0.67,0.65)	-0.03 (-0.67,0.65)
M4_u_47982	X - 13874	unnamed	unnamed	1703	231.124	LC/MS Neg	NA	NA	NA	NA	4723	365 (7)	-0.04 (-0.66,0.59)	-0.05 (-0.66,0.59)
M4_u_47984	X - 14082	unnamed	unnamed	4501	511.255	LC/MS Neg	NA	NA	NA	NA	5080	8 (0)	0.15 (-0.64,0.74)	0.15 (-0.64,0.74)
M4_u_47988	X - 16087	unnamed	unnamed	4143	443.157	LC/MS Neg	NA	NA	NA	NA	5083	5 (0)	0.03 (-0.61,0.65)	0.03 (-0.62,0.65)
M4_u_47992	X - 16649	unnamed	unnamed	3018	353.035	LC/MS Neg	NA	NA	NA	NA	3883	1205 (24)	0.2 (-0.54,0.71)	0.12 (-0.79,0.8)
M4_u_47993	X - 17010	unnamed	unnamed	3178	189.114	LC/MS Neg	NA	NA	NA	NA	5015	73 (1)	0.01 (-0.67,0.67)	0 (-0.68,0.67)
M4_u_47994	X - 17342	unnamed	unnamed	1201	246.992	LC/MS Neg	NA	NA	NA	NA	4015	1073 (21)	0.04 (-0.56,0.66)	0.06 (-0.55,0.65)
M4_u_47995	X - 17343	unnamed	unnamed	1326	190.966	LC/MS Neg	NA	NA	NA	NA	5086	2 (0)	-0.02 (-0.65,0.68)	-0.02 (-0.65,0.68)
M4_u_47997	X - 17346	unnamed	unnamed	1729	253.083	LC/MS Neg	NA	NA	NA	NA	5088	0 (0)	-0.02 (-0.66,0.62)	-0.02 (-0.66,0.62)
M4_u_47999	X - 17349	unnamed	unnamed	2497	367.104	LC/MS Neg	NA	NA	NA	NA	4849	239 (5)	0.29 (-0.57,0.74)	0.31 (-0.68,0.76)
M4_u_48001	X - 17351	unnamed	unnamed	3390	243.078	LC/MS Neg	NA	NA	NA	NA	5071	17 (0)	0.09 (-0.4,0.58)	0.1 (-0.39,0.58)
M4_u_48003	X - 17353	unnamed	unnamed	3430	507.209	LC/MS Neg	NA	NA	NA	NA	4493	595 (12)	-0.01 (-0.65,0.65)	-0.02 (-0.7,0.65)
M4_u_48009	X - 17357	unnamed	unnamed	4098	541.265	LC/MS Neg	NA	NA	NA	NA	5061	27 (1)	0.19 (-0.32,0.59)	0.19 (-0.3,0.59)
M4_u_48011	cortolone glucuronide (1)	Lipid	Corticosteroids	4606	541.266	LC/MS Neg	NA	NA	NA	NA	5073	15 (0)	0.17 (-0.29,0.58)	0.18 (-0.28,0.57)
M4_u_48013	X - 17361	unnamed	unnamed	4840	331.177	LC/MS Neg	NA	NA	NA	NA	4894	194 (4)	0.07 (-0.65,0.68)	0.06 (-0.67,0.69)
M4_u_48015	X - 17370	unnamed	unnamed	3518	368.082	LC/MS Neg	NA	NA	NA	NA	4916	172 (3)	0.15 (-0.64,0.75)	0.15 (-0.66,0.75)
M4_u_48016	X - 17371	unnamed	unnamed	3783	452.194	LC/MS Neg	NA	NA	NA	NA	4064	1024 (20)	0.2 (-0.45,0.68)	0.2 (-0.59,0.74)
M4_u_48021	X - 17673	unnamed	unnamed	1294	148.973	LC/MS Neg	NA	NA	NA	NA	4997	91 (2)	0.13 (-0.58,0.65)	0.14 (-0.59,0.66)
M4_u_48022	maltol sulfate	Xenobiotics	Food Component/Plant	1544	204.982	LC/MS Neg	NA	NA	NA	NA	5086	2 (0)	0.23 (-0.45,0.7)	0.23 (-0.45,0.7)
M4_u_48023	X - 17679	unnamed	unnamed	1775	199.098	LC/MS Neg	NA	NA	NA	NA	3998	1090 (21)	-0.19 (-0.74,0.65)	-0.2 (-0.71,0.57)
M4_u_48024	X - 17682	unnamed	unnamed	2408	485.167	LC/MS Neg	NA	NA	NA	NA	5086	2 (0)	0.02 (-0.63,0.64)	0.02 (-0.63,0.65)
M4_u_48025	X - 17685	unnamed	unnamed	2575	233.013	LC/MS Neg	NA	NA	NA	NA	5061	27 (1)	0.01 (-0.55,0.55)	0.02 (-0.55,0.55)
M4_u_48026	X - 17686	unnamed	unnamed	2614	259.028	LC/MS Neg	NA	NA	NA	NA	5083	5 (0)	0.03 (-0.61,0.6)	0.03 (-0.61,0.6)
M4_u_48027	X - 17688	unnamed	unnamed	2796	350.089	LC/MS Neg	NA	NA	NA	NA	5077	11 (0)	-0.04 (-0.65,0.6)	-0.04 (-0.65,0.61)
M4_u_48028	X - 17689	unnamed	unnamed	2806	295.083	LC/MS Neg	NA	NA	NA	NA	5063	25 (0)	0.04 (-0.69,0.72)	0.04 (-0.69,0.73)
M4_u_48034	3-hydroxyoctanoylglycine	Lipid	Fatty Acid Metabolism (Acyl Glycine)	3479	216.125	LC/MS Neg	NA	NA	NA	NA	5063	25 (0)	-0.03 (-0.68,0.63)	-0.02 (-0.68,0.63)
M4_u_48037	X - 17707	unnamed	unnamed	4807	391.198	LC/MS Neg	NA	NA	NA	NA	2863	2225 (44)	-0.13 (-0.72,0.54)	-0.06 (-0.69,0.62)
M4_u_48039	X - 18059	unnamed	unnamed	2825	175.098	LC/MS Neg	NA	NA	NA	NA	5005	83 (2)	0 (-0.58,0.6)	0.01 (-0.59,0.6)
M4_u_48041	X - 18240	unnamed	unnamed	2030	194.046	LC/MS Neg	NA	NA	NA	NA	4910	178 (3)	0.11 (-0.75,0.75)	0.11 (-0.75,0.75)
M4_u_48046	X - 18838	unnamed	unnamed	1756	338.089	LC/MS Neg	NA	NA	NA	NA	5018	70 (1)	0.06 (-0.63,0.69)	0.05 (-0.63,0.69)
M4_u_48047	X - 18886	unnamed	unnamed	1870	217.108	LC/MS Neg	NA	NA	NA	NA	5037	51 (1)	0 (-0.63,0.65)	0.01 (-0.64,0.65)
M4_u_48048	X - 18888	unnamed	unnamed	2494	267.124	LC/MS Neg	NA	NA	NA	NA	5053	35 (1)	-0.07 (-0.68,0.61)	-0.07 (-0.69,0.61)
M4_u_48049	X - 18935	unnamed	unnamed	1917	227.998	LC/MS Neg	NA	NA	NA	NA	5067	21 (0)	0.05 (-0.61,0.68)	0.06 (-0.6,0.68)
M4_u_48051	X - 17398	unnamed	unnamed	1765	391.035	LC/MS Neg	NA	NA	NA	NA	4993	95 (2)	0.15 (-0.54,0.68)	0.16 (-0.55,0.68)
M4_u_48052	X - 17612	unnamed	unnamed	4308	567.319	LC/MS Neg	NA	NA	NA	NA	2605	2483 (49)	0 (-0.69,0.69)	0 (-0.62,0.59)
M4_u_48054	X - 17704	unnamed	unnamed	4634	489.271	LC/MS Neg	NA	NA	NA	NA	4377	711 (14)	0.03 (-0.64,0.68)	0.03 (-0.68,0.69)
M4_u_48055	X - 17765	unnamed	unnamed	4582	489.271	LC/MS Neg	NA	NA	NA	NA	3895	1193 (23)	-0.01 (-0.68,0.63)	-0.06 (-0.66,0.62)
M4_u_48056	X - 17358	unnamed	unnamed	4254	343.141	LC/MS Neg	NA	NA	NA	NA	5055	33 (1)	-0.1 (-0.69,0.57)	-0.1 (-0.69,0.57)
M4_u_48057	X - 22755	unnamed	unnamed	4193	343.141	LC/MS Neg	NA	NA	NA	NA	5014	74 (1)	-0.12 (-0.69,0.6)	-0.12 (-0.69,0.6)
M4_u_48058	X - 18945	unnamed	unnamed	2660	259.13	LC/MS Neg	NA	NA	NA	NA	4990	98 (2)	-0.09 (-0.65,0.51)	-0.09 (-0.64,0.51)
M4_u_48059	X - 22757	unnamed	unnamed	3492	335.135	LC/MS Neg	NA	NA	NA	NA	4884	204 (4)	-0.01 (-0.6,0.61)	0 (-0.6,0.61)
M4_u_48114	1-methylguanidine	Amino Acid	Guanidino and Acetamido Metabolism	2149	74.0713	LC/MS Pos Early	10111	28576	C02294	HMDB0001522	5087	1 (0)	0.05 (-0.64,0.66)	0.05 (-0.64,0.66)
M4_u_48118	mevalonolactone	Lipid	Mevalonate Metabolism	1375	131.07	LC/MS Pos Early	10428	9999	NA	HMDB0006024	3290	1798 (35)	-0.15 (-0.6,0.41)	-0.13 (-0.54,0.36)
M4_u_48130	N6-succinyladenosine	Nucleotide	Purine Metabolism, Adenine containing	940	382.1	LC/MS Neg	165243	NA	NA	HMDB0000912	4869	219 (4)	0.06 (-0.34,0.49)	0.05 (-0.35,0.49)
M4_u_48149	N-acetylglucosaminylasparagine	Carbohydrate	Aminosugar Metabolism	1212	336.14	LC/MS Pos Early	123826	21403014	C04540	HMDB0000489	5088	0 (0)	0.01 (-0.63,0.66)	0.01 (-0.63,0.66)
M4_u_48152	glucose	Carbohydrate	Glycolysis, Gluconeogenesis, and Pyruvate Metabolism	2342	225.062	LC/MS Polar	5793	71358	C00031	HMDB0000122	5082	6 (0)	-0.25 (-0.53,0.17)	-0.25 (-0.53,0.17)
M4_u_48153	mannose	Carbohydrate	Fructose, Mannose and Galactose Metabolism	2200	225.062	LC/MS Polar	8.23084e+21	141983	C00159,C02209,C00936	HMDB0000169	3122	1966 (39)	-0.17 (-0.6,0.43)	-0.15 (-0.56,0.35)
M4_u_48182	myristoleoylcarnitine (C14:1)*	Lipid	Fatty Acid Metabolism (Acyl Carnitine, Monounsaturated)	1316	370.295	LC/MS Pos Late	129691961	34999520	NA	HMDB0240588	4141	947 (19)	-0.08 (-0.68,0.6)	-0.11 (-0.66,0.54)
M4_u_48185	X - 22834	unnamed	unnamed	5095	448.308	LC/MS Neg	NA	NA	NA	NA	3979	1109 (22)	0.1 (-0.61,0.71)	0.01 (-0.62,0.68)
M4_u_48187	N-acetyltaurine	Amino Acid	Methionine, Cysteine, SAM and Taurine Metabolism	800	166.018	LC/MS Neg	159864	140553	NA	HMDB0240253	5088	0 (0)	-0.11 (-0.59,0.41)	-0.11 (-0.59,0.41)
M4_u_48252	3-methylurate*	Xenobiotics	Xanthine Metabolism	1024	181.037	LC/MS Neg	11804	11311	NA	HMDB0001970	5033	55 (1)	0.06 (-0.61,0.68)	0.07 (-0.6,0.68)
M4_u_48255	arabonate/xylonate	Carbohydrate	Pentose Metabolism	2700	165.041	LC/MS Polar	1220456602431	NA	C00502,C05411	HMDB0000539	5082	6 (0)	0.03 (-0.6,0.67)	0.03 (-0.6,0.67)
M4_u_48351	N1-methylinosine	Nucleotide	Purine Metabolism, (Hypo)Xanthine/Inosine containing	1430	283.104	LC/MS Pos Early	650095	513976	NA	HMDB0002721	5086	2 (0)	-0.01 (-0.59,0.6)	-0.01 (-0.59,0.6)
M4_u_48406	dopamine 4-sulfate	Amino Acid	Tyrosine Metabolism	1511	232.029	LC/MS Neg	68517194	110461	C13691	HMDB0004148	5080	8 (0)	-0.11 (-0.61,0.44)	-0.11 (-0.61,0.44)
M4_u_48407	dopamine 3-O-sulfate	Amino Acid	Tyrosine Metabolism	1556.2	232.029	LC/MS Neg	122136	108936	C13690	HMDB0006275	5085	3 (0)	-0.17 (-0.64,0.4)	-0.17 (-0.64,0.4)
M4_u_48408	tyramine O-sulfate	Amino Acid	Tyrosine Metabolism	1565	216.034	LC/MS Neg	153005	134849	NA	HMDB0006409	5075	13 (0)	-0.14 (-0.7,0.61)	-0.14 (-0.7,0.61)
M4_u_48409	3-hydroxycinnamate sulfate	Xenobiotics	Food Component/Plant	1338	242.997	LC/MS Neg	6443141	4947175	NA	NA	4934	154 (3)	0.04 (-0.67,0.7)	0.05 (-0.67,0.7)
M4_u_48410	4-hydroxycinnamate sulfate	Amino Acid	Tyrosine Metabolism	1000	242.997	LC/MS Neg	6070438	4797737	NA	NA	4958	130 (3)	-0.03 (-0.66,0.62)	-0.05 (-0.66,0.62)
M4_u_48417	m-tyramine sulfate	Amino Acid	Tyrosine Metabolism	1723	216.034	LC/MS Neg	NA	NA	NA	NA	5042	46 (1)	-0.05 (-0.61,0.52)	-0.06 (-0.61,0.52)
M4_u_48418	4-methylguaiacol sulfate	Xenobiotics	Benzoate Metabolism	2978	217.018	LC/MS Neg	NA	NA	NA	NA	5072	16 (0)	0 (-0.63,0.64)	0.01 (-0.63,0.64)
M4_u_48419	3-hydroxyindolin-2-one sulfate	Xenobiotics	Food Component/Plant	2082	227.997	LC/MS Neg	NA	NA	NA	NA	5073	15 (0)	0.02 (-0.58,0.62)	0.02 (-0.57,0.61)
M4_u_48428	pyrraline	Xenobiotics	Food Component/Plant	2304	253.119	LC/MS Neg	14274616	19980286	C21013	HMDB0033143	5071	17 (0)	0.06 (-0.6,0.68)	0.06 (-0.59,0.69)
M4_u_48429	methyl-4-hydroxybenzoate sulfate	Xenobiotics	Benzoate Metabolism	2873	230.997	LC/MS Neg	10657183	NA	NA	HMDB0041646	4938	150 (3)	0.07 (-0.81,0.79)	0.05 (-0.8,0.79)
M4_u_48434	N-acetylcitrulline	Amino Acid	Urea cycle; Arginine and Proline Metabolism	1010	218.113	LC/MS Pos Early	656979	571213	C15532,C02851	HMDB0000856	5088	0 (0)	-0.05 (-0.67,0.69)	-0.05 (-0.67,0.69)
M4_u_48438	N-acetylpyrraline	Xenobiotics	Food Component/Plant	2545	295.13	LC/MS Neg	NA	NA	C01227	NA	5084	4 (0)	0.01 (-0.65,0.67)	0.01 (-0.65,0.67)
M4_u_48442	4-vinylguaiacol sulfate	Xenobiotics	Food Component/Plant	3354	229.018	LC/MS Neg	53803570	NA	NA	HMDB0127980	5049	39 (1)	0.18 (-0.62,0.74)	0.19 (-0.62,0.74)
M4_u_48445	2-methoxyresorcinol sulfate	Xenobiotics	Chemical	1863	218.997	LC/MS Neg	NA	NA	NA	NA	5081	7 (0)	0.13 (-0.58,0.65)	0.13 (-0.59,0.65)
M4_u_48448	3-hydroxypyridine sulfate	Xenobiotics	Chemical	1595.5	173.987	LC/MS Neg	NA	16232314	NA	NA	5088	0 (0)	0.31 (-0.56,0.73)	0.31 (-0.56,0.73)
M4_u_48454	syringol sulfate	Xenobiotics	Food Component/Plant	2395	233.012	LC/MS Neg	NA	NA	NA	NA	4999	89 (2)	-0.13 (-0.71,0.6)	-0.13 (-0.7,0.6)
M4_u_48455	N2,N6-diacetyllysine	Amino Acid	Lysine Metabolism	1604	229.119	LC/MS Neg	91827	82921	NA	NA	5083	5 (0)	-0.04 (-0.68,0.67)	-0.04 (-0.68,0.67)
M4_u_485	spermidine	Amino Acid	Polyamine Metabolism	3355	146.165	LC/MS Pos Early	1102	1071	C00315	HMDB0001257	2991	2097 (41)	0.01 (-0.65,0.61)	-0.05 (-0.63,0.56)
M4_u_48571	triacetate lactone	Xenobiotics	Bacterial/Fungal	1238	125.024	LC/MS Neg	5709	10229807	C02752	NA	4884	204 (4)	0.04 (-0.61,0.63)	0.04 (-0.61,0.63)
M4_u_48580	2-acetamidophenol sulfate	Xenobiotics	Food Component/Plant	2251	230.013	LC/MS Neg	181671	158023	NA	NA	5084	4 (0)	0.05 (-0.61,0.69)	0.05 (-0.61,0.69)
M4_u_48590	X - 23048	unnamed	unnamed	1050	138.019	LC/MS Neg	NA	NA	NA	NA	4536	552 (11)	0.14 (-0.68,0.72)	0.12 (-0.78,0.74)
M4_u_48674	umbelliferone sulfate	Xenobiotics	Food Component/Plant	2440	240.981	LC/MS Neg	129659	114800	NA	HMDB0240565	5054	34 (1)	-0.06 (-0.68,0.64)	-0.07 (-0.69,0.64)
M4_u_48679	N-acetylhistamine	Amino Acid	Histidine Metabolism	2287	154.097	LC/MS Pos Early	69602	62805	C05135	HMDB0013253	5051	37 (1)	-0.08 (-0.69,0.56)	-0.08 (-0.69,0.56)
M4_u_48691	2,8-quinolinediol sulfate	Xenobiotics	Food Component/Plant	2612	239.997	LC/MS Neg	NA	NA	NA	NA	4852	236 (5)	0.08 (-0.6,0.67)	0.06 (-0.63,0.67)
M4_u_48693	3-acetylphenol sulfate	Xenobiotics	Chemical	2477	215.002	LC/MS Neg	NA	16230535	NA	NA	5086	2 (0)	0.17 (-0.51,0.69)	0.17 (-0.51,0.69)
M4_u_48698	6-hydroxyindole sulfate	Xenobiotics	Chemical	2498	212.002	LC/MS Neg	122198196	NA	NA	HMDB0000682	5080	8 (0)	0.08 (-0.54,0.65)	0.08 (-0.53,0.65)
M4_u_48715	eugenol sulfate	Xenobiotics	Food Component/Plant	3782	243.033	LC/MS Neg	180632	157181	NA	HMDB0135245	5086	2 (0)	-0.04 (-0.68,0.64)	-0.03 (-0.67,0.64)
M4_u_48733	vanillic alcohol sulfate	Amino Acid	Tyrosine Metabolism	1808	233.012	LC/MS Neg	NA	NA	NA	HMDB0041788	5072	16 (0)	-0.2 (-0.67,0.47)	-0.2 (-0.67,0.47)
M4_u_48736	3,4-dihydroxyphenylacetate sulfate	Amino Acid	Tyrosine Metabolism	800	246.992	LC/MS Neg	193283	167724	NA	NA	5083	5 (0)	-0.09 (-0.65,0.54)	-0.09 (-0.65,0.54)
M4_u_48737	X - 23518	unnamed	unnamed	715	246.992	LC/MS Neg	NA	NA	NA	NA	4339	749 (15)	-0.05 (-0.66,0.51)	-0.04 (-0.64,0.52)
M4_u_48752	3-methoxycatechol sulfate (2)	Xenobiotics	Benzoate Metabolism	2200	218.997	LC/MS Neg	NA	NA	NA	NA	4961	127 (2)	0.05 (-0.61,0.64)	0.06 (-0.61,0.65)
M4_u_48757	N-acetylkynurenine (2)	Amino Acid	Tryptophan Metabolism	2378	249.088	LC/MS Neg	73817779	NA	NA	NA	4532	556 (11)	-0.05 (-0.7,0.66)	-0.1 (-0.72,0.66)
M4_u_48761	1,2,3-benzenetriol sulfate (1)	Xenobiotics	Chemical	1453	204.981	LC/MS Neg	NA	NA	NA	NA	5057	31 (1)	0.17 (-0.57,0.7)	0.17 (-0.57,0.7)
M4_u_48762	1,2,3-benzenetriol sulfate (2)	Xenobiotics	Chemical	1709	204.981	LC/MS Neg	9201366254110620	NA	NA	HMDB0060018,HMDB0060016	5087	1 (0)	0.18 (-0.51,0.66)	0.18 (-0.51,0.66)
M4_u_48763	3-methoxycatechol sulfate (1)	Xenobiotics	Benzoate Metabolism	2163	218.997	LC/MS Neg	129892430	NA	NA	NA	5073	15 (0)	0.04 (-0.55,0.58)	0.04 (-0.55,0.58)
M4_u_48771	X - 23157	unnamed	unnamed	4276	567.318	LC/MS Neg	NA	NA	NA	NA	4445	643 (13)	0.06 (-0.64,0.65)	0.04 (-0.65,0.64)
M4_u_48775	X - 23161	unnamed	unnamed	2906	264.088	LC/MS Neg	NA	NA	NA	NA	5065	23 (0)	0.17 (-0.55,0.7)	0.18 (-0.55,0.7)
M4_u_48782	C-glycosyltryptophan	Amino Acid	Tryptophan Metabolism	1777	365.135	LC/MS Neg	10981970	9157171	NA	HMDB0240296	5088	0 (0)	-0.04 (-0.68,0.62)	-0.04 (-0.68,0.62)
M4_u_48841	p-cresol glucuronide*	Amino Acid	Tyrosine Metabolism	2420	283.082	LC/MS Neg	154035	135751	NA	HMDB0011686	5082	6 (0)	0.1 (-0.53,0.71)	0.11 (-0.53,0.71)
M4_u_48857	glycerophosphoglycerol	Lipid	Glycerolipid Metabolism	520	247.058	LC/MS Pos Early	54575349	388990	C03274	HMDB0240316	5060	28 (1)	0.07 (-0.6,0.66)	0.07 (-0.6,0.66)
M4_u_48885	arabitol/xylitol	Carbohydrate	Pentose Metabolism	1932.4	151.061	LC/MS Polar	941546912	NA	C00379,C00542,C01904	HMDB0001851,HMDB0000568,HMDB0002917	5086	2 (0)	-0.06 (-0.67,0.57)	-0.06 (-0.67,0.57)
M4_u_48892	2-hydroxysebacate	Lipid	Fatty Acid, Dicarboxylate	1392	217.108	LC/MS Neg	128458	NA	NA	HMDB0000424	5083	5 (0)	-0.05 (-0.67,0.63)	-0.05 (-0.67,0.63)
M4_u_48999	X - 23299	unnamed	unnamed	1012	383.119	LC/MS Neg	NA	NA	NA	NA	4184	904 (18)	-0.03 (-0.69,0.64)	-0.07 (-0.73,0.66)
M4_u_49004	X - 23304	unnamed	unnamed	1271.6	313.057	LC/MS Neg	NA	NA	NA	NA	5042	46 (1)	-0.06 (-0.67,0.6)	-0.07 (-0.67,0.6)
M4_u_49006	2,3-dihydroxy-3-methylvalerate	Amino Acid	Leucine, Isoleucine and Valine Metabolism	1374.8	147.066	LC/MS Neg	8	NA	C04104	HMDB0012140	4966	122 (2)	-0.17 (-0.69,0.55)	-0.18 (-0.7,0.55)
M4_u_49011	X - 23311	unnamed	unnamed	1516	325.093	LC/MS Neg	NA	NA	NA	NA	3112	1976 (39)	-0.01 (-0.71,0.67)	-0.06 (-0.63,0.58)
M4_u_49029	X - 23329	unnamed	unnamed	1817.1	251.113	LC/MS Neg	NA	NA	NA	NA	4896	192 (4)	-0.15 (-0.66,0.51)	-0.15 (-0.66,0.5)
M4_u_49031	X - 23331	unnamed	unnamed	1909.5	251.113	LC/MS Neg	NA	NA	NA	NA	4950	138 (3)	-0.08 (-0.66,0.57)	-0.07 (-0.66,0.57)
M4_u_49283	X - 23423	unnamed	unnamed	906	174.077	LC/MS Neg	NA	NA	NA	NA	5083	5 (0)	-0.01 (-0.64,0.66)	-0.01 (-0.64,0.66)
M4_u_49284	X - 23424	unnamed	unnamed	965	113.024	LC/MS Neg	NA	NA	NA	NA	3307	1781 (35)	0.06 (-0.61,0.67)	0.03 (-0.61,0.63)
M4_u_49289	X - 23429	unnamed	unnamed	1040	189.077	LC/MS Neg	NA	NA	NA	NA	4941	147 (3)	-0.09 (-0.66,0.57)	-0.09 (-0.66,0.57)
M4_u_49296	X - 23436	unnamed	unnamed	1253	161.045	LC/MS Neg	NA	NA	NA	NA	3846	1242 (24)	0 (-0.62,0.64)	-0.02 (-0.67,0.62)
M4_u_49298	X - 23438	unnamed	unnamed	1334	184.061	LC/MS Neg	NA	NA	NA	NA	5080	8 (0)	-0.02 (-0.69,0.66)	-0.02 (-0.68,0.66)
M4_u_49319	X - 23459	unnamed	unnamed	1815	199.061	LC/MS Neg	NA	NA	NA	NA	4941	147 (3)	0.07 (-0.58,0.65)	0.08 (-0.57,0.66)
M4_u_49321	4-quinolinecarboxylic acid	Xenobiotics	Chemical	1848	172.04	LC/MS Neg	10243	NA	C06414	NA	4957	131 (3)	0.14 (-0.56,0.68)	0.15 (-0.55,0.69)
M4_u_49342	X - 23482	unnamed	unnamed	2739	215.082	LC/MS Neg	NA	NA	NA	NA	5024	64 (1)	0.03 (-0.58,0.61)	0.04 (-0.58,0.61)
M4_u_49378	X - 23502	unnamed	unnamed	1025	105.055	LC/MS Neg	NA	NA	NA	NA	4679	409 (8)	-0.09 (-0.64,0.58)	-0.11 (-0.63,0.57)
M4_u_49387	X - 23511	unnamed	unnamed	1278	503.162	LC/MS Neg	NA	NA	NA	NA	2744	2344 (46)	0.01 (-0.68,0.7)	-0.04 (-0.58,0.54)
M4_u_49393	X - 23517	unnamed	unnamed	1323	313.093	LC/MS Neg	NA	NA	NA	NA	4755	333 (7)	0.01 (-0.64,0.67)	-0.01 (-0.64,0.67)
M4_u_49457	X - 23581	unnamed	unnamed	1006	128.071	LC/MS Pos Early	NA	NA	NA	NA	4880	208 (4)	-0.18 (-0.69,0.63)	-0.19 (-0.69,0.63)
M4_u_49459	X - 23583	unnamed	unnamed	1112	116.071	LC/MS Pos Early	NA	NA	NA	NA	4878	210 (4)	0.12 (-0.64,0.71)	0.11 (-0.65,0.72)
M4_u_49461	N,N-dimethylalanine	Amino Acid	Alanine and Aspartate Metabolism	1378	118.086	LC/MS Pos Early	5488191	NA	NA	NA	5085	3 (0)	-0.03 (-0.71,0.69)	-0.03 (-0.71,0.69)
M4_u_49463	X - 23587	unnamed	unnamed	1230	132.102	LC/MS Pos Early	NA	NA	NA	NA	5086	2 (0)	-0.02 (-0.73,0.74)	-0.02 (-0.73,0.74)
M4_u_49466	N-acetyl-2-aminoadipate	Amino Acid	Lysine Metabolism	1466	204.086	LC/MS Pos Early	443992	NA	C12986	NA	5088	0 (0)	-0.05 (-0.66,0.61)	-0.05 (-0.66,0.61)
M4_u_49469	X - 23593	unnamed	unnamed	1531	191.102	LC/MS Pos Early	NA	NA	NA	NA	5088	0 (0)	0.06 (-0.52,0.64)	0.06 (-0.52,0.64)
M4_u_49515	X - 23639	unnamed	unnamed	1640	134.081	LC/MS Pos Early	NA	NA	NA	NA	5027	61 (1)	0.01 (-0.62,0.62)	0.01 (-0.63,0.62)
M4_u_49517	X - 23641	unnamed	unnamed	910	288.217	LC/MS Pos Late	NA	NA	NA	NA	5070	18 (0)	0.02 (-0.63,0.67)	0.02 (-0.63,0.67)
M4_u_49521	X - 23644	unnamed	unnamed	983	146.081	LC/MS Pos Early	NA	NA	NA	NA	5087	1 (0)	-0.03 (-0.73,0.69)	-0.03 (-0.73,0.69)
M4_u_49522	X - 23645	unnamed	unnamed	1568	222.079	LC/MS Pos Early	NA	NA	NA	NA	4880	208 (4)	-0.01 (-0.66,0.64)	-0.02 (-0.67,0.64)
M4_u_49524	X - 23647	unnamed	unnamed	1663	173.055	LC/MS Pos Early	NA	NA	NA	NA	5086	2 (0)	-0.08 (-0.69,0.6)	-0.08 (-0.69,0.6)
M4_u_49525	X - 23648	unnamed	unnamed	1656	262.103	LC/MS Pos Early	NA	NA	NA	NA	5058	30 (1)	-0.1 (-0.68,0.6)	-0.1 (-0.68,0.6)
M4_u_49526	3-hydroxypyridine glucuronide	Xenobiotics	Chemical	1645	272.076	LC/MS Pos Early	NA	NA	NA	NA	5017	71 (1)	0.28 (-0.57,0.73)	0.29 (-0.59,0.73)
M4_u_49527	X - 23650	unnamed	unnamed	1724	231.083	LC/MS Pos Early	NA	NA	NA	NA	2727	2361 (46)	-0.17 (-0.68,0.53)	-0.09 (-0.6,0.45)
M4_u_49530	X - 23653	unnamed	unnamed	1989	369.121	LC/MS Pos Early	NA	NA	NA	NA	5026	62 (1)	0.16 (-0.21,0.48)	0.17 (-0.2,0.5)
M4_u_49531	X - 23654	unnamed	unnamed	2188	116.107	LC/MS Pos Early	NA	NA	NA	NA	5088	0 (0)	0.07 (-0.61,0.67)	0.07 (-0.61,0.67)
M4_u_49532	X - 23655	unnamed	unnamed	2200	110.06	LC/MS Pos Early	NA	NA	NA	NA	5064	24 (0)	0.36 (-0.57,0.73)	0.36 (-0.58,0.73)
M4_u_49533	X - 23656	unnamed	unnamed	2225	169.133	LC/MS Pos Early	NA	NA	NA	NA	5087	1 (0)	0.07 (-0.6,0.69)	0.07 (-0.6,0.69)
M4_u_49534	X - 23657	unnamed	unnamed	2337	144.102	LC/MS Pos Early	NA	NA	NA	NA	4950	138 (3)	0.11 (-0.58,0.72)	0.11 (-0.58,0.72)
M4_u_49536	X - 23659	unnamed	unnamed	2449	143.118	LC/MS Pos Early	NA	NA	NA	NA	5084	4 (0)	0 (-0.63,0.61)	0 (-0.63,0.61)
M4_u_49539	X - 23662	unnamed	unnamed	2622	159.149	LC/MS Pos Early	NA	NA	NA	NA	4913	175 (3)	-0.08 (-0.78,0.8)	-0.1 (-0.78,0.79)
M4_u_49542	X - 23665	unnamed	unnamed	2894	217.154	LC/MS Pos Early	NA	NA	NA	NA	5080	8 (0)	-0.01 (-0.64,0.64)	-0.01 (-0.64,0.64)
M4_u_49543	X - 23666	unnamed	unnamed	2990	159.149	LC/MS Pos Early	NA	NA	NA	NA	5066	22 (0)	0 (-0.58,0.62)	0 (-0.59,0.62)
M4_u_49545	X - 23668	unnamed	unnamed	3087	282.192	LC/MS Pos Early	NA	NA	NA	NA	4262	826 (16)	0 (-0.67,0.69)	-0.06 (-0.69,0.66)
M4_u_49549	X - 23672	unnamed	unnamed	3214	302.196	LC/MS Pos Early	NA	NA	NA	NA	4974	114 (2)	0.07 (-0.55,0.65)	0.08 (-0.55,0.65)
M4_u_49555	X - 23678	unnamed	unnamed	871	220.136	LC/MS Pos Late	NA	NA	NA	NA	5088	0 (0)	0.01 (-0.63,0.65)	0.01 (-0.63,0.65)
M4_u_49557	X - 23680	unnamed	unnamed	1049	338.232	LC/MS Pos Late	NA	NA	NA	NA	5083	5 (0)	0.04 (-0.62,0.67)	0.04 (-0.62,0.68)
M4_u_49565	X - 15503	unnamed	unnamed	2300	195.076	LC/MS Pos Early	NA	NA	NA	NA	5088	0 (0)	-0.01 (-0.63,0.62)	-0.01 (-0.63,0.62)
M4_u_49627	5-hydroxypicolinic acid	Amino Acid	Tryptophan Metabolism	1420	140.034	LC/MS Pos Early	268740	NA	NA	NA	5088	0 (0)	0.12 (-0.64,0.71)	0.12 (-0.64,0.71)
M4_u_49637	X - 23739	unnamed	unnamed	1286	262.103	LC/MS Pos Early	NA	NA	NA	NA	5088	0 (0)	-0.12 (-0.67,0.52)	-0.12 (-0.67,0.52)
M4_u_49646	X - 23748	unnamed	unnamed	2319	182.082	LC/MS Pos Early	NA	NA	NA	NA	5069	19 (0)	0.05 (-0.61,0.68)	0.05 (-0.6,0.68)
M4_u_49679	X - 23780	unnamed	unnamed	2190	144.102	LC/MS Pos Early	NA	NA	NA	NA	5012	76 (1)	-0.05 (-0.66,0.63)	-0.06 (-0.66,0.63)
M4_u_49688	X - 23787	unnamed	unnamed	4343	383.153	LC/MS Neg	NA	NA	NA	NA	4262	826 (16)	0.04 (-0.64,0.73)	0.03 (-0.67,0.72)
M4_u_49783	X - 13698	unnamed	unnamed	1968	411.109	LC/MS Neg	NA	NA	NA	NA	5079	9 (0)	-0.01 (-0.69,0.71)	-0.01 (-0.68,0.71)
M4_u_49792	X - 23890	unnamed	unnamed	2254	336.073	LC/MS Neg	NA	NA	NA	NA	3968	1120 (22)	0.02 (-0.68,0.67)	-0.04 (-0.68,0.66)
M4_u_49814	X - 23906	unnamed	unnamed	1214	295.104	LC/MS Neg	NA	NA	NA	NA	3239	1849 (36)	0.1 (-0.62,0.72)	0.05 (-0.62,0.69)
M4_u_49816	X - 23908	unnamed	unnamed	1237	188.093	LC/MS Neg	NA	NA	NA	NA	5000	88 (2)	-0.05 (-0.62,0.62)	-0.04 (-0.62,0.62)
M4_u_5086	dimethylglycine	Amino Acid	Glycine, Serine and Threonine Metabolism	1104	104.071	LC/MS Pos Early	673	653	C03626	HMDB0000092	5088	0 (0)	0.12 (-0.51,0.65)	0.12 (-0.51,0.65)
M4_u_512	asparagine	Amino Acid	Alanine and Aspartate Metabolism	1225	133.061	LC/MS Pos Early	6267	6031	C00152	HMDB0000168	5088	0 (0)	-0.14 (-0.63,0.49)	-0.14 (-0.63,0.49)
M4_u_513	creatinine	Amino Acid	Creatine Metabolism	2055	114.066	LC/MS Pos Early	588	568	C00791	HMDB0000562	5088	0 (0)	-0.09 (-0.7,0.62)	-0.09 (-0.7,0.62)
M4_u_514	cytidine	Nucleotide	Pyrimidine Metabolism, Cytidine containing	2124	244.093	LC/MS Pos Early	6175	5940	C00475	HMDB0000089	4907	181 (4)	0.03 (-0.63,0.67)	0.03 (-0.63,0.67)
M4_u_52025	X - 23997	unnamed	unnamed	1634	223.075	LC/MS Pos Early	NA	NA	NA	NA	4947	141 (3)	0.19 (-0.42,0.66)	0.2 (-0.4,0.67)
M4_u_52265	X - 24228	unnamed	unnamed	643	560.181	LC/MS Pos Early	NA	NA	NA	NA	4272	816 (16)	0.03 (-0.61,0.65)	0 (-0.61,0.63)
M4_u_52280	X - 24241	unnamed	unnamed	2239	186.112	LC/MS Pos Early	NA	NA	NA	NA	3581	1507 (30)	0.05 (-0.62,0.68)	0.03 (-0.66,0.68)
M4_u_52281	2-hydroxybutyrate/2-hydroxyisobutyrate	Amino Acid	Glutathione Metabolism	1258	103.04	LC/MS Polar	4408644277439	NA	C21297,C05984	HMDB0000729,HMDB00008	5084	4 (0)	0.06 (-0.61,0.66)	0.06 (-0.61,0.66)
M4_u_52289	X - 24246	unnamed	unnamed	2497	145.134	LC/MS Pos Early	NA	NA	NA	NA	4241	847 (17)	-0.18 (-0.66,0.47)	-0.18 (-0.65,0.44)
M4_u_52293	X - 24249	unnamed	unnamed	1479	168.03	LC/MS Neg	NA	NA	NA	NA	4675	413 (8)	-0.04 (-0.67,0.6)	-0.01 (-0.68,0.63)
M4_u_52294	2-hydroxyglutarate	Lipid	Fatty Acid, Dicarboxylate	958	166.071	LC/MS Pos Early	43	42	C02630	HMDB0059655	5088	0 (0)	-0.06 (-0.65,0.6)	-0.06 (-0.65,0.6)
M4_u_52297	ethyl alpha-glucopyranoside	Xenobiotics	Food Component/Plant	1189	226.128	LC/MS Pos Early	11127487	NA	NA	HMDB0029968	5085	3 (0)	-0.09 (-0.68,0.63)	-0.09 (-0.68,0.63)
M4_u_52303	trans-aconitate	Energy	TCA Cycle	1320	192.05	LC/MS Pos Early	44212	392201	C02341	HMDB0000958	5088	0 (0)	-0.06 (-0.6,0.53)	-0.06 (-0.6,0.53)
M4_u_52307	glycerophosphoinositol*	Lipid	Phospholipid Metabolism	516	335.074	LC/MS Pos Early	167572	NA	NA	NA	4506	582 (11)	0 (-0.57,0.57)	-0.03 (-0.59,0.57)
M4_u_52328	X - 24270	unnamed	unnamed	963	341.087	LC/MS Neg	NA	NA	NA	NA	4753	335 (7)	0.06 (-0.7,0.74)	0.05 (-0.74,0.75)
M4_u_52329	X - 24387	unnamed	unnamed	2221	355.113	LC/MS Pos Early	NA	NA	NA	NA	5059	29 (1)	-0.06 (-0.6,0.56)	-0.06 (-0.6,0.56)
M4_u_52340	N-carbamoylalanine	Amino Acid	Alanine and Aspartate Metabolism	2022	131.046	LC/MS Polar	426409	377278	NA	NA	5082	6 (0)	0.08 (-0.56,0.66)	0.08 (-0.57,0.66)
M4_u_52461	1-palmitoyl-2-oleoyl-GPC (16:0/18:1)	Lipid	Phosphatidylcholine (PC)	2358	760.585	LC/MS Pos Late	6436017	4940699	C13875	HMDB0007972	2687	2401 (47)	-0.19 (-0.69,0.48)	-0.17 (-0.6,0.39)
M4_u_52523	X - 24327	unnamed	unnamed	1310.8	328.068	LC/MS Neg	NA	NA	NA	NA	5077	11 (0)	0.06 (-0.58,0.64)	0.05 (-0.58,0.64)
M4_u_52524	X - 24328	unnamed	unnamed	1361.7	161.082	LC/MS Neg	NA	NA	NA	NA	5080	8 (0)	0.09 (-0.63,0.7)	0.09 (-0.63,0.7)
M4_u_52526	X - 24330	unnamed	unnamed	1546	225.077	LC/MS Neg	NA	NA	NA	NA	5051	37 (1)	0 (-0.57,0.57)	0.01 (-0.57,0.58)
M4_u_52528	X - 24332	unnamed	unnamed	1760	155.108	LC/MS Neg	NA	NA	NA	NA	4972	116 (2)	-0.02 (-0.66,0.62)	-0.02 (-0.66,0.62)
M4_u_52529	X - 24333	unnamed	unnamed	1789	202.108	LC/MS Neg	NA	NA	NA	NA	4970	118 (2)	-0.03 (-0.66,0.63)	-0.02 (-0.66,0.63)
M4_u_52530	X - 24334	unnamed	unnamed	1860	415.183	LC/MS Neg	NA	NA	NA	NA	5085	3 (0)	-0.03 (-0.64,0.65)	-0.03 (-0.64,0.65)
M4_u_52532	X - 24336	unnamed	unnamed	1982	149.024	LC/MS Neg	NA	NA	NA	NA	5058	30 (1)	-0.06 (-0.62,0.59)	-0.06 (-0.62,0.58)
M4_u_52533	X - 24337	unnamed	unnamed	1980	239.079	LC/MS Neg	NA	NA	NA	NA	5080	8 (0)	0.07 (-0.6,0.68)	0.07 (-0.6,0.68)
M4_u_52534	X - 24338	unnamed	unnamed	2000	234.08	LC/MS Neg	NA	NA	NA	NA	5063	25 (0)	-0.26 (-0.67,0.42)	-0.26 (-0.67,0.42)
M4_u_52535	X - 24339	unnamed	unnamed	2219	363.076	LC/MS Neg	NA	NA	NA	NA	5085	3 (0)	0.01 (-0.59,0.63)	0.01 (-0.59,0.63)
M4_u_52536	X - 24340	unnamed	unnamed	2560	238.108	LC/MS Neg	NA	NA	NA	NA	4927	161 (3)	0.04 (-0.64,0.7)	0.05 (-0.64,0.71)
M4_u_52537	X - 24341	unnamed	unnamed	2595.5	190.091	LC/MS Neg	NA	NA	NA	NA	5078	10 (0)	-0.06 (-0.65,0.56)	-0.06 (-0.65,0.56)
M4_u_52538	X - 24342	unnamed	unnamed	3561.9	363.166	LC/MS Neg	NA	NA	NA	NA	5033	55 (1)	0.05 (-0.55,0.63)	0.04 (-0.55,0.63)
M4_u_52539	4-ethyl-2-methoxyphenol sulfate	Xenobiotics	Food Component/Plant	3595.7	231.033	LC/MS Neg	NA	NA	NA	NA	4957	131 (3)	0.17 (-0.57,0.72)	0.19 (-0.59,0.73)
M4_u_52540	X - 24344	unnamed	unnamed	3620	217.017	LC/MS Neg	NA	NA	NA	NA	4697	391 (8)	0.09 (-0.59,0.67)	0.12 (-0.61,0.69)
M4_u_52541	X - 24345	unnamed	unnamed	3776	248.096	LC/MS Neg	NA	NA	NA	NA	5070	18 (0)	0.05 (-0.61,0.67)	0.05 (-0.61,0.67)
M4_u_52542	X - 24346	unnamed	unnamed	4043.3	445.208	LC/MS Neg	NA	NA	NA	NA	5084	4 (0)	0.07 (-0.57,0.64)	0.07 (-0.57,0.64)
M4_u_52543	glutamine conjugate of C9H16O2 (1)*	Partially Characterized Molecules	Partially Characterized Molecules	4249	283.166	LC/MS Neg	NA	NA	NA	NA	5081	7 (0)	0 (-0.65,0.64)	0 (-0.65,0.64)
M4_u_52544	GlcNAc sulfate conjugate of C21H34O2 steroid**	Partially Characterized Molecules	Partially Characterized Molecules	4309	299.639	LC/MS Neg	NA	NA	NA	NA	4778	310 (6)	0.11 (-0.59,0.69)	0.12 (-0.57,0.68)
M4_u_52545	X - 24349	unnamed	unnamed	4371	543.28	LC/MS Neg	NA	NA	NA	NA	4788	300 (6)	0.06 (-0.55,0.65)	0.11 (-0.49,0.65)
M4_u_52546	glutamine conjugate of C10H16O2 (2)*	Partially Characterized Molecules	Partially Characterized Molecules	4415.4	295.166	LC/MS Neg	NA	NA	NA	NA	4525	563 (11)	0.04 (-0.66,0.69)	0.01 (-0.7,0.71)
M4_u_52547	cortolone glucuronide (2)	Lipid	Corticosteroids	4428.3	541.265	LC/MS Neg	53480447;125853;15160317	NA	NA	HMDB0010320	4946	142 (3)	0.12 (-0.45,0.64)	0.16 (-0.37,0.62)
M4_u_52548	X - 24352	unnamed	unnamed	4453.4	419.228	LC/MS Neg	NA	NA	NA	NA	4992	96 (2)	-0.07 (-0.63,0.56)	-0.08 (-0.64,0.57)
M4_u_52549	X - 24353	unnamed	unnamed	4486.1	429.213	LC/MS Neg	NA	NA	NA	NA	5017	71 (1)	0.03 (-0.61,0.65)	0.03 (-0.61,0.65)
M4_u_52550	X - 24354	unnamed	unnamed	4424	367.14	LC/MS Neg	NA	NA	NA	NA	4879	209 (4)	0.03 (-0.62,0.66)	0.04 (-0.63,0.66)
M4_u_52552	X - 24356	unnamed	unnamed	4541	425.163	LC/MS Neg	NA	NA	NA	NA	3965	1123 (22)	0.01 (-0.68,0.69)	-0.02 (-0.67,0.65)
M4_u_52553	X - 24357	unnamed	unnamed	4576	363.217	LC/MS Neg	NA	NA	NA	NA	4369	719 (14)	0.04 (-0.67,0.72)	0.01 (-0.66,0.7)
M4_u_52555	X - 24359	unnamed	unnamed	4711	442.19	LC/MS Neg	NA	NA	NA	NA	5079	9 (0)	0.06 (-0.58,0.62)	0.06 (-0.58,0.62)
M4_u_52557	dehydroandrosterone glucuronide	Lipid	Androgenic Steroids	4764	463.234	LC/MS Neg	NA	NA	NA	NA	4994	94 (2)	0.07 (-0.57,0.66)	0.1 (-0.54,0.66)
M4_u_52558	tetrahydrocorticosterone glucuronide	Lipid	Corticosteroids	4790	525.27	LC/MS Neg	NA	NA	NA	NA	5028	60 (1)	0.07 (-0.56,0.67)	0.09 (-0.53,0.66)
M4_u_52559	X - 24363	unnamed	unnamed	4938	371.171	LC/MS Neg	NA	NA	NA	NA	4661	427 (8)	0.02 (-0.67,0.68)	0.02 (-0.69,0.68)
M4_u_52596	X - 24400	unnamed	unnamed	1453	180.052	LC/MS Neg	NA	NA	NA	NA	3205	1883 (37)	0.02 (-0.63,0.64)	-0.02 (-0.62,0.59)
M4_u_52597	X - 12104	unnamed	unnamed	1763	269.077	LC/MS Neg	NA	NA	NA	NA	5088	0 (0)	0.03 (-0.61,0.65)	0.03 (-0.61,0.65)
M4_u_52598	glycine conjugate of C6H10O2 (1)*	Partially Characterized Molecules	Partially Characterized Molecules	2335	170.082	LC/MS Neg	NA	NA	NA	NA	4821	267 (5)	-0.01 (-0.68,0.67)	-0.02 (-0.68,0.68)
M4_u_52599	X - 24403	unnamed	unnamed	2514	162.023	LC/MS Neg	NA	NA	NA	NA	5078	10 (0)	-0.15 (-0.67,0.5)	-0.15 (-0.67,0.5)
M4_u_52601	carnitine of C10H14O2 (5)*	Partially Characterized Molecules	Partially Characterized Molecules	4482.6	370.186	LC/MS Neg	NA	NA	NA	NA	3471	1617 (32)	0.11 (-0.58,0.72)	0.12 (-0.6,0.71)
M4_u_52635	X - 24406	unnamed	unnamed	1406	174.077	LC/MS Neg	NA	NA	NA	NA	5024	64 (1)	-0.03 (-0.67,0.64)	-0.04 (-0.68,0.64)
M4_u_52636	X - 24422	unnamed	unnamed	1194	271.092	LC/MS Pos Early	NA	NA	NA	NA	5087	1 (0)	-0.04 (-0.61,0.56)	-0.04 (-0.61,0.56)
M4_u_52637	X - 24408	unnamed	unnamed	874	177.087	LC/MS Pos Early	NA	NA	NA	NA	5086	2 (0)	-0.02 (-0.65,0.63)	-0.02 (-0.65,0.63)
M4_u_52639	X - 24410	unnamed	unnamed	881	116.07	LC/MS Pos Early	NA	NA	NA	NA	5088	0 (0)	-0.16 (-0.74,0.6)	-0.16 (-0.74,0.6)
M4_u_52640	X - 24411	unnamed	unnamed	1171	116.07	LC/MS Pos Early	NA	NA	NA	NA	4975	113 (2)	0.01 (-0.6,0.65)	0.01 (-0.6,0.64)
M4_u_52641	X - 24412	unnamed	unnamed	1978	116.107	LC/MS Pos Early	NA	NA	NA	NA	4743	345 (7)	-0.11 (-0.69,0.59)	-0.1 (-0.68,0.58)
M4_u_52642	butyrylputrescine/isobutyrylputrescine	Amino Acid	Polyamine Metabolism	2770	159.149	LC/MS Pos Early	NA	NA	NA	NA	3860	1228 (24)	-0.08 (-0.69,0.6)	-0.1 (-0.66,0.56)
M4_u_52643	X - 24414	unnamed	unnamed	1965	234.08	LC/MS Neg	NA	NA	NA	NA	5083	5 (0)	-0.29 (-0.6,0.19)	-0.29 (-0.6,0.19)
M4_u_52644	X - 24415	unnamed	unnamed	4487	367.139	LC/MS Neg	NA	NA	NA	NA	4926	162 (3)	0.04 (-0.64,0.69)	0.04 (-0.64,0.69)
M4_u_52646	X - 24417	unnamed	unnamed	4830	463.233	LC/MS Neg	NA	NA	NA	NA	4638	450 (9)	0.04 (-0.62,0.65)	0.08 (-0.6,0.66)
M4_u_52647	X - 24418	unnamed	unnamed	4704	525.269	LC/MS Neg	NA	NA	NA	NA	5025	63 (1)	0.06 (-0.56,0.65)	0.08 (-0.53,0.65)
M4_u_52648	X - 24419	unnamed	unnamed	1302	158.082	LC/MS Neg	NA	NA	NA	NA	3982	1106 (22)	-0.16 (-0.65,0.52)	-0.16 (-0.62,0.47)
M4_u_52661	X - 24431	unnamed	unnamed	566	210.06	LC/MS Pos Early	NA	NA	NA	NA	4956	132 (3)	-0.07 (-0.63,0.54)	-0.07 (-0.63,0.54)
M4_u_52662	X - 24432	unnamed	unnamed	618	210.061	LC/MS Pos Early	NA	NA	NA	NA	4617	471 (9)	-0.07 (-0.65,0.58)	-0.07 (-0.65,0.57)
M4_u_52673	1-(1-enyl-palmitoyl)-2-arachidonoyl-GPE (P-16:0/20:4)*	Lipid	Plasmalogen	2270	724.528	LC/MS Pos Late	52925126	24769238	NA	HMDB0011352	2843	2245 (44)	-0.07 (-0.66,0.59)	-0.1 (-0.61,0.52)
M4_u_527	lactate	Carbohydrate	Glycolysis, Gluconeogenesis, and Pyruvate Metabolism	681.6	89.0244	LC/MS Neg	612	592	C00186	HMDB0000190	4677	411 (8)	-0.13 (-0.65,0.49)	-0.14 (-0.65,0.5)
M4_u_52747	phenol glucuronide	Amino Acid	Tyrosine Metabolism	1522	269.067	LC/MS Polar	87235	78692	NA	HMDB0060014	5044	44 (1)	-0.1 (-0.64,0.55)	-0.09 (-0.64,0.55)
M4_u_52749	indoxyl glucuronide	Amino Acid	Tryptophan Metabolism	1940	308.078	LC/MS Neg	2733785	2015556	NA	HMDB0010319	5061	27 (1)	0.01 (-0.63,0.66)	0.02 (-0.61,0.65)
M4_u_52773	X - 24456	unnamed	unnamed	2538	237.087	LC/MS Pos Early	NA	NA	NA	NA	5014	74 (1)	-0.02 (-0.59,0.55)	-0.02 (-0.59,0.55)
M4_u_52774	X - 24457	unnamed	unnamed	2185	224.055	LC/MS Pos Early	NA	NA	NA	NA	4992	96 (2)	-0.01 (-0.63,0.6)	0 (-0.64,0.61)
M4_u_52775	X - 24460	unnamed	unnamed	580	187.025	LC/MS Neg	NA	NA	NA	NA	5023	65 (1)	0 (-0.58,0.6)	0 (-0.58,0.6)
M4_u_52779	X - 24462	unnamed	unnamed	1215	206.066	LC/MS Pos Early	NA	NA	NA	NA	5073	15 (0)	-0.16 (-0.64,0.49)	-0.16 (-0.64,0.49)
M4_u_52782	X - 24465	unnamed	unnamed	849	206.066	LC/MS Pos Early	NA	NA	NA	NA	4290	798 (16)	-0.03 (-0.57,0.53)	-0.04 (-0.57,0.53)
M4_u_52783	X - 24466	unnamed	unnamed	894	206.066	LC/MS Pos Early	NA	NA	NA	NA	4168	920 (18)	-0.04 (-0.57,0.52)	-0.03 (-0.57,0.53)
M4_u_52785	X - 24468	unnamed	unnamed	2530	288.144	LC/MS Pos Early	NA	NA	NA	NA	4953	135 (3)	0.02 (-0.62,0.65)	0.01 (-0.62,0.65)
M4_u_52786	X - 24469	unnamed	unnamed	2604	288.144	LC/MS Pos Early	NA	NA	NA	NA	4694	394 (8)	-0.02 (-0.65,0.64)	-0.04 (-0.64,0.64)
M4_u_52787	X - 24470	unnamed	unnamed	2252	306.154	LC/MS Pos Early	NA	NA	NA	NA	4485	603 (12)	0.07 (-0.58,0.63)	0.04 (-0.6,0.64)
M4_u_52790	X - 24473	unnamed	unnamed	1709	146.081	LC/MS Pos Early	NA	NA	NA	NA	4929	159 (3)	-0.05 (-0.62,0.59)	-0.06 (-0.62,0.59)
M4_u_52791	X - 24474	unnamed	unnamed	1875	146.081	LC/MS Pos Early	NA	NA	NA	NA	5081	7 (0)	0 (-0.63,0.64)	0 (-0.63,0.64)
M4_u_52792	X - 24475	unnamed	unnamed	1258	146.081	LC/MS Pos Early	NA	NA	NA	NA	3817	1271 (25)	0.05 (-0.6,0.68)	0.02 (-0.58,0.66)
M4_u_52797	X - 12111	unnamed	unnamed	877	142.051	LC/MS Neg	NA	NA	NA	NA	5044	44 (1)	-0.13 (-0.77,0.75)	-0.13 (-0.77,0.75)
M4_u_528	alpha-ketoglutarate	Energy	TCA Cycle	2700	145.014	LC/MS Polar	51	50	C00026	HMDB0000208	5085	3 (0)	0.03 (-0.5,0.57)	0.03 (-0.5,0.57)
M4_u_52808	X - 24489	unnamed	unnamed	1850	357.082	LC/MS Neg	NA	NA	NA	NA	3510	1578 (31)	0.01 (-0.58,0.57)	0.01 (-0.62,0.58)
M4_u_52812	X - 24493	unnamed	unnamed	2268	326.087	LC/MS Neg	NA	NA	NA	NA	3204	1884 (37)	0.06 (-0.73,0.75)	-0.25 (-0.73,0.71)
M4_u_52813	X - 24494	unnamed	unnamed	4131	479.228	LC/MS Neg	NA	NA	NA	NA	5056	32 (1)	0.1 (-0.47,0.64)	0.11 (-0.45,0.63)
M4_u_52814	X - 24495	unnamed	unnamed	3685	479.228	LC/MS Neg	NA	NA	NA	NA	4261	827 (16)	0.05 (-0.64,0.66)	0.04 (-0.64,0.67)
M4_u_52816	2-methoxyhydroquinone glucuronide (2)	Xenobiotics	Benzoate Metabolism	1310	315.072	LC/MS Neg	NA	NA	NA	NA	5079	9 (0)	0.05 (-0.61,0.64)	0.05 (-0.61,0.64)
M4_u_52817	4-vinylguaiacol glucuronide	Xenobiotics	Food Component/Plant	3039	325.092	LC/MS Neg	NA	NA	NA	NA	5070	18 (0)	0.19 (-0.68,0.76)	0.19 (-0.67,0.77)
M4_u_52818	X - 24499	unnamed	unnamed	2562	299.078	LC/MS Neg	NA	NA	NA	NA	4841	247 (5)	0.19 (-0.76,0.78)	0.17 (-0.79,0.79)
M4_u_52824	phenylacetyl-beta-alanine	Peptide	Acetylated Peptides	2443	206.082	LC/MS Neg	3951135	NA	NA	NA	4623	465 (9)	-0.03 (-0.63,0.56)	-0.03 (-0.63,0.56)
M4_u_52836	X - 24515	unnamed	unnamed	1203	230.103	LC/MS Neg	NA	NA	NA	NA	4897	191 (4)	0.12 (-0.63,0.7)	0.11 (-0.63,0.7)
M4_u_52839	X - 24518	unnamed	unnamed	2329	204.134	LC/MS Pos Early	NA	NA	NA	NA	4984	104 (2)	0.03 (-0.65,0.65)	0.03 (-0.65,0.66)
M4_u_52840	X - 24519	unnamed	unnamed	2458	208.064	LC/MS Pos Early	NA	NA	NA	NA	5028	60 (1)	-0.04 (-0.61,0.58)	-0.04 (-0.61,0.57)
M4_u_52841	X - 24520	unnamed	unnamed	2442	297.108	LC/MS Pos Early	NA	NA	NA	NA	3534	1554 (31)	-0.09 (-0.63,0.51)	-0.1 (-0.63,0.5)
M4_u_52849	X - 24528	unnamed	unnamed	1680	184.06	LC/MS Pos Early	NA	NA	NA	NA	5075	13 (0)	0.08 (-0.62,0.68)	0.08 (-0.62,0.68)
M4_u_52851	X - 24530	unnamed	unnamed	1452	265.085	LC/MS Pos Early	NA	NA	NA	NA	3831	1257 (25)	-0.03 (-0.66,0.63)	0 (-0.68,0.63)
M4_u_52852	X - 24531	unnamed	unnamed	2472	279.134	LC/MS Pos Early	NA	NA	NA	NA	4147	941 (18)	0.05 (-0.59,0.65)	0.05 (-0.64,0.67)
M4_u_52863	vanillic acid glycine	Xenobiotics	Food Component/Plant	1674	224.057	LC/MS Neg	3083688	NA	NA	HMDB60026	5088	0 (0)	-0.06 (-0.61,0.53)	-0.06 (-0.61,0.53)
M4_u_52864	X - 24543	unnamed	unnamed	2823	275.024	LC/MS Neg	NA	NA	NA	NA	4804	284 (6)	-0.05 (-0.63,0.57)	-0.06 (-0.66,0.57)
M4_u_52866	X - 24545	unnamed	unnamed	4015	399.184	LC/MS Neg	NA	NA	NA	NA	3092	1996 (39)	0.01 (-0.68,0.69)	0 (-0.72,0.7)
M4_u_52867	X - 24546	unnamed	unnamed	3289	231.051	LC/MS Neg	NA	NA	NA	NA	4260	828 (16)	-0.01 (-0.68,0.67)	-0.02 (-0.7,0.68)
M4_u_52870	X - 24549	unnamed	unnamed	2610	202.051	LC/MS Neg	NA	NA	NA	NA	4519	569 (11)	0.02 (-0.64,0.66)	-0.01 (-0.63,0.64)
M4_u_52877	X - 24556	unnamed	unnamed	2318	283.119	LC/MS Neg	NA	NA	NA	NA	5061	27 (1)	0.06 (-0.61,0.66)	0.06 (-0.61,0.66)
M4_u_52892	X - 24571	unnamed	unnamed	4625	303.145	LC/MS Neg	NA	NA	NA	NA	3441	1647 (32)	-0.09 (-0.71,0.61)	-0.06 (-0.67,0.59)
M4_u_52904	X - 24583	unnamed	unnamed	2618	232.118	LC/MS Pos Early	NA	NA	NA	NA	5045	43 (1)	-0.01 (-0.66,0.64)	-0.01 (-0.66,0.64)
M4_u_52907	X - 24586	unnamed	unnamed	2856	247.14	LC/MS Pos Early	NA	NA	NA	NA	5074	14 (0)	0 (-0.67,0.66)	0 (-0.67,0.66)
M4_u_52908	X - 24587	unnamed	unnamed	1445	200.055	LC/MS Pos Early	NA	NA	NA	NA	5045	43 (1)	0.09 (-0.61,0.7)	0.09 (-0.62,0.71)
M4_u_52909	X - 24588	unnamed	unnamed	2350	485.167	LC/MS Neg	NA	NA	NA	NA	5086	2 (0)	0.01 (-0.62,0.66)	0 (-0.62,0.66)
M4_u_52911	X - 24590	unnamed	unnamed	2032	274.039	LC/MS Neg	NA	NA	NA	NA	5012	76 (1)	0.04 (-0.57,0.57)	0.04 (-0.57,0.57)
M4_u_52914	5-hydroxyindole sulfate	Amino Acid	Tryptophan Metabolism	1928	212.002	LC/MS Neg	NA	NA	NA	NA	4902	186 (4)	0.08 (-0.6,0.66)	0.1 (-0.58,0.66)
M4_u_52915	7-hydroxyindole sulfate	Amino Acid	Tryptophan Metabolism	1765	212.002	LC/MS Neg	NA	NA	NA	NA	4724	364 (7)	-0.02 (-0.68,0.63)	-0.02 (-0.66,0.63)
M4_u_52921	3-hydroxyphenylacetate sulfate	Amino Acid	Tyrosine Metabolism	969	230.997	LC/MS Neg	NA	NA	NA	NA	5032	56 (1)	0.03 (-0.7,0.68)	0.03 (-0.71,0.68)
M4_u_52925	phenylacetylglutamate	Peptide	Acetylated Peptides	2325	264.088	LC/MS Polar	11579826	9754592	NA	HMDB0059772	5087	1 (0)	-0.01 (-0.69,0.64)	-0.01 (-0.69,0.64)
M4_u_52926	phenylacetylhistidine	Peptide	Acetylated Peptides	2909	274.119	LC/MS Pos Early	NA	NA	NA	NA	5069	19 (0)	0.07 (-0.62,0.7)	0.07 (-0.62,0.7)
M4_u_52932	4-hydroxyphenylacetoylcarnitine	Amino Acid	Tyrosine Metabolism	2730	296.149	LC/MS Pos Early	NA	NA	NA	NA	5078	10 (0)	-0.05 (-0.63,0.57)	-0.05 (-0.63,0.57)
M4_u_52933	3-hydroxyphenylacetoylcarnitine	Amino Acid	Tyrosine Metabolism	2808	296.149	LC/MS Pos Early	NA	NA	NA	NA	4322	766 (15)	0.04 (-0.69,0.72)	0 (-0.69,0.71)
M4_u_52974	glycochenodeoxycholate 3-sulfate	Lipid	Primary Bile Acid Metabolism	4820	263.628	LC/MS Neg	2.11169e+23	NA	NA	HMDB0002409,HMDB0002496,HMDB0002497	4964	124 (2)	0 (-0.63,0.62)	-0.01 (-0.64,0.62)
M4_u_52975	glycodeoxycholate 3-sulfate	Lipid	Secondary Bile Acid Metabolism	4875	263.628	LC/MS Neg	101602538	NA	NA	NA	4793	295 (6)	0.06 (-0.6,0.64)	0.03 (-0.61,0.65)
M4_u_52977	glycocholate glucuronide (1)	Lipid	Primary Bile Acid Metabolism	4533	640.334	LC/MS Neg	44263357	NA	NA	NA	3009	2079 (41)	-0.08 (-0.71,0.64)	-0.07 (-0.62,0.52)
M4_u_52983	glycochenodeoxycholate glucuronide (1)	Lipid	Primary Bile Acid Metabolism	4806	311.666	LC/MS Neg	44263370	NA	NA	HMDB0002579	4258	830 (16)	0.01 (-0.67,0.64)	-0.05 (-0.68,0.64)
M4_u_52984	(S)-3-hydroxybutyrylcarnitine	Lipid	Fatty Acid Metabolism (Acyl Carnitine, Hydroxy)	2340	248.149	LC/MS Pos Early	71464477	NA	NA	HMDB0013127	4988	100 (2)	0.1 (-0.56,0.66)	0.11 (-0.55,0.66)
M4_u_52987	N1,N12-diacetylspermine	Amino Acid	Polyamine Metabolism	3105	287.244	LC/MS Pos Early	132680	117134	C03413	HMDB0002172	4592	496 (10)	-0.01 (-0.64,0.61)	-0.04 (-0.64,0.61)
M4_u_52988	adipoylcarnitine (C6-DC)	Lipid	Fatty Acid Metabolism (Acyl Carnitine, Dicarboxylate)	2570	290.16	LC/MS Pos Early	71296139	28540385	NA	HMDB0061677	5085	3 (0)	-0.04 (-0.67,0.63)	-0.04 (-0.67,0.63)
M4_u_52990	suberoylcarnitine (C8-DC)	Lipid	Fatty Acid Metabolism (Acyl Carnitine, Dicarboxylate)	2964	318.191	LC/MS Pos Early	NA	NA	NA	NA	5083	5 (0)	-0.03 (-0.66,0.63)	-0.03 (-0.66,0.63)
M4_u_53	glutamine	Amino Acid	Glutamate Metabolism	1291	147.076	LC/MS Pos Early	5961	5746	C00064	HMDB0000641	5088	0 (0)	0.04 (-0.64,0.63)	0.04 (-0.64,0.63)
M4_u_53031	methylsuccinoylcarnitine	Amino Acid	Leucine, Isoleucine and Valine Metabolism	2589	276.144	LC/MS Pos Early	NA	NA	NA	NA	5083	5 (0)	0.01 (-0.64,0.67)	0.01 (-0.64,0.67)
M4_u_53052	X - 24625	unnamed	unnamed	1287.1	263.077	LC/MS Neg	NA	NA	NA	NA	4213	875 (17)	0 (-0.68,0.66)	0.03 (-0.67,0.66)
M4_u_53085	X - 24657	unnamed	unnamed	3816	429.212	LC/MS Neg	NA	NA	NA	NA	3096	1992 (39)	-0.05 (-0.64,0.55)	-0.07 (-0.62,0.54)
M4_u_531	3-hydroxy-3-methylglutarate	Lipid	Mevalonate Metabolism	2850	161.046	LC/MS Polar	16625459993	4573695	C03761	HMDB0000355	5086	2 (0)	0.09 (-0.3,0.47)	0.09 (-0.3,0.47)
M4_u_53108	X - 24680	unnamed	unnamed	1458.7	320.108	LC/MS Pos Early	NA	NA	NA	NA	4969	119 (2)	0.05 (-0.57,0.66)	0.05 (-0.58,0.67)
M4_u_53114	X - 24686	unnamed	unnamed	1876	224.113	LC/MS Pos Early	NA	NA	NA	NA	5086	2 (0)	-0.07 (-0.63,0.53)	-0.07 (-0.63,0.53)
M4_u_53127	N,N-dimethyl-pro-pro	Peptide	Modified Peptides	2402	241.154	LC/MS Pos Early	NA	NA	NA	NA	5077	11 (0)	0.03 (-0.6,0.63)	0.03 (-0.6,0.63)
M4_u_53157	X - 24728	unnamed	unnamed	1431	238.038	LC/MS Pos Early	NA	NA	NA	NA	4671	417 (8)	-0.01 (-0.64,0.63)	-0.01 (-0.63,0.62)
M4_u_53224	pimeloylcarnitine/3-methyladipoylcarnitine (C7-DC)	Lipid	Fatty Acid Metabolism (Acyl Carnitine, Dicarboxylate)	2773	304.175	LC/MS Pos Early	NA	NA	NA	NA	5081	7 (0)	0.07 (-0.48,0.6)	0.07 (-0.47,0.6)
M4_u_53229	2-methylserine	Amino Acid	Glycine, Serine and Threonine Metabolism	1652	120.066	LC/MS Pos Early	94309	85112	C02115	NA	5080	8 (0)	-0.02 (-0.64,0.62)	-0.02 (-0.64,0.62)
M4_u_53230	3-hydroxyhexanoate	Lipid	Fatty Acid, Monohydroxy	1725	131.071	LC/MS Neg	151492	133518	NA	HMDB0061652,HMDB0010718	3350	1738 (34)	-0.08 (-0.69,0.64)	-0.14 (-0.67,0.56)
M4_u_53231	thioproline	Xenobiotics	Chemical	1250	134.027	LC/MS Pos Early	93176	84120	NA	NA	4989	99 (2)	0.01 (-0.68,0.7)	0.01 (-0.68,0.7)
M4_u_53242	5-bromotryptophan	Amino Acid	Tryptophan Metabolism	3525	280.993	LC/MS Neg	96735	87339	NA	NA	2909	2179 (43)	0.04 (-0.71,0.73)	-0.01 (-0.66,0.63)
M4_u_53243	catechol glucuronide	Amino Acid	Tyrosine Metabolism	1742	285.062	LC/MS Neg	75124209	NA	NA	NA	5077	11 (0)	0.08 (-0.65,0.72)	0.08 (-0.66,0.72)
M4_u_53254	caffeic acid sulfate	Xenobiotics	Food Component/Plant	1307	258.992	LC/MS Polar	21668705	30777608	NA	HMDB0041708	5046	42 (1)	0.2 (-0.56,0.71)	0.2 (-0.56,0.71)
M4_u_53265	X - 12811	unnamed	unnamed	2450	465.103	LC/MS Neg	NA	NA	NA	NA	3247	1841 (36)	-0.04 (-0.7,0.66)	-0.17 (-0.69,0.57)
M4_u_5341	thiamin (Vitamin B1)	Cofactors and Vitamins	Thiamine Metabolism	3050	265.112	LC/MS Pos Early	1130	NA	DG00125,C00378,D08580	HMDB0000235	4331	757 (15)	-0.07 (-0.62,0.49)	-0.1 (-0.58,0.47)
M4_u_54	tryptophan	Amino Acid	Tryptophan Metabolism	2986	205.097	LC/MS Pos Early	6305	6066	C00078	HMDB0000929	5087	1 (0)	0.06 (-0.61,0.68)	0.06 (-0.61,0.68)
M4_u_541	4-hydroxyphenylacetate	Amino Acid	Phenylalanine Metabolism	1361	151.04	LC/MS Neg	127	3881560	C00642	HMDB0000020	5086	2 (0)	-0.12 (-0.65,0.52)	-0.12 (-0.65,0.52)
M4_u_542	3-hydroxybutyrate (BHBA)	Lipid	Ketone Bodies	1444	103.04	LC/MS Polar	9431844192135	428	C03197,C01089	HMDB0000442,HMDB0000357,HMDB0000011	4159	929 (18)	-0.17 (-0.66,0.46)	-0.2 (-0.64,0.41)
M4_u_54676	3-methylglutarate/2-methylglutarate	Lipid	Fatty Acid, Dicarboxylate	2832	145.051	LC/MS Polar	1228412046	NA	NA	HMDB0000422,HMDB0000752	5087	1 (0)	-0.11 (-0.66,0.58)	-0.11 (-0.66,0.57)
M4_u_54690	phenylacetyltaurine	Peptide	Acetylated Peptides	2503	242.049	LC/MS Neg	2179693	NA	NA	NA	5080	8 (0)	0.01 (-0.66,0.68)	0.01 (-0.66,0.68)
M4_u_54695	X - 24757	unnamed	unnamed	2372.7	180.066	LC/MS Neg	NA	NA	NA	NA	5076	12 (0)	0.04 (-0.71,0.72)	0.04 (-0.71,0.72)
M4_u_54697	(2-butoxyethoxy)acetic acid	Xenobiotics	Chemical	3073.5	175.097	LC/MS Neg	106312	NA	NA	NA	4982	106 (2)	0 (-0.58,0.58)	0 (-0.58,0.58)
M4_u_54699	X - 24761	unnamed	unnamed	1526.4	289.039	LC/MS Neg	NA	NA	NA	NA	3498	1590 (31)	-0.07 (-0.71,0.68)	-0.14 (-0.69,0.57)
M4_u_54700	X - 24762	unnamed	unnamed	1550	110.036	LC/MS Neg	NA	NA	NA	NA	5073	15 (0)	-0.13 (-0.59,0.4)	-0.13 (-0.59,0.4)
M4_u_54701	X - 24763	unnamed	unnamed	1512	128.07	LC/MS Pos Early	NA	NA	NA	NA	5087	1 (0)	0.03 (-0.65,0.66)	0.03 (-0.65,0.66)
M4_u_54702	X - 24764	unnamed	unnamed	1716	166.107	LC/MS Pos Early	NA	NA	NA	NA	5038	50 (1)	-0.1 (-0.7,0.6)	-0.1 (-0.7,0.6)
M4_u_54705	X - 24767	unnamed	unnamed	2650.7	140.082	LC/MS Pos Early	NA	NA	NA	NA	4481	607 (12)	-0.04 (-0.7,0.69)	-0.09 (-0.68,0.66)
M4_u_54706	X - 24768	unnamed	unnamed	3128	130.065	LC/MS Pos Early	NA	NA	NA	NA	4574	514 (10)	-0.17 (-0.75,0.67)	-0.2 (-0.75,0.66)
M4_u_54724	isocitric lactone	Energy	TCA Cycle	2970	173.009	LC/MS Polar	98259	88729	NA	NA	5087	1 (0)	0.11 (-0.38,0.55)	0.11 (-0.38,0.55)
M4_u_54728	xanthopterin	Cofactors and Vitamins	Pterin Metabolism	1400	180.052	LC/MS Pos Early	135403800	8091	NA	NA	4951	137 (3)	0.1 (-0.52,0.65)	0.09 (-0.53,0.66)
M4_u_54730	indoleacetylglycine	Amino Acid	Tryptophan Metabolism	2610	231.077	LC/MS Neg	446640	393944	NA	NA	4370	718 (14)	-0.03 (-0.65,0.64)	-0.06 (-0.64,0.62)
M4_u_54736	phenylacetylmethionine	Peptide	Acetylated Peptides	3620	266.086	LC/MS Neg	NA	11427585	NA	NA	5062	26 (1)	0.04 (-0.61,0.66)	0.04 (-0.61,0.67)
M4_u_54795	furaneol sulfate	Xenobiotics	Food Component/Plant	1900	206.997	LC/MS Neg	59815364	NA	NA	NA	5084	4 (0)	0.07 (-0.6,0.63)	0.07 (-0.6,0.63)
M4_u_54822	X - 24794	unnamed	unnamed	1131	123.056	LC/MS Neg	NA	NA	NA	NA	4362	726 (14)	-0.01 (-0.63,0.61)	-0.04 (-0.64,0.58)
M4_u_54823	X - 24795	unnamed	unnamed	1754	149.505	LC/MS Neg	NA	NA	NA	NA	4979	109 (2)	0.02 (-0.68,0.72)	0.03 (-0.68,0.73)
M4_u_54824	X - 24796	unnamed	unnamed	1774.5	168.077	LC/MS Neg	NA	NA	NA	NA	4950	138 (3)	0.03 (-0.65,0.66)	0.03 (-0.66,0.67)
M4_u_54825	X - 24797	unnamed	unnamed	2176	181.05	LC/MS Neg	NA	NA	NA	NA	4086	1002 (20)	0.11 (-0.63,0.72)	0.09 (-0.77,0.77)
M4_u_54826	X - 24798	unnamed	unnamed	4418	155.108	LC/MS Neg	NA	NA	NA	NA	4842	246 (5)	-0.07 (-0.67,0.59)	-0.08 (-0.67,0.59)
M4_u_54827	X - 24799	unnamed	unnamed	4556.5	181.087	LC/MS Neg	NA	NA	NA	NA	4606	482 (9)	-0.15 (-0.67,0.58)	-0.15 (-0.66,0.54)
M4_u_54829	X - 24801	unnamed	unnamed	1733	178.107	LC/MS Pos Early	NA	NA	NA	NA	5079	9 (0)	0.08 (-0.54,0.65)	0.08 (-0.54,0.66)
M4_u_54835	X - 24807	unnamed	unnamed	1869.8	162.124	LC/MS Pos Early	NA	NA	NA	NA	4923	165 (3)	0.1 (-0.57,0.66)	0.09 (-0.59,0.67)
M4_u_54836	X - 24808	unnamed	unnamed	2132.4	493.229	LC/MS Pos Early	NA	NA	NA	NA	4163	925 (18)	0.02 (-0.65,0.66)	0.01 (-0.66,0.65)
M4_u_54837	N2-acetyl,N6,N6-dimethyllysine	Amino Acid	Lysine Metabolism	2180	217.155	LC/MS Pos Early	NA	NA	NA	NA	5088	0 (0)	0 (-0.85,0.87)	0 (-0.85,0.87)
M4_u_54838	X - 24810	unnamed	unnamed	2235	407.137	LC/MS Pos Early	NA	NA	NA	NA	3990	1098 (22)	-0.01 (-0.69,0.65)	-0.05 (-0.67,0.6)
M4_u_54839	X - 24811	unnamed	unnamed	2259	228.087	LC/MS Pos Early	NA	NA	NA	NA	5058	30 (1)	0.19 (-0.46,0.68)	0.2 (-0.47,0.68)
M4_u_54840	X - 24812	unnamed	unnamed	2650	230.139	LC/MS Pos Early	NA	NA	NA	NA	5005	83 (2)	-0.02 (-0.56,0.51)	-0.02 (-0.56,0.51)
M4_u_54868	X - 24840	unnamed	unnamed	2123	210.077	LC/MS Neg	NA	NA	NA	NA	3085	2003 (39)	0.03 (-0.69,0.7)	0.01 (-0.68,0.68)
M4_u_54907	hexanoylglutamine	Lipid	Fatty Acid Metabolism (Acyl Glutamine)	2780	243.135	LC/MS Neg	NA	NA	NA	NA	5085	3 (0)	-0.01 (-0.66,0.65)	-0.01 (-0.66,0.65)
M4_u_54910	vanillactate	Amino Acid	Tyrosine Metabolism	1625	211.061	LC/MS Neg	160637	141152	NA	HMDB0000913	5064	24 (0)	-0.13 (-0.58,0.36)	-0.13 (-0.58,0.36)
M4_u_54911	phenylacetylserine	Peptide	Acetylated Peptides	2197	224.092	LC/MS Pos Early	NA	13598075	NA	NA	4725	363 (7)	0.06 (-0.64,0.69)	0.06 (-0.66,0.7)
M4_u_54913	isovalerylglutamine	Amino Acid	Leucine, Isoleucine and Valine Metabolism	1956	229.119	LC/MS Neg	NA	32470049	NA	NA	5067	21 (0)	0.01 (-0.65,0.67)	0.01 (-0.65,0.67)
M4_u_54915	phenylacetylthreonine	Peptide	Acetylated Peptides	2580	236.093	LC/MS Neg	NA	13598066	NA	NA	5084	4 (0)	0.04 (-0.65,0.7)	0.04 (-0.65,0.7)
M4_u_54917	indolepropionylglycine	Amino Acid	Tryptophan Metabolism	2926	245.093	LC/MS Neg	129691959	5990843	NA	NA	5035	53 (1)	0.06 (-0.53,0.63)	0.07 (-0.5,0.63)
M4_u_54918	heptanoylglutamine	Lipid	Fatty Acid Metabolism (Acyl Glutamine)	3526	257.151	LC/MS Neg	NA	NA	NA	NA	4383	705 (14)	0.02 (-0.66,0.65)	-0.01 (-0.7,0.66)
M4_u_54919	N-octanoylglutamine	Lipid	Fatty Acid Metabolism (Acyl Glutamine)	4164	271.166	LC/MS Neg	54528406	13506280	NA	NA	4865	223 (4)	0 (-0.64,0.64)	0 (-0.66,0.65)
M4_u_54923	beta-citrylglutamate	Amino Acid	Glutamate Metabolism	530	320.062	LC/MS Neg	189741	19992713	C20775	NA	5088	0 (0)	0.08 (-0.52,0.64)	0.08 (-0.52,0.64)
M4_u_54936	ferulylglycine (1)	Xenobiotics	Food Component/Plant	2239	250.072	LC/MS Neg	NA	NA	NA	NA	5086	2 (0)	0.03 (-0.61,0.64)	0.03 (-0.61,0.64)
M4_u_54937	ferulylglycine (2)	Xenobiotics	Food Component/Plant	2172	250.072	LC/MS Neg	NA	NA	NA	NA	5056	32 (1)	0.02 (-0.6,0.62)	0.02 (-0.6,0.62)
M4_u_55	beta-alanine	Nucleotide	Pyrimidine Metabolism, Uracil containing	1905	90.055	LC/MS Pos Early	239	234	C00099	HMDB0000056	5056	32 (1)	-0.14 (-0.72,0.6)	-0.14 (-0.72,0.6)
M4_u_55012	trans-3,4-methyleneheptanoylglycine	Lipid	Fatty Acid Metabolism (Acyl Glycine)	3818	198.114	LC/MS Neg	129822188	NA	NA	NA	4669	419 (8)	0.02 (-0.66,0.67)	0.01 (-0.67,0.67)
M4_u_55014	succinylglutamine	Amino Acid	Glutamate Metabolism	815	247.093	LC/MS Pos Early	NA	NA	NA	NA	4876	212 (4)	-0.05 (-0.69,0.61)	-0.07 (-0.68,0.61)
M4_u_55017	4-hydroxyphenylacetylglutamine	Peptide	Acetylated Peptides	1650	279.099	LC/MS Neg	NA	NA	NA	NA	5085	3 (0)	-0.09 (-0.68,0.54)	-0.09 (-0.68,0.54)
M4_u_55072	2-oxoarginine*	Amino Acid	Urea cycle; Arginine and Proline Metabolism	1760	174.087	LC/MS Pos Early	558	542	C03771	HMDB0004225	5088	0 (0)	0 (-0.58,0.61)	0 (-0.58,0.61)
M4_u_554	adenine	Nucleotide	Purine Metabolism, Adenine containing	2221	136.062	LC/MS Pos Early	190	185	C00147	HMDB0000034	4895	193 (4)	-0.02 (-0.63,0.61)	-0.04 (-0.64,0.6)
M4_u_555	adenosine	Nucleotide	Purine Metabolism, Adenine containing	2169	268.104	LC/MS Pos Early	60961	54923	C00212	HMDB0000050	5035	53 (1)	0.12 (-0.5,0.64)	0.12 (-0.5,0.64)
M4_u_56	cystine	Amino Acid	Methionine, Cysteine, SAM and Taurine Metabolism	2000	241.031	LC/MS Pos Early	67678	575	C00491	HMDB0000192	4997	91 (2)	-0.08 (-0.58,0.5)	-0.08 (-0.58,0.5)
M4_u_567	lactose	Carbohydrate	Disaccharides and Oligosaccharides	3500	387.114	LC/MS Polar	6134	5904	C01970	HMDB0041627	5062	26 (1)	-0.05 (-0.65,0.61)	-0.05 (-0.65,0.6)
M4_u_569	caffeine	Xenobiotics	Xanthine Metabolism	2106	195.088	LC/MS Pos Early	2519	2424	C07481	HMDB0001847	4876	212 (4)	0.15 (-0.57,0.69)	0.18 (-0.57,0.71)
M4_u_57	glutamate	Amino Acid	Glutamate Metabolism	1500	148.06	LC/MS Pos Early	33032	591	C00025,C00217	HMDB0000148	5086	2 (0)	-0.11 (-0.69,0.6)	-0.11 (-0.69,0.6)
M4_u_573	cytosine	Nucleotide	Pyrimidine Metabolism, Cytidine containing	2060	112.05	LC/MS Pos Early	597	577	C00380	HMDB0000630	5067	21 (0)	-0.02 (-0.65,0.66)	-0.02 (-0.65,0.66)
M4_u_57345	galactosylglycerol	Lipid	Galactosyl Glycerolipids	795	253.093	LC/MS Neg	16048618	10263569	C05401	HMDB0006790	5079	9 (0)	0.04 (-0.61,0.65)	0.04 (-0.61,0.65)
M4_u_57379	maltitol/lactitol/cellobiotol/palatinol	Carbohydrate	Disaccharides and Oligosaccharides	750	343.125	LC/MS Neg	NA	NA	NA	NA	3487	1601 (31)	-0.13 (-0.64,0.44)	-0.13 (-0.63,0.43)
M4_u_57404	glycerophosphoserine*	Lipid	Phospholipid Metabolism	577	260.053	LC/MS Pos Early	3081457	2339060	NA	NA	5049	39 (1)	0.03 (-0.61,0.65)	0.03 (-0.61,0.65)
M4_u_57461	argininate*	Amino Acid	Urea cycle; Arginine and Proline Metabolism	2150	176.103	LC/MS Pos Early	160437	140984	NA	HMDB0003148	5088	0 (0)	-0.03 (-0.65,0.63)	-0.03 (-0.65,0.63)
M4_u_575	arabinose	Carbohydrate	Pentose Metabolism	1804.5	195.051	LC/MS Polar	66308	59687	C00216	HMDB0029942	4977	111 (2)	-0.06 (-0.57,0.56)	-0.06 (-0.57,0.57)
M4_u_57547	2,3-dihydroxy-2-methylbutyrate	Amino Acid	Leucine, Isoleucine and Valine Metabolism	787	133.051	LC/MS Neg	301941	266858	NA	HMDB0029576	5017	71 (1)	0.08 (-0.52,0.62)	0.08 (-0.52,0.62)
M4_u_57549	3-ureidoisobutyrate	Nucleotide	Pyrimidine Metabolism, Uracil containing	1207	147.076	LC/MS Pos Early	160663	141172	C05100	HMDB0002031	4356	732 (14)	-0.03 (-0.6,0.57)	-0.03 (-0.59,0.56)
M4_u_57554	2'-O-methylcytidine	Nucleotide	Pyrimidine Metabolism, Cytidine containing	2411	258.108	LC/MS Pos Early	150971	133067	NA	NA	5075	13 (0)	0.02 (-0.62,0.63)	0.02 (-0.62,0.63)
M4_u_57573	ursocholate	Lipid	Secondary Bile Acid Metabolism	4648	407.28	LC/MS Neg	122340	NA	C17644	HMDB0000917	2851	2237 (44)	-0.17 (-0.7,0.51)	-0.16 (-0.62,0.43)
M4_u_57645	phenylacetylalanine	Peptide	Acetylated Peptides	2684	206.082	LC/MS Neg	564251	490542	NA	NA	5081	7 (0)	0.04 (-0.66,0.69)	0.04 (-0.67,0.69)
M4_u_57655	2'-O-methyluridine	Nucleotide	Pyrimidine Metabolism, Uracil containing	1831	257.078	LC/MS Neg	102212	92343	NA	NA	4000	1088 (21)	-0.02 (-0.66,0.6)	-0.01 (-0.64,0.6)
M4_u_57686	valine betaine	Amino Acid	Leucine, Isoleucine and Valine Metabolism	1370	220.119	LC/MS Neg	15003842	13320269	NA	NA	3897	1191 (23)	-0.03 (-0.65,0.63)	-0.05 (-0.64,0.59)
M4_u_57687	N,N,N-trimethyl-5-aminovalerate	Amino Acid	Lysine Metabolism	2186	160.133	LC/MS Pos Early	14274897	34236878	NA	NA	5088	0 (0)	0.17 (-0.54,0.7)	0.17 (-0.54,0.7)
M4_u_57719	X - 24952	unnamed	unnamed	5310	413.197	LC/MS Neg	NA	NA	NA	NA	5053	35 (1)	-0.08 (-0.71,0.64)	-0.08 (-0.71,0.64)
M4_u_57746	anthranilate	Amino Acid	Tryptophan Metabolism	2606	120.044	LC/MS Pos Early	227	222	C00108	HMDB0001123	3759	1329 (26)	0.01 (-0.65,0.62)	0.01 (-0.61,0.61)
M4_u_57755	X - 24971	unnamed	unnamed	2714	302.159	LC/MS Pos Early	NA	NA	NA	NA	5079	9 (0)	0.07 (-0.59,0.67)	0.07 (-0.59,0.67)
M4_u_57771	1-methylhypoxanthine	Nucleotide	Purine Metabolism, (Hypo)Xanthine/Inosine containing	1530	151.061	LC/MS Pos Early	70765	63930	NA	HMDB0013141	5074	14 (0)	-0.13 (-0.55,0.31)	-0.13 (-0.55,0.31)
M4_u_57814	(N(1) + N(8))-acetylspermidine	Amino Acid	Polyamine Metabolism	3080	188.176	LC/MS Pos Early	496123689	NA	C01029,C00612	HMDB0002189,HMDB0001276	5088	0 (0)	0.01 (-0.6,0.66)	0.01 (-0.6,0.66)
M4_u_58	glycine	Amino Acid	Glycine, Serine and Threonine Metabolism	1375	76.0393	LC/MS Pos Early	750	730	C00037	HMDB0000123	5086	2 (0)	-0.06 (-0.7,0.62)	-0.06 (-0.7,0.62)
M4_u_586	raffinose	Carbohydrate	Disaccharides and Oligosaccharides	978	503.162	LC/MS Neg	10542	388379	C00492	HMDB0003213	2828	2260 (44)	-0.02 (-0.67,0.63)	-0.03 (-0.61,0.54)
M4_u_587	gluconate	Xenobiotics	Food Component/Plant	2922	195.051	LC/MS Polar	106903085666	10240	C00257	HMDB0000625	5066	22 (0)	0.15 (-0.39,0.6)	0.15 (-0.39,0.6)
M4_u_59	histidine	Amino Acid	Histidine Metabolism	755.9	154.062	LC/MS Neg	6274	752	C00135	HMDB0000177	5087	1 (0)	0.03 (-0.65,0.7)	0.03 (-0.65,0.7)
M4_u_594	nicotinamide	Cofactors and Vitamins	Nicotinate and Nicotinamide Metabolism	1942	123.055	LC/MS Pos Early	936	911	C00153	HMDB0001406	5074	14 (0)	-0.03 (-0.59,0.54)	-0.03 (-0.59,0.54)
M4_u_60	leucine	Amino Acid	Leucine, Isoleucine and Valine Metabolism	2864	132.102	LC/MS Pos Early	6106	NA	C00123	HMDB0000687	5088	0 (0)	-0.05 (-0.55,0.51)	-0.05 (-0.55,0.51)
M4_u_601	dihydroorotate	Nucleotide	Pyrimidine Metabolism, Orotate containing	1910	157.025	LC/MS Polar	648	628	C00337	HMDB03349	4224	864 (17)	-0.02 (-0.63,0.58)	-0.02 (-0.6,0.55)
M4_u_604	thymine	Nucleotide	Pyrimidine Metabolism, Thymine containing	1654	125.036	LC/MS Neg	1135	1103	C00178	HMDB0000262	4390	698 (14)	0.03 (-0.62,0.65)	0.02 (-0.62,0.64)
M4_u_605	uracil	Nucleotide	Pyrimidine Metabolism, Uracil containing	827	113.035	LC/MS Pos Early	1174	1141	C00106	HMDB0000300	5085	3 (0)	0.05 (-0.63,0.7)	0.05 (-0.63,0.7)
M4_u_606	uridine	Nucleotide	Pyrimidine Metabolism, Uracil containing	1457.6	243.062	LC/MS Neg	6029	5807	C00299	HMDB0000296	5049	39 (1)	0 (-0.63,0.64)	0 (-0.63,0.64)
M4_u_607	trans-urocanate	Amino Acid	Histidine Metabolism	2285	139.05	LC/MS Pos Early	736715	643824	C00785	HMDB0000301	5086	2 (0)	0.02 (-0.62,0.63)	0.02 (-0.63,0.63)
M4_u_6104	tryptamine	Amino Acid	Tryptophan Metabolism	3062	161.107	LC/MS Pos Early	1150	1118	C00398	HMDB0000303	4001	1087 (21)	0.09 (-0.65,0.71)	0.06 (-0.65,0.7)
M4_u_6146	2-aminoadipate	Amino Acid	Lysine Metabolism	3500	160.061	LC/MS Polar	92136	456	C00956	HMDB0000510	4894	194 (4)	0.06 (-0.65,0.69)	0.05 (-0.65,0.69)
M4_u_61525	X - 25003	unnamed	unnamed	1045	160.062	LC/MS Neg	NA	NA	NA	NA	4957	131 (3)	0.02 (-0.62,0.64)	0.02 (-0.62,0.64)
M4_u_61655	X - 25091	unnamed	unnamed	1033	228.034	LC/MS Neg	NA	NA	NA	NA	3909	1179 (23)	0.01 (-0.67,0.63)	-0.01 (-0.64,0.6)
M4_u_61678	X - 25105	unnamed	unnamed	1208	190.018	LC/MS Neg	NA	NA	NA	NA	4188	900 (18)	0.08 (-0.56,0.66)	0.05 (-0.61,0.66)
M4_u_61682	X - 25109	unnamed	unnamed	1115	194.048	LC/MS Pos Early	NA	NA	NA	NA	5066	22 (0)	0.02 (-0.65,0.64)	0.02 (-0.66,0.64)
M4_u_61769	5-dodecenoylcarnitine (C12:1)	Lipid	Fatty Acid Metabolism (Acyl Carnitine, Monounsaturated)	1135	342.264	LC/MS Pos Late	91825571	NA	NA	HMDB13326	5028	60 (1)	0 (-0.66,0.65)	0 (-0.66,0.65)
M4_u_61771	2-furoylcarnitine	Xenobiotics	Food Component/Plant	2672	256.118	LC/MS Pos Early	NA	NA	NA	NA	5044	44 (1)	0.15 (-0.74,0.77)	0.15 (-0.74,0.77)
M4_u_61785	2-butenoylglycine	Lipid	Fatty Acid Metabolism (Acyl Glycine)	1380	142.051	LC/MS Neg	6303498	4877902	NA	NA	4871	217 (4)	-0.08 (-0.72,0.63)	-0.09 (-0.73,0.63)
M4_u_61789	isocaproylglycine	Lipid	Fatty Acid Metabolism (Acyl Glycine)	2820	172.098	LC/MS Neg	28777652	24689758	NA	NA	5079	9 (0)	-0.03 (-0.66,0.63)	-0.03 (-0.66,0.63)
M4_u_61798	trans-2-hexenoylglycine	Lipid	Fatty Acid Metabolism (Acyl Glycine)	2707	170.082	LC/MS Neg	NA	25033670	NA	NA	5079	9 (0)	-0.05 (-0.7,0.66)	-0.05 (-0.7,0.65)
M4_u_61811	isocaproylglutamine	Lipid	Fatty Acid Metabolism (Acyl Glutamine)	2720	243.135	LC/MS Neg	NA	NA	NA	NA	5076	12 (0)	0 (-0.64,0.65)	0 (-0.65,0.65)
M4_u_61833	5,6-dihydrouridine	Nucleotide	Pyrimidine Metabolism, Uracil containing	1119	245.078	LC/MS Neg	94312	85115	NA	HMDB0000497	5088	0 (0)	0.01 (-0.62,0.61)	0.01 (-0.62,0.61)
M4_u_61846	androsterone glucuronide	Lipid	Androgenic Steroids	4953	465.249	LC/MS Neg	114833	102793	C11135	HMDB0002829	5048	40 (1)	0.14 (-0.48,0.66)	0.14 (-0.48,0.66)
M4_u_61858	lyxonate	Carbohydrate	Pentose Metabolism	2350	165.041	LC/MS Polar	NA	NA	NA	NA	5085	3 (0)	0.01 (-0.66,0.64)	0.01 (-0.66,0.64)
M4_u_61859	nonenedioate (C9:1-DC)*	Lipid	Fatty Acid, Dicarboxylate	935	185.082	LC/MS Neg	NA	NA	NA	NA	5075	13 (0)	0.02 (-0.63,0.64)	0.02 (-0.63,0.64)
M4_u_61866	heptenedioate (C7:1-DC)*	Lipid	Fatty Acid, Dicarboxylate	2816	157.051	LC/MS Polar	NA	NA	NA	NA	5087	1 (0)	0.1 (-0.47,0.63)	0.1 (-0.47,0.63)
M4_u_61868	1-ribosyl-imidazoleacetate*	Amino Acid	Histidine Metabolism	2006	259.092	LC/MS Pos Early	440569	4292299	C05131	HMDB0002331	5088	0 (0)	-0.09 (-0.67,0.55)	-0.09 (-0.67,0.55)
M4_u_61869	N-acetylglucosamine conjugate of C24H40O4 bile acid**	Partially Characterized Molecules	Partially Characterized Molecules	4637	594.365	LC/MS Neg	NA	NA	NA	NA	4805	283 (6)	-0.04 (-0.68,0.63)	-0.04 (-0.66,0.62)
M4_u_61870	N-acetylglucosamine conjugate of C24H38O4 bile acid**	Partially Characterized Molecules	Partially Characterized Molecules	4637	592.349	LC/MS Neg	NA	NA	NA	NA	3934	1154 (23)	-0.01 (-0.67,0.65)	-0.1 (-0.65,0.61)
M4_u_61871	3-carboxy-4-methyl-5-pentyl-2-furanpropionate (3-CMPFP)**	Lipid	Fatty Acid, Dicarboxylate	4000	267.124	LC/MS Neg	194501	168762	NA	HMDB0061643	4992	96 (2)	-0.06 (-0.7,0.67)	-0.06 (-0.7,0.66)
M4_u_61874	glucuronide of C12H22O4 (1)*	Partially Characterized Molecules	Partially Characterized Molecules	2590	405.177	LC/MS Neg	NA	NA	NA	NA	5062	26 (1)	0.14 (-0.53,0.68)	0.14 (-0.52,0.68)
M4_u_61875	glucuronide of C12H22O4 (2)*	Partially Characterized Molecules	Partially Characterized Molecules	2700	405.177	LC/MS Neg	NA	NA	NA	NA	5030	58 (1)	0.13 (-0.54,0.68)	0.13 (-0.53,0.68)
M4_u_61876	glucuronide of C14H26O4 (1)*	Partially Characterized Molecules	Partially Characterized Molecules	3200	433.208	LC/MS Neg	NA	NA	NA	NA	5081	7 (0)	0.14 (-0.52,0.67)	0.14 (-0.52,0.67)
M4_u_61877	glucuronide of C14H26O4 (2)*	Partially Characterized Molecules	Partially Characterized Molecules	3300	433.208	LC/MS Neg	NA	NA	NA	NA	5046	42 (1)	0.12 (-0.52,0.68)	0.13 (-0.51,0.68)
M4_u_61878	glucuronide of C19H28O4 (2)*	Partially Characterized Molecules	Partially Characterized Molecules	3600	495.224	LC/MS Neg	NA	NA	NA	NA	4254	834 (16)	0.31 (-0.67,0.75)	0.3 (-0.87,0.78)
M4_u_61879	glucuronide of C19H28O4 (1)*	Partially Characterized Molecules	Partially Characterized Molecules	3400	495.224	LC/MS Neg	NA	NA	NA	NA	4270	818 (16)	0.19 (-0.43,0.66)	0.24 (-0.68,0.72)
M4_u_61880	glucuronide of C16H30O4 (1)*	Partially Characterized Molecules	Partially Characterized Molecules	4215	461.239	LC/MS Neg	NA	NA	NA	NA	4876	212 (4)	0.04 (-0.6,0.65)	0.04 (-0.61,0.65)
M4_u_61881	glucuronide of C10H18O2 (1)*	Partially Characterized Molecules	Partially Characterized Molecules	2728	345.156	LC/MS Neg	NA	NA	NA	NA	5063	25 (0)	-0.09 (-0.72,0.67)	-0.08 (-0.73,0.67)
M4_u_61882	glucuronide of C10H18O2 (2)*	Partially Characterized Molecules	Partially Characterized Molecules	2885	345.156	LC/MS Neg	NA	NA	NA	NA	4015	1073 (21)	-0.08 (-0.66,0.57)	-0.12 (-0.69,0.53)
M4_u_61883	glucuronide of C10H18O2 (3)*	Partially Characterized Molecules	Partially Characterized Molecules	2990	345.156	LC/MS Neg	NA	NA	NA	NA	4964	124 (2)	-0.08 (-0.63,0.54)	-0.08 (-0.64,0.54)
M4_u_61884	glucuronide of C10H18O2 (4)*	Partially Characterized Molecules	Partially Characterized Molecules	3460	345.156	LC/MS Neg	NA	NA	NA	NA	4910	178 (3)	-0.07 (-0.69,0.62)	-0.07 (-0.69,0.61)
M4_u_61885	glucuronide of C10H18O2 (5)*	Partially Characterized Molecules	Partially Characterized Molecules	3582	345.156	LC/MS Neg	NA	NA	NA	NA	5005	83 (2)	-0.06 (-0.69,0.59)	-0.06 (-0.69,0.59)
M4_u_61886	glucuronide of C10H18O2 (6)*	Partially Characterized Molecules	Partially Characterized Molecules	3750	345.156	LC/MS Neg	NA	NA	NA	NA	3401	1687 (33)	-0.06 (-0.69,0.66)	-0.05 (-0.69,0.67)
M4_u_61887	glucuronide of C10H18O2 (7)*	Partially Characterized Molecules	Partially Characterized Molecules	3790	345.156	LC/MS Neg	NA	NA	NA	NA	5063	25 (0)	-0.12 (-0.7,0.61)	-0.12 (-0.7,0.6)
M4_u_61888	glucuronide of C10H18O2 (8)*	Partially Characterized Molecules	Partially Characterized Molecules	3865	345.156	LC/MS Neg	NA	NA	NA	NA	4901	187 (4)	-0.1 (-0.68,0.61)	-0.1 (-0.69,0.61)
M4_u_61889	glucuronide of C10H18O2 (9)*	Partially Characterized Molecules	Partially Characterized Molecules	4010	345.156	LC/MS Neg	NA	NA	NA	NA	4342	746 (15)	-0.08 (-0.68,0.58)	-0.09 (-0.69,0.59)
M4_u_61890	glucuronide of C10H18O2 (10)*	Partially Characterized Molecules	Partially Characterized Molecules	4622	345.156	LC/MS Neg	NA	NA	NA	NA	4858	230 (5)	0 (-0.59,0.6)	0 (-0.59,0.6)
M4_u_61891	glucuronide of C10H18O2 (11)*	Partially Characterized Molecules	Partially Characterized Molecules	4680	345.156	LC/MS Neg	NA	NA	NA	NA	5039	49 (1)	0.03 (-0.62,0.66)	0.03 (-0.62,0.66)
M4_u_61892	glucuronide of C10H18O2 (12)*	Partially Characterized Molecules	Partially Characterized Molecules	4760	345.156	LC/MS Neg	NA	NA	NA	NA	5085	3 (0)	0.02 (-0.63,0.66)	0.02 (-0.63,0.66)
M4_u_61894	glucuronide of C10H14O2 (2)*	Partially Characterized Molecules	Partially Characterized Molecules	3154	341.124	LC/MS Neg	NA	NA	NA	NA	4853	235 (5)	-0.02 (-0.68,0.64)	-0.03 (-0.69,0.65)
M4_u_61902	glucuronide of C12H22O3 (1)*	Partially Characterized Molecules	Partially Characterized Molecules	3350	389.182	LC/MS Neg	NA	NA	NA	NA	4596	492 (10)	-0.04 (-0.66,0.57)	-0.02 (-0.66,0.59)
M4_u_61903	glucuronide of C8H14O2 (1)*	Partially Characterized Molecules	Partially Characterized Molecules	3679	317.124	LC/MS Neg	NA	NA	NA	NA	2899	2189 (43)	-0.03 (-0.67,0.59)	-0.07 (-0.63,0.55)
M4_u_61905	glucuronide of C8H14O2 (3)*	Partially Characterized Molecules	Partially Characterized Molecules	3791	317.124	LC/MS Neg	NA	NA	NA	NA	4916	172 (3)	0.07 (-0.6,0.68)	0.06 (-0.61,0.68)
M4_u_61906	glucuronide of C8H14O2 (4)*	Partially Characterized Molecules	Partially Characterized Molecules	3892	317.124	LC/MS Neg	NA	NA	NA	NA	4753	335 (7)	-0.02 (-0.64,0.59)	-0.02 (-0.65,0.6)
M4_u_61961	glucuronide of C8H14O2 (6)*	Partially Characterized Molecules	Partially Characterized Molecules	4027	317.124	LC/MS Neg	NA	NA	NA	NA	4694	394 (8)	-0.04 (-0.65,0.61)	-0.05 (-0.64,0.61)
M4_u_61963	glucuronide of C8H14O2 (5)*	Partially Characterized Molecules	Partially Characterized Molecules	3943	317.124	LC/MS Neg	NA	NA	NA	NA	3133	1955 (38)	-0.05 (-0.7,0.71)	-0.12 (-0.68,0.64)
M4_u_61964	glucuronide of C12H20O3 (1)*	Partially Characterized Molecules	Partially Characterized Molecules	3728	387.166	LC/MS Neg	NA	NA	NA	NA	4982	106 (2)	-0.07 (-0.67,0.61)	-0.08 (-0.67,0.6)
M4_u_61965	glucuronide of C12H20O3 (2)*	Partially Characterized Molecules	Partially Characterized Molecules	3815	387.166	LC/MS Neg	NA	NA	NA	NA	4599	489 (10)	0.02 (-0.61,0.67)	0.02 (-0.63,0.67)
M4_u_61966	glucuronide of C12H20O3 (4)*	Partially Characterized Molecules	Partially Characterized Molecules	3992	387.166	LC/MS Neg	NA	NA	NA	NA	5087	1 (0)	0.07 (-0.6,0.67)	0.07 (-0.61,0.67)
M4_u_61967	glucuronide of C12H20O3 (5)*	Partially Characterized Molecules	Partially Characterized Molecules	4102	387.166	LC/MS Neg	NA	NA	NA	NA	4803	285 (6)	0.02 (-0.63,0.64)	0.03 (-0.62,0.63)
M4_u_61968	glucuronide of C12H20O3 (3)*	Partially Characterized Molecules	Partially Characterized Molecules	3900	387.166	LC/MS Neg	NA	NA	NA	NA	4256	832 (16)	-0.02 (-0.66,0.62)	-0.03 (-0.64,0.61)
M4_u_61970	glucuronide of C14H22O4 (2)*	Partially Characterized Molecules	Partially Characterized Molecules	3932	429.177	LC/MS Neg	NA	NA	NA	NA	4969	119 (2)	-0.01 (-0.62,0.61)	-0.01 (-0.63,0.61)
M4_u_61971	glucuronide of C14H22O4 (3)*	Partially Characterized Molecules	Partially Characterized Molecules	4485	429.177	LC/MS Neg	NA	NA	NA	NA	4137	951 (19)	0 (-0.68,0.67)	-0.06 (-0.68,0.65)
M4_u_61972	glucuronide of C9H10O4 (1)*	Partially Characterized Molecules	Partially Characterized Molecules	2175	357.083	LC/MS Neg	NA	NA	NA	NA	5044	44 (1)	0.07 (-0.57,0.63)	0.07 (-0.57,0.63)
M4_u_61973	glucuronide of C8H16O2 (2)*	Partially Characterized Molecules	Partially Characterized Molecules	4380	319.14	LC/MS Neg	127448	NA	NA	HMDB0010347	4961	127 (2)	0.1 (-0.64,0.73)	0.09 (-0.65,0.74)
M4_u_61974	glucuronide of C8H16O2 (1)	Partially Characterized Molecules	Partially Characterized Molecules	4125	319.14	LC/MS Neg	NA	NA	NA	NA	3796	1292 (25)	-0.1 (-0.61,0.49)	-0.09 (-0.58,0.45)
M4_u_62059	N-acetyl-2-aminooctanoate*	Lipid	Fatty Acid, Amino	3943	200.129	LC/MS Neg	95555	86248	NA	HMDB0059745	5088	0 (0)	0.02 (-0.66,0.69)	0.02 (-0.66,0.69)
M4_u_62060	hydroxyasparagine**	Amino Acid	Alanine and Aspartate Metabolism	1149	149.056	LC/MS Pos Early	15991574	88149	C20631	HMDB32332	5088	0 (0)	0.02 (-0.59,0.65)	0.02 (-0.59,0.65)
M4_u_62066	glyco-beta-muricholate**	Lipid	Primary Bile Acid Metabolism	4762	464.302	LC/MS Neg	NA	NA	NA	NA	4331	757 (15)	-0.03 (-0.66,0.62)	-0.08 (-0.66,0.6)
M4_u_62068	N-methylhydroxyproline**	Amino Acid	Urea cycle; Arginine and Proline Metabolism	1145	146.081	LC/MS Pos Early	9860390	NA	NA	NA	5050	38 (1)	-0.18 (-0.7,0.54)	-0.18 (-0.7,0.54)
M4_u_62069	3-hydroxyadipate	Lipid	Fatty Acid, Dicarboxylate	3131	161.046	LC/MS Polar	151913	133894	NA	HMDB0000345	5073	15 (0)	0.06 (-0.45,0.56)	0.06 (-0.46,0.56)
M4_u_62100	5-methylthioribose**	Amino Acid	Methionine, Cysteine, SAM and Taurine Metabolism	790	181.053	LC/MS Pos Early	6419710	480	NA	HMDB0001087	5088	0 (0)	-0.06 (-0.65,0.58)	-0.06 (-0.65,0.58)
M4_u_62101	alpha-ketoglutaramate*	Amino Acid	Glutamate Metabolism	711	144.03	LC/MS Neg	48	NA	C00940	HMDB0001552	5051	37 (1)	0.03 (-0.61,0.62)	0.03 (-0.62,0.62)
M4_u_62102	uric acid ribonucleoside*	Nucleotide	Purine Metabolism, (Hypo)Xanthine/Inosine containing	1200	299.063	LC/MS Neg	164933	144595	C05513	HMDB0029920	5078	10 (0)	0.06 (-0.66,0.7)	0.06 (-0.66,0.7)
M4_u_62103	cysteinylglycine disulfide*	Amino Acid	Glutathione Metabolism	2547	298.053	LC/MS Pos Early	22833544	17215992	NA	HMDB0000709	5083	5 (0)	0.1 (-0.51,0.63)	0.1 (-0.51,0.63)
M4_u_62105	diacetylspermidine*	Amino Acid	Polyamine Metabolism	2510	230.186	LC/MS Pos Early	132680	25944163	C03413	HMDB0002172	5016	72 (1)	-0.03 (-0.63,0.61)	-0.03 (-0.64,0.61)
M4_u_62119	glycine conjugate of C9H16O2*	Partially Characterized Molecules	Partially Characterized Molecules	4120	212.129	LC/MS Neg	NA	NA	NA	NA	4850	238 (5)	-0.07 (-0.7,0.64)	-0.09 (-0.69,0.63)
M4_u_62140	glutamine conjugate of C8H12O4 (1)*	Partially Characterized Molecules	Partially Characterized Molecules	940	299.125	LC/MS Neg	NA	NA	NA	NA	5011	77 (2)	0.04 (-0.63,0.69)	0.04 (-0.63,0.7)
M4_u_62141	glutamine conjugate of C8H12O4 (2)*	Partially Characterized Molecules	Partially Characterized Molecules	1143	299.125	LC/MS Neg	NA	NA	NA	NA	3647	1441 (28)	-0.01 (-0.69,0.66)	-0.09 (-0.71,0.62)
M4_u_62142	glutamine conjugate of C8H12O2 (1)*	Partially Characterized Molecules	Partially Characterized Molecules	3105	267.135	LC/MS Neg	NA	NA	NA	NA	5083	5 (0)	0 (-0.66,0.67)	0 (-0.66,0.67)
M4_u_62143	glutamine conjugate of C8H12O2 (2)*	Partially Characterized Molecules	Partially Characterized Molecules	3239	267.135	LC/MS Neg	NA	NA	NA	NA	5005	83 (2)	-0.07 (-0.65,0.57)	-0.07 (-0.64,0.56)
M4_u_62144	glutamine conjugate of C8H12O2 (3)*	Partially Characterized Molecules	Partially Characterized Molecules	3366	267.135	LC/MS Neg	NA	NA	NA	NA	4837	251 (5)	-0.04 (-0.67,0.6)	-0.03 (-0.68,0.61)
M4_u_62145	glycine conjugate of C10H12O2*	Partially Characterized Molecules	Partially Characterized Molecules	4005	220.098	LC/MS Neg	NA	NA	NA	NA	5066	22 (0)	0.04 (-0.63,0.69)	0.04 (-0.63,0.69)
M4_u_62146	glycine conjugate of C10H14O2 (1)*	Partially Characterized Molecules	Partially Characterized Molecules	4335	222.114	LC/MS Neg	NA	NA	NA	NA	5073	15 (0)	0.06 (-0.64,0.69)	0.06 (-0.64,0.69)
M4_u_62279	indoleacetoylcarnitine*	Amino Acid	Tryptophan Metabolism	3114	319.165	LC/MS Pos Early	NA	NA	NA	NA	4371	717 (14)	0.04 (-0.67,0.69)	0.05 (-0.7,0.7)
M4_u_62280	gamma-CEHC sulfate	Cofactors and Vitamins	Tocopherol Metabolism	2909	343.086	LC/MS Neg	NA	NA	NA	NA	3355	1733 (34)	-0.03 (-0.68,0.66)	-0.05 (-0.67,0.62)
M4_u_62281	alpha-CEHC glycine*	Cofactors and Vitamins	Tocopherol Metabolism	4076	334.166	LC/MS Neg	NA	NA	NA	NA	2639	2449 (48)	-0.1 (-0.68,0.57)	-0.12 (-0.64,0.5)
M4_u_62282	gamma-CEHC taurine*	Cofactors and Vitamins	Tocopherol Metabolism	3917	370.133	LC/MS Neg	NA	NA	NA	NA	4281	807 (16)	0.04 (-0.66,0.67)	-0.01 (-0.69,0.66)
M4_u_62283	alpha-CEHC taurine*	Cofactors and Vitamins	Tocopherol Metabolism	4117	384.149	LC/MS Neg	NA	NA	NA	NA	3535	1553 (31)	-0.08 (-0.68,0.59)	-0.14 (-0.67,0.54)
M4_u_62290	glucuronide of piperine metabolite C17H21NO3 (3)*	Xenobiotics	Food Component/Plant	3951	462.177	LC/MS Neg	NA	NA	NA	NA	4918	170 (3)	0.06 (-0.62,0.68)	0.08 (-0.6,0.68)
M4_u_62291	glucuronide of piperine metabolite C17H21NO3 (4)*	Xenobiotics	Food Component/Plant	3992	462.177	LC/MS Neg	NA	NA	NA	NA	5024	64 (1)	0.07 (-0.59,0.68)	0.08 (-0.59,0.68)
M4_u_62292	glucuronide of piperine metabolite C17H21NO3 (5)*	Xenobiotics	Food Component/Plant	4039	462.177	LC/MS Neg	NA	NA	NA	NA	4956	132 (3)	0.1 (-0.57,0.69)	0.11 (-0.57,0.7)
M4_u_62295	sulfate of piperine metabolite C16H19NO3 (2)*	Xenobiotics	Food Component/Plant	4112	352.086	LC/MS Neg	NA	NA	NA	NA	5077	11 (0)	0.13 (-0.49,0.65)	0.13 (-0.49,0.65)
M4_u_62296	sulfate of piperine metabolite C16H19NO3 (3)*	Xenobiotics	Food Component/Plant	4200	352.086	LC/MS Neg	NA	NA	NA	NA	5077	11 (0)	0.14 (-0.48,0.66)	0.14 (-0.48,0.66)
M4_u_62297	sulfate of piperine metabolite C18H21NO3 (1)*	Xenobiotics	Food Component/Plant	4481	378.102	LC/MS Neg	NA	NA	NA	NA	4935	153 (3)	0.08 (-0.57,0.7)	0.1 (-0.56,0.7)
M4_u_62299	sulfate of piperine metabolite C18H21NO3 (3)*	Xenobiotics	Food Component/Plant	4630	378.102	LC/MS Neg	NA	NA	NA	NA	5040	48 (1)	0.08 (-0.58,0.7)	0.09 (-0.58,0.7)
M4_u_62301	sulfate of piperine metabolite C16H19NO4 (2)*	Xenobiotics	Food Component/Plant	3120	368.081	LC/MS Neg	NA	NA	NA	NA	4957	131 (3)	0.09 (-0.57,0.69)	0.12 (-0.54,0.69)
M4_u_62302	sulfate of piperine metabolite C16H19NO4 (3)*	Xenobiotics	Food Component/Plant	3154	368.081	LC/MS Neg	NA	NA	NA	NA	4971	117 (2)	0.11 (-0.59,0.7)	0.13 (-0.56,0.7)
M4_u_62303	sulfate of piperine metabolite C16H19NO4 (4)*	Xenobiotics	Food Component/Plant	3282	368.081	LC/MS Neg	NA	NA	NA	NA	5057	31 (1)	0.1 (-0.56,0.7)	0.11 (-0.56,0.7)
M4_u_62305	sulfate of piperine metabolite C15H17NO3 (2)*	Xenobiotics	Food Component/Plant	3880	338.07	LC/MS Neg	NA	NA	NA	NA	4903	185 (4)	0.14 (-0.57,0.72)	0.16 (-0.58,0.72)
M4_u_62309	N-acetyl-isoputreanine	Amino Acid	Polyamine Metabolism	2305	203.139	LC/MS Pos Early	131802901	NA	NA	NA	5088	0 (0)	0.03 (-0.62,0.65)	0.03 (-0.62,0.65)
M4_u_62310	3-S-cysteinyl-2-methylpropanoate*	Xenobiotics	Chemical	2344	208.064	LC/MS Pos Early	NA	13664198	NA	HMDB30411	5077	11 (0)	-0.16 (-0.64,0.45)	-0.16 (-0.64,0.44)
M4_u_62313	4-hydroxycatechol sulfate	Xenobiotics	Benzoate Metabolism	1210	204.981	LC/MS Neg	NA	NA	NA	NA	5067	21 (0)	0.14 (-0.65,0.74)	0.14 (-0.65,0.74)
M4_u_62314	ethyl maltol sulfate	Xenobiotics	Food Component/Plant	2010	218.997	LC/MS Neg	NA	NA	NA	NA	5034	54 (1)	-0.01 (-0.6,0.6)	0 (-0.59,0.6)
M4_u_62530	3-hydroxyhippurate sulfate	Xenobiotics	Benzoate Metabolism	1047	274.003	LC/MS Neg	186339	161984	NA	NA	5046	42 (1)	0.04 (-0.65,0.71)	0.05 (-0.65,0.71)
M4_u_62533	(2,4 or 2,5)-dimethylphenol sulfate	Xenobiotics	Food Component/Plant	3474	201.023	LC/MS Neg	NA	NA	NA	NA	5023	65 (1)	-0.1 (-0.77,0.73)	-0.1 (-0.77,0.73)
M4_u_62556	3-hydroxyhexanoylcarnitine (2)	Lipid	Fatty Acid Metabolism (Acyl Carnitine, Hydroxy)	2968	276.181	LC/MS Pos Early	NA	NA	NA	NA	3765	1323 (26)	0.1 (-0.58,0.68)	0.08 (-0.65,0.7)
M4_u_62557	3-hydroxyhexanoylcarnitine (1)	Lipid	Fatty Acid Metabolism (Acyl Carnitine, Hydroxy)	2918	276.181	LC/MS Pos Early	NA	NA	NA	NA	5035	53 (1)	0.06 (-0.52,0.62)	0.07 (-0.52,0.62)
M4_u_62558	N-lactoyl isoleucine	Amino Acid	Leucine, Isoleucine and Valine Metabolism	2628	202.108	LC/MS Neg	85541231┬á	NA	NA	HMDB0062180	5075	13 (0)	-0.01 (-0.65,0.64)	-0.01 (-0.65,0.64)
M4_u_62559	N-lactoyl leucine	Amino Acid	Leucine, Isoleucine and Valine Metabolism	2663	202.108	LC/MS Neg	57329455	59664332	NA	HMDB0062176	5066	22 (0)	-0.01 (-0.64,0.66)	-0.01 (-0.64,0.66)
M4_u_62562	N-lactoyl valine	Amino Acid	Leucine, Isoleucine and Valine Metabolism	2008	188.093	LC/MS Neg	131770417	9259772	NA	HMDB0062181	5078	10 (0)	-0.02 (-0.66,0.65)	-0.02 (-0.66,0.65)
M4_u_62564	N-lactoyl tyrosine	Amino Acid	Tyrosine Metabolism	1846	252.088	LC/MS Neg	22167491┬á	107450893	NA	HMDB0062177	5012	76 (1)	0.06 (-0.61,0.68)	0.06 (-0.61,0.68)
M4_u_62566	N-lactoyl phenylalanine	Amino Acid	Phenylalanine Metabolism	2844	236.093	LC/MS Neg	11075454┬á┬á	9250603	NA	HMDB0062175	5087	1 (0)	0.05 (-0.62,0.65)	0.05 (-0.62,0.65)
M4_u_62571	cholic acid glucuronide	Lipid	Primary Bile Acid Metabolism	4512	583.312	LC/MS Neg	21252309	NA	NA	HMDB0002577	2715	2373 (47)	-0.03 (-0.72,0.65)	-0.09 (-0.57,0.46)
M4_u_62707	N-acetylhomocitrulline	Amino Acid	Urea cycle; Arginine and Proline Metabolism	1314	230.115	LC/MS Neg	NA	NA	NA	NA	5087	1 (0)	0 (-0.67,0.68)	0 (-0.67,0.68)
M4_u_62733	3-hydroxyphenylacetoylglutamine	Peptide	Acetylated Peptides	1825	279.099	LC/MS Neg	NA	38532062	NA	NA	5087	1 (0)	-0.02 (-0.74,0.66)	-0.02 (-0.74,0.66)
M4_u_62735	4-methylhexanoylglutamine	Lipid	Fatty Acid Metabolism (Acyl Glutamine)	3390	257.151	LC/MS Neg	NA	NA	NA	NA	5088	0 (0)	0.03 (-0.65,0.68)	0.03 (-0.65,0.68)
M4_u_62736	4-methylhexanoylglycine	Lipid	Fatty Acid Metabolism (Acyl Glycine)	3550	186.114	LC/MS Neg	NA	NA	NA	NA	4890	198 (4)	-0.04 (-0.68,0.65)	-0.05 (-0.7,0.65)
M4_u_62796	3-ethylcatechol sulfate (1)	Xenobiotics	Food Component/Plant	3422	217.018	LC/MS Neg	NA	NA	NA	NA	4897	191 (4)	0.15 (-0.49,0.65)	0.16 (-0.48,0.66)
M4_u_62798	4-acetylcatechol sulfate (1)	Xenobiotics	Food Component/Plant	1774	230.997	LC/MS Neg	NA	NA	NA	NA	5086	2 (0)	0.2 (-0.68,0.77)	0.2 (-0.68,0.77)
M4_u_62799	4-acetylcatechol sulfate (2)	Xenobiotics	Food Component/Plant	2193	230.997	LC/MS Neg	NA	NA	NA	NA	4938	150 (3)	0.18 (-0.69,0.78)	0.18 (-0.73,0.79)
M4_u_62805	2,3-dihydroxy-5-methylthio-4-pentenoate (DMTPA)*	Amino Acid	Methionine, Cysteine, SAM and Taurine Metabolism	1156	177.023	LC/MS Neg	NA	NA	NA	HMDB0240388	5087	1 (0)	0.02 (-0.55,0.6)	0.02 (-0.55,0.6)
M4_u_62819	N,N-dimethyl-5-aminovalerate	Amino Acid	Lysine Metabolism	2290	146.118	LC/MS Pos Early	NA	NA	NA	NA	5086	2 (0)	-0.07 (-0.75,0.69)	-0.07 (-0.75,0.69)
M4_u_62838	cyclo(leu-asp)*	Peptide	Dipeptide	1875	227.104	LC/MS Neg	NA	NA	NA	NA	4951	137 (3)	-0.05 (-0.66,0.59)	-0.06 (-0.66,0.59)
M4_u_62840	cyclo(pro-sulfo-tyr)*	Peptide	Dipeptide	2058	339.066	LC/MS Neg	NA	NA	NA	NA	5077	11 (0)	-0.03 (-0.68,0.64)	-0.03 (-0.68,0.63)
M4_u_62842	cyclo(pro-arg)*	Peptide	Dipeptide	2588	254.161	LC/MS Pos Early	NA	21377732	NA	NA	5080	8 (0)	0.03 (-0.65,0.7)	0.03 (-0.65,0.7)
M4_u_62845	cyclo(pro-val) (D,L)*	Peptide	Dipeptide	2867	195.114	LC/MS Neg	NA	NA	NA	NA	3241	1847 (36)	0.04 (-0.63,0.66)	0.1 (-0.68,0.69)
M4_u_62852	N-carbamoylvaline	Amino Acid	Leucine, Isoleucine and Valine Metabolism	1842	161.092	LC/MS Pos Early	448879	4324497	NA	NA	4877	211 (4)	0.03 (-0.62,0.66)	0.03 (-0.61,0.66)
M4_u_62853	3-amino-2-piperidone	Amino Acid	Urea cycle; Arginine and Proline Metabolism	2065	115.087	LC/MS Pos Early	5200225	4371576	NA	HMDB0000323	5088	0 (0)	0.01 (-0.59,0.63)	0.01 (-0.59,0.63)
M4_u_62857	dihydroferulic acid sulfate	Xenobiotics	Food Component/Plant	1310	275.023	LC/MS Neg	187489	162994	NA	HMDB0041724	5081	7 (0)	-0.03 (-0.68,0.65)	-0.02 (-0.68,0.65)
M4_u_62860	N6-methyllysine	Amino Acid	Lysine Metabolism	2831	161.129	LC/MS Pos Early	164795	144469	C02728	HMDB0002038	4987	101 (2)	-0.08 (-0.73,0.68)	-0.08 (-0.73,0.68)
M4_u_62862	N6,N6-dimethyllysine	Amino Acid	Lysine Metabolism	2831	175.144	LC/MS Pos Early	193344	167778	C05545	HMDB0013287	5088	0 (0)	-0.12 (-0.72,0.92)	-0.12 (-0.72,0.92)
M4_u_62863	3-formylindole	Xenobiotics	Food Component/Plant	3709	144.046	LC/MS Neg	10256	9838	C08493	HMDB29737	5010	78 (2)	-0.04 (-0.67,0.62)	-0.04 (-0.68,0.63)
M4_u_62864	mannonate*	Xenobiotics	Food Component/Plant	2736	195.051	LC/MS Polar	3246006	2496757	NA	NA	5085	3 (0)	0 (-0.59,0.56)	0 (-0.59,0.56)
M4_u_62871	5-hydroxymethyl-2-furoylcarnitine*	Xenobiotics	Food Component/Plant	2471	286.128	LC/MS Pos Early	NA	NA	NA	NA	5078	10 (0)	0.04 (-0.63,0.65)	0.05 (-0.62,0.65)
M4_u_62889	taurodeoxycholic acid 3-sulfate	Lipid	Secondary Bile Acid Metabolism	4850	288.62	LC/MS Neg	NA	NA	NA	NA	4044	1044 (21)	-0.02 (-0.67,0.65)	-0.08 (-0.69,0.62)
M4_u_62890	taurochenodeoxycholic acid 3-sulfate	Lipid	Secondary Bile Acid Metabolism	4809	288.62	LC/MS Neg	52931550	24850141	NA	HMDB0002486	3652	1436 (28)	-0.07 (-0.68,0.62)	-0.12 (-0.65,0.54)
M4_u_62915	3-hydroxydodecanedioate*	Lipid	Fatty Acid, Dicarboxylate	2252	245.139	LC/MS Neg	16663321	13628081	NA	HMDB0000413	4821	267 (5)	-0.05 (-0.63,0.58)	-0.06 (-0.63,0.59)
M4_u_62921	pregnenetriol disulfate*	Lipid	Pregnenolone Steroids	3504	246.075	LC/MS Neg	NA	NA	NA	NA	5074	14 (0)	0.08 (-0.58,0.67)	0.09 (-0.56,0.67)
M4_u_62922	pregnenetriol sulfate*	Lipid	Pregnenolone Steroids	4749	413.2	LC/MS Neg	129671303	NA	NA	NA	2930	2158 (42)	-0.05 (-0.75,0.71)	-0.11 (-0.66,0.56)
M4_u_62924	3-(3-amino-3-carboxypropyl)uridine*	Nucleotide	Pyrimidine Metabolism, Uracil containing	1369	344.11	LC/MS Neg	171198	149669	NA	NA	5088	0 (0)	-0.01 (-0.65,0.61)	-0.01 (-0.65,0.61)
M4_u_62946	1-methyl-5-imidazoleacetate	Amino Acid	Histidine Metabolism	1989	141.066	LC/MS Pos Early	6451814	4954265	NA	HMDB04988	5088	0 (0)	0.03 (-0.7,0.73)	0.03 (-0.7,0.73)
M4_u_62947	N,N,N-trimethyl-alanylproline betaine (TMAP)	Amino Acid	Urea cycle; Arginine and Proline Metabolism	2470	229.155	LC/MS Pos Early	NA	NA	NA	HMDB0240365	5087	1 (0)	0.01 (-0.61,0.59)	0.01 (-0.61,0.59)
M4_u_62954	N2-acetyl,N6-methyllysine	Amino Acid	Lysine Metabolism	2168	203.139	LC/MS Pos Early	NA	NA	NA	NA	5086	2 (0)	0.04 (-0.8,0.7)	0.04 (-0.8,0.7)
M4_u_62955	8-methoxykynurenate	Amino Acid	Tryptophan Metabolism	2863	218.046	LC/MS Neg	76230	68710	C05830	HMDB0060426	5082	6 (0)	0.02 (-0.57,0.63)	0.02 (-0.58,0.63)
M4_u_62959	hydroxy-N6,N6,N6-trimethyllysine*	Amino Acid	Lysine Metabolism	2759	205.155	LC/MS Pos Early	NA	NA	NA	NA	5070	18 (0)	0.01 (-0.63,0.63)	0.01 (-0.64,0.63)
M4_u_64	phenylalanine	Amino Acid	Phenylalanine Metabolism	2878	166.086	LC/MS Pos Early	6140	5910	C00079	HMDB0000159	5088	0 (0)	-0.03 (-0.62,0.6)	-0.03 (-0.62,0.6)
PubChem (https://pubchem.ncbi.nlm.nih.gov/); ChemSpider (http://www.chemspider.com/);KEGG: Kyoto Encyclopedia of Genes and Genomes (https://www.genome.jp/kegg/); HMDB: Human Metabolome Database (https://hmdb.ca/)
Biochemical Name*: the standard for this metabolite has not been run, but Metabolon, Inc. is highly confident in its identity.
Biochemical Name**: the standard for this metabolite has not been run, and Metabolon, Inc. is confident in its identity (but not as confident as with a *ID).

### Sheet: STable3
Table S3: Description of GCKD cohort and analysis sets
Variable	Reported statistics	GCKD cohort		cohort with plasma metabolites and complete KFRE variables		cohort with plasma metabolites and complete prognostic variables		cohort with urine metabolites and complete KFRE variables		cohort with urine metabolites and complete prognostic variables		cohort with plasma and urine metabolites and complete prognostic variables
		Nmiss (Pmiss)	Value(s)	Nmiss (Pmiss)	Value(s)	Nmiss (Pmiss)	Value(s)	Nmiss (Pmiss)	Value(s)	Nmiss (Pmiss)	Value(s)	Nmiss (Pmiss)	Value(s)
Total	N		5217		5047		4947		5025		4925		4886
Sex: male	% (N)	0 (0)	60 (3132)	0 (0)	60 (3035)	0 (0)	60 (2980)	0 (0)	60 (3025)	0 (0)	60 (2971)	0 (0)	60 (2947)
Age (years)	mean (SD)	0 (0)	60.07 (11.96)	0 (0)	60.04 (11.97)	0 (0)	60.04 (11.99)	0 (0)	60.05 (11.98)	0 (0)	60.05 (11.99)	0 (0)	60.02 (12)
eGFR (mL/min/1.73m2)	mean (SD)	55 (1)	49.44 (18.25)	0 (0)	49.47 (18.31)	0 (0)	49.48 (18.3)	0 (0)	49.46 (18.27)	0 (0)	49.48 (18.27)	0 (0)	49.51 (18.3)
UACR (mg/g)	median (IQR)	90 (2)	50.93 (9.66,391.64)	0 (0)	50.74 (9.55,391.45)	0 (0)	50.72 (9.52,388.26)	0 (0)	50.72 (9.57,387.12)	0 (0)	50.7 (9.57,383.44)	0 (0)	50.43 (9.49,384.53)
Smoking: non-smoker (0)	% (N)	16 (0)	41 (2131)	15 (0)	41 (2053)	0 (0)	41 (2017)	15 (0)	41 (2042)	0 (0)	41 (2005)	0 (0)	41 (1987)
Smoking: ex-smoker (1)	% (N)	16 (0)	43 (2242)	15 (0)	43 (2177)	0 (0)	43 (2141)	15 (0)	43 (2171)	0 (0)	43 (2135)	0 (0)	43 (2122)
Smoking: current smoker (2)	% (N)	16 (0)	16 (828)	15 (0)	16 (802)	0 (0)	16 (789)	15 (0)	16 (797)	0 (0)	16 (785)	0 (0)	16 (777)
BMI, corrected (kg/m2)	mean (SD)	54 (1)	29.82 (5.97)	52 (1)	29.78 (5.96)	0 (0)	29.77 (5.95)	52 (1)	29.77 (5.95)	0 (0)	29.76 (5.93)	0 (0)	29.75 (5.92)
Blood pressure, systolic (mmHg)	mean (SD)	34 (1)	139.49 (20.36)	31 (1)	139.41 (20.27)	0 (0)	139.36 (20.28)	31 (1)	139.39 (20.3)	0 (0)	139.33 (20.31)	0 (0)	139.3 (20.27)
Serum: Albumin (g/L)	mean (SD)	57 (1)	38.33 (4.29)	3 (0)	38.34 (4.27)	0 (0)	38.34 (4.27)	3 (0)	38.34 (4.29)	0 (0)	38.34 (4.29)	0 (0)	38.34 (4.28)
Serum: C-reactive protein (CRP; mg/L)	median (IQR)	56 (1)	2.29 (1.03,5.03)	2 (0)	2.26 (1.02,4.97)	0 (0)	2.25 (1.01,4.91)	2 (0)	2.27 (1.02,4.96)	0 (0)	2.26 (1.01,4.9)	0 (0)	2.24 (1.01,4.88)
Serum: Cholesterol (mg/dL)	mean (SD)	62 (1)	211.18 (52.84)	7 (0)	211.33 (52.74)	0 (0)	211.38 (52.64)	7 (0)	211.25 (52.76)	0 (0)	211.29 (52.66)	0 (0)	211.29 (52.63)
Diabetes	% (N)	0 (0)	36 (1868)	0 (0)	35 (1781)	0 (0)	35 (1748)	0 (0)	35 (1770)	0 (0)	35 (1737)	0 (0)	35 (1717)
Coronary heart disease	% (N)	2 (0)	20 (1039)	2 (0)	20 (996)	0 (0)	20 (979)	2 (0)	20 (999)	0 (0)	20 (982)	0 (0)	20 (971)
Stroke	% (N)	2 (0)	10 (510)	2 (0)	10 (485)	0 (0)	10 (476)	2 (0)	10 (485)	0 (0)	10 (475)	0 (0)	10 (470)
Hypertension	% (N)	3 (0)	96 (5021)	3 (0)	96 (4857)	0 (0)	96 (4761)	3 (0)	96 (4835)	0 (0)	96 (4739)	0 (0)	96 (4701)
Blood pressure lowering drug intake	% (N)	0 (0)	94 (4901)	0 (0)	94 (4739)	0 (0)	94 (4647)	0 (0)	94 (4719)	0 (0)	94 (4627)	0 (0)	94 (4589)
Blood pressure lowering intake of loop diuretics	% (N)	0 (0)	39 (2014)	0 (0)	38 (1933)	0 (0)	38 (1888)	0 (0)	38 (1924)	0 (0)	38 (1879)	0 (0)	38 (1861)
Overall follow up time (in days)	median (range)	0 (0)	2374 (0,2374)	0 (0)	2374 (0,2374)	0 (0)	2374 (0,2374)	0 (0)	2374 (0,2374)	0 (0)	2374 (0,2374)	0 (0)	2374 (0,2374)
Outcome: kidney failure (KF)	% (N)	0 (0)	10 (500)	0 (0)	10 (483)	0 (0)	10 (471)	0 (0)	10 (484)	0 (0)	10 (472)	0 (0)	10 (465)
Outcome: composite kidney endpoint (CKE)	% (N)	0 (0)	21 (1083)	0 (0)	21 (1047)	0 (0)	21 (1024)	0 (0)	21 (1043)	0 (0)	21 (1020)	0 (0)	21 (1010)
eGFR: estimated glomerular filtration rate; UACR: urinary albumin-to-creatinine ratio

### Sheet: STable4
Table S4: Predictive performance of single metabolites in plasma - outcome: kidney failure
Biochemical	Apparent measures of predictive performance																																																																																																Bootstrap cross-validated measures of predictive performance
	Time point: year 2																								Time point: year 4																								Time point: year 5																								Time point: year 6																								Time point: year 2																								Time point: year 4																								Time point: year 5																								Time point: year 6
	Measures of discrimination (area under the operating characteristic curve, AUC)									Delta (AUC)			Measures of prediction errors (Brier score)									Delta (Brier)			Measures of discrimination (area under the operating characteristic curve, AUC)									Delta (AUC)			Measures of prediction errors (Brier score)									Delta (Brier)			Measures of discrimination (area under the operating characteristic curve, AUC)									Delta (AUC)			Measures of prediction errors (Brier score)									Delta (Brier)			Measures of discrimination (area under the operating characteristic curve, AUC)									Delta (AUC)			Measures of prediction errors (Brier score)									Delta (Brier)			Measures of discrimination (area under the operating characteristic curve, AUC)									Delta (AUC)			Measures of prediction errors (Brier score)									Delta (Brier)			Measures of discrimination (area under the operating characteristic curve, AUC)									Delta (AUC)			Measures of prediction errors (Brier score)									Delta (Brier)			Measures of discrimination (area under the operating characteristic curve, AUC)									Delta (AUC)			Measures of prediction errors (Brier score)									Delta (Brier)			Measures of discrimination (area under the operating characteristic curve, AUC)									Delta (AUC)			Measures of prediction errors (Brier score)									Delta (Brier)
	Model: MET			Model: Bench+			Model: MET+			MET+ vs Bench+			Model: MET			Model: Bench+			Model: MET+			MET+ vs Bench+			Model: MET			Model: Bench+			Model: MET+			MET+ vs Bench+			Model: MET			Model: Bench+			Model: MET+			MET+ vs Bench+			Model: MET			Model: Bench+			Model: MET+			MET+ vs Bench+			Model: MET			Model: Bench+			Model: MET+			MET+ vs Bench+			Model: MET			Model: Bench+			Model: MET+			MET+ vs Bench+			Model: MET			Model: Bench+			Model: MET+			MET+ vs Bench+			Model: MET			Model: Bench+			Model: MET+			MET+ vs Bench+			Model: MET			Model: Bench+			Model: MET+			MET+ vs Bench+			Model: MET			Model: Bench+			Model: MET+			MET+ vs Bench+			Model: MET			Model: Bench+			Model: MET+			MET+ vs Bench+			Model: MET			Model: Bench+			Model: MET+			MET+ vs Bench+			Model: MET			Model: Bench+			Model: MET+			MET+ vs Bench+			Model: MET			Model: Bench+			Model: MET+			MET+ vs Bench+			Model: MET			Model: Bench+			Model: MET+			MET+ vs Bench+
	Value	95%CI, lower	95%CI, upper	Value	95%CI, lower	95%CI, upper	Value	95%CI, lower	95%CI, upper	Value	95%CI, lower	95%CI, upper	Value	95%CI, lower	95%CI, upper	Value	95%CI, lower	95%CI, upper	Value	95%CI, lower	95%CI, upper	Value	95%CI, lower	95%CI, upper	Value	95%CI, lower	95%CI, upper	Value	95%CI, lower	95%CI, upper	Value	95%CI, lower	95%CI, upper	Value	95%CI, lower	95%CI, upper	Value	95%CI, lower	95%CI, upper	Value	95%CI, lower	95%CI, upper	Value	95%CI, lower	95%CI, upper	Value	95%CI, lower	95%CI, upper	Value	95%CI, lower	95%CI, upper	Value	95%CI, lower	95%CI, upper	Value	95%CI, lower	95%CI, upper	Value	95%CI, lower	95%CI, upper	Value	95%CI, lower	95%CI, upper	Value	95%CI, lower	95%CI, upper	Value	95%CI, lower	95%CI, upper	Value	95%CI, lower	95%CI, upper	Value	95%CI, lower	95%CI, upper	Value	95%CI, lower	95%CI, upper	Value	95%CI, lower	95%CI, upper	Value	95%CI, lower	95%CI, upper	Value	95%CI, lower	95%CI, upper	Value	95%CI, lower	95%CI, upper	Value	95%CI, lower	95%CI, upper	Value	95%CI, lower	95%CI, upper	Value	95%CI, lower	95%CI, upper	Value	95%CI, lower	95%CI, upper	Value	95%CI, lower	95%CI, upper	Value	95%CI, lower	95%CI, upper	Value	95%CI, lower	95%CI, upper	Value	95%CI, lower	95%CI, upper	Value	95%CI, lower	95%CI, upper	Value	95%CI, lower	95%CI, upper	Value	95%CI, lower	95%CI, upper	Value	95%CI, lower	95%CI, upper	Value	95%CI, lower	95%CI, upper	Value	95%CI, lower	95%CI, upper	Value	95%CI, lower	95%CI, upper	Value	95%CI, lower	95%CI, upper	Value	95%CI, lower	95%CI, upper	Value	95%CI, lower	95%CI, upper	Value	95%CI, lower	95%CI, upper	Value	95%CI, lower	95%CI, upper	Value	95%CI, lower	95%CI, upper	Value	95%CI, lower	95%CI, upper	Value	95%CI, lower	95%CI, upper	Value	95%CI, lower	95%CI, upper	Value	95%CI, lower	95%CI, upper	Value	95%CI, lower	95%CI, upper	Value	95%CI, lower	95%CI, upper	Value	95%CI, lower	95%CI, upper	Value	95%CI, lower	95%CI, upper	Value	95%CI, lower	95%CI, upper	Value	95%CI, lower	95%CI, upper	Value	95%CI, lower	95%CI, upper	Value	95%CI, lower	95%CI, upper	Value	95%CI, lower	95%CI, upper
S-1-pyrroline-5-carboxylate	0.615472	0.544848	0.686096	0.868914	0.829516	0.908311	0.869475	0.829838	0.909113	0.000561599	-0.00197225	0.00309545	0.0152443	0.0119228	0.0185659	0.0138826	0.0109449	0.0168204	0.0138752	0.0109403	0.0168102	-7.41245e-06	-6.53981e-05	5.05732e-05	0.569987	0.529748	0.610226	0.8578	0.832476	0.883123	0.857686	0.832368	0.883003	-0.000114071	-0.0016806	0.00145245	0.0444668	0.0391362	0.0497975	0.0370285	0.0327618	0.0412952	0.0370766	0.0328044	0.0413488	4.80891e-05	-9.09479e-05	0.000187126	0.575874	0.543428	0.60832	0.847085	0.825241	0.86893	0.84754	0.825694	0.869386	0.000455279	-0.000859183	0.00176974	0.0638396	0.0577471	0.0699321	0.0520147	0.047177	0.0568523	0.0520176	0.0471766	0.0568587	2.97807e-06	-0.000184691	0.000190647	0.584055	0.55495	0.61316	0.852013	0.833652	0.870374	0.85292	0.834591	0.871249	0.000906744	-0.000306419	0.00211991	0.081499	0.0749299	0.088068	0.0648116	0.059601	0.0700222	0.0647468	0.0595374	0.0699562	-6.4767e-05	-0.000299144	0.00016961	0.618872	0.526862	0.704941	0.867978	0.831285	0.914465	0.868027	0.829107	0.913222	4.86453e-05	-0.00580527	0.00406078	0.0153921	0.0112624	0.0201244	0.0140767	0.0106789	0.0181392	0.0140773	0.0106714	0.0181085	6.81423e-07	-5.0531e-05	0.000100692	0.569979	0.525978	0.627903	0.857763	0.825713	0.893437	0.857161	0.825814	0.893156	-0.000602724	-0.00466884	0.00137339	0.0445476	0.0371941	0.0506391	0.0372471	0.0320334	0.0423507	0.0373486	0.0321278	0.042413	0.000101544	-8.10546e-05	0.000436983	0.576659	0.533645	0.623907	0.847204	0.815838	0.878287	0.847211	0.815898	0.876923	6.57231e-06	-0.00298121	0.00163237	0.0639065	0.0566329	0.0726943	0.0523108	0.0462037	0.059065	0.0523984	0.0463185	0.0592247	8.76067e-05	-0.00015331	0.000636032	0.586457	0.547619	0.621146	0.851603	0.825956	0.875232	0.85207	0.826443	0.87512	0.00046739	-0.00303546	0.00219537	0.0819062	0.074092	0.0924289	0.065455	0.0584325	0.0723722	0.0654812	0.0583731	0.0728429	2.62254e-05	-0.000209468	0.000773012
spermidine	0.513494	0.44889	0.578099	0.868914	0.829516	0.908311	0.868482	0.828927	0.908037	-0.000431253	-0.00208127	0.00121876	0.015284	0.0119497	0.0186183	0.0138826	0.0109449	0.0168204	0.0138631	0.0109281	0.0167982	-1.94967e-05	-5.51598e-05	1.61663e-05	0.515102	0.477179	0.553026	0.8578	0.832476	0.883123	0.857443	0.832052	0.882834	-0.000356737	-0.00147279	0.000759312	0.0445961	0.0392322	0.04996	0.0370285	0.0327618	0.0412952	0.0369875	0.0327224	0.0412526	-4.09937e-05	-0.00014384	6.18524e-05	0.506373	0.474609	0.538137	0.847085	0.825241	0.86893	0.846472	0.824492	0.868453	-0.000612988	-0.00156736	0.000341386	0.0641519	0.0580013	0.0703024	0.0520147	0.047177	0.0568523	0.0519435	0.0471063	0.0567806	-7.11541e-05	-0.000212917	7.06088e-05	0.512042	0.483779	0.540306	0.852013	0.833652	0.870374	0.851694	0.833229	0.870159	-0.000319401	-0.00120736	0.000568557	0.0821616	0.075507	0.0888163	0.0648116	0.059601	0.0700222	0.0647157	0.0595055	0.0699258	-9.5922e-05	-0.000268421	7.65774e-05	0.504499	0.431777	0.583304	0.864934	0.808051	0.915694	0.863953	0.805468	0.913447	-0.000980948	-0.0041857	0.0014166	0.0152391	0.0109349	0.0190193	0.0139217	0.0102159	0.0174261	0.0139072	0.0101789	0.0174184	-1.44639e-05	-9.07726e-05	5.75036e-05	0.502519	0.434399	0.559603	0.854823	0.826702	0.88564	0.853979	0.825877	0.884433	-0.000844431	-0.00442813	0.000677822	0.0447968	0.0376201	0.0521038	0.037427	0.0317333	0.0439432	0.0374175	0.0317097	0.0439423	-9.57109e-06	-0.000164807	0.000284181	0.495026	0.459633	0.539643	0.843949	0.820372	0.874188	0.842867	0.819165	0.871618	-0.00108212	-0.00442945	0.00028702	0.0642715	0.0547714	0.0737648	0.0525402	0.0452311	0.0601003	0.0525257	0.045059	0.0602552	-1.45725e-05	-0.000257372	0.000330511	0.498585	0.457062	0.536287	0.849224	0.830197	0.871864	0.848342	0.828186	0.870888	-0.000881887	-0.0038304	0.00047507	0.0824195	0.0723908	0.0913994	0.0654539	0.0574585	0.0733157	0.0654459	0.0575189	0.0734085	-8.05296e-06	-0.000280766	0.000528679
1-methylnicotinamide	0.566458	0.49964	0.633276	0.868914	0.829516	0.908311	0.869101	0.829797	0.908405	0.000187536	-0.00161491	0.00198998	0.0152777	0.011945	0.0186103	0.0138826	0.0109449	0.0168204	0.0138395	0.0109092	0.0167699	-4.31073e-05	-7.95745e-05	-6.63996e-06	0.538485	0.499511	0.577459	0.8578	0.832476	0.883123	0.85794	0.83267	0.88321	0.000140539	-0.00101675	0.00129782	0.044573	0.039213	0.049933	0.0370285	0.0327618	0.0412952	0.036945	0.0326844	0.0412056	-8.34853e-05	-0.000196766	2.97957e-05	0.529479	0.496192	0.562766	0.847085	0.825241	0.86893	0.846897	0.825062	0.868732	-0.00018841	-0.00121645	0.000839626	0.064121	0.0579751	0.0702669	0.0520147	0.047177	0.0568523	0.0519181	0.0470852	0.0567511	-9.65152e-05	-0.000256009	6.29781e-05	0.533372	0.504011	0.562733	0.852013	0.833652	0.870374	0.851773	0.833371	0.870175	-0.00024002	-0.00117313	0.000693093	0.0821041	0.0754565	0.0887518	0.0648116	0.059601	0.0700222	0.0646387	0.0594347	0.0698427	-0.000172865	-0.000370115	2.43844e-05	0.563674	0.464757	0.666383	0.869637	0.813566	0.916439	0.869488	0.814109	0.917068	-0.000149192	-0.00396158	0.00259818	0.015311	0.010662	0.0196421	0.0139753	0.0101159	0.0179964	0.013941	0.0100862	0.0179987	-3.43083e-05	-0.000107149	1.90511e-05	0.539742	0.476301	0.592037	0.858115	0.828697	0.889517	0.857958	0.828608	0.890172	-0.00015738	-0.00310333	0.00113229	0.0447145	0.0378374	0.0513154	0.0374194	0.0314705	0.0419815	0.0373725	0.0314995	0.0420123	-4.68924e-05	-0.000261438	0.000201007	0.530699	0.472609	0.580807	0.84606	0.821835	0.871341	0.845636	0.821418	0.871092	-0.000424136	-0.00285289	0.000859027	0.0640596	0.0562757	0.0719491	0.0523694	0.0462778	0.0583357	0.0523301	0.0462676	0.0583064	-3.92273e-05	-0.000262045	0.000314272	0.532496	0.486329	0.571476	0.851134	0.829304	0.872042	0.850628	0.829238	0.871138	-0.000506578	-0.00371362	0.000755631	0.0821261	0.0734632	0.0896054	0.0652919	0.0585456	0.0711543	0.065209	0.0585079	0.071073	-8.2905e-05	-0.000324696	0.000437652
12,13-DiHOME	0.530458	0.464107	0.59681	0.868914	0.829516	0.908311	0.868593	0.829286	0.9079	-0.000320572	-0.00261852	0.00197738	0.0152862	0.0119523	0.0186202	0.0138826	0.0109449	0.0168204	0.0138994	0.0109588	0.0168401	1.68033e-05	-2.37403e-05	5.73469e-05	0.557844	0.51994	0.595749	0.8578	0.832476	0.883123	0.85857	0.833562	0.883578	0.000770441	-0.000785215	0.0023261	0.0445392	0.0391857	0.0498928	0.0370285	0.0327618	0.0412952	0.0370035	0.0327403	0.0412667	-2.49704e-05	-0.000155724	0.000105783	0.550232	0.518985	0.58148	0.847085	0.825241	0.86893	0.847653	0.825985	0.869321	0.000568044	-0.000708531	0.00184462	0.0640478	0.0579128	0.0701828	0.0520147	0.047177	0.0568523	0.0519703	0.0471356	0.0568051	-4.43187e-05	-0.000215324	0.000126686	0.53621	0.508334	0.564087	0.852013	0.833652	0.870374	0.852244	0.834029	0.870459	0.000230632	-0.000895246	0.00135651	0.0820716	0.0754317	0.0887115	0.0648116	0.059601	0.0700222	0.0648242	0.0596098	0.0700387	1.26289e-05	-0.00020141	0.000226668	0.535505	0.456689	0.629543	0.866522	0.82494	0.914035	0.865906	0.825107	0.913945	-0.000616325	-0.00670719	0.00328126	0.0152331	0.010906	0.0195123	0.0138899	0.0100343	0.017917	0.0139141	0.0100424	0.0179721	2.41954e-05	-2.39603e-05	0.000116245	0.557192	0.505325	0.606519	0.856746	0.830241	0.880262	0.857238	0.831006	0.880951	0.000491986	-0.00171642	0.00334157	0.0446297	0.0376433	0.0511358	0.037276	0.0324047	0.0425595	0.0372806	0.032439	0.0426528	4.5944e-06	-0.000184568	0.000237175	0.550827	0.506486	0.58632	0.846795	0.822462	0.868515	0.847039	0.821949	0.868361	0.000243508	-0.00190393	0.00209921	0.06421	0.0566185	0.0728068	0.0522997	0.0464272	0.059417	0.0523054	0.0463122	0.0594335	5.69673e-06	-0.000249461	0.000410988	0.53568	0.504644	0.571037	0.851019	0.829698	0.873955	0.85076	0.82952	0.873448	-0.000259786	-0.00263775	0.00114212	0.0825323	0.073255	0.092897	0.06541	0.0589294	0.0730812	0.0655121	0.0592105	0.0732967	0.000102086	-0.000145042	0.000719876
alpha-ketoglutarate	0.480304	0.411044	0.549565	0.868914	0.829516	0.908311	0.868766	0.829334	0.908199	-0.000147275	-0.000319695	2.51438e-05	0.0152884	0.0119532	0.0186236	0.0138826	0.0109449	0.0168204	0.0138838	0.0109459	0.0168216	1.11704e-06	-1.63423e-06	3.86832e-06	0.515901	0.473799	0.558004	0.8578	0.832476	0.883123	0.857678	0.832338	0.883018	-0.000121679	-0.000230515	-1.2844e-05	0.044604	0.0392393	0.0499687	0.0370285	0.0327618	0.0412952	0.0370238	0.0327572	0.0412903	-4.73371e-06	-1.32556e-05	3.78822e-06	0.53168	0.497146	0.566215	0.847085	0.825241	0.86893	0.847021	0.825172	0.868871	-6.36489e-05	-0.000154703	2.74048e-05	0.0641329	0.0579844	0.0702814	0.0520147	0.047177	0.0568523	0.052005	0.0471675	0.0568425	-9.64452e-06	-2.0962e-05	1.67291e-06	0.521944	0.491669	0.552219	0.852013	0.833652	0.870374	0.851945	0.833578	0.870312	-6.83592e-05	-0.000152225	1.55066e-05	0.0821541	0.0755004	0.0888078	0.0648116	0.059601	0.0700222	0.0648045	0.0595938	0.0700151	-7.09858e-06	-2.05562e-05	6.35905e-06	0.478579	0.408599	0.564051	0.867069	0.806386	0.927508	0.866571	0.805802	0.927144	-0.000498002	-0.00644052	0.00349281	0.0150882	0.0107367	0.0199238	0.0137282	0.00988107	0.0178103	0.0137416	0.00993208	0.0178106	1.33267e-05	-2.4546e-05	8.94991e-05	0.502305	0.431455	0.565271	0.854333	0.82025	0.887146	0.853699	0.820271	0.884464	-0.000634359	-0.00652463	0.00227993	0.0441899	0.0364192	0.0507865	0.0368691	0.0314461	0.0422681	0.0369211	0.0314322	0.0421735	5.20954e-05	-0.000103591	0.000330427	0.513579	0.42969	0.56934	0.844133	0.811267	0.870305	0.843588	0.810948	0.868059	-0.000544368	-0.00433585	0.000985257	0.0635432	0.0557617	0.0712795	0.0516634	0.0460624	0.0580664	0.0517332	0.0461654	0.0580133	6.97563e-05	-0.00012687	0.000492341	0.507018	0.443257	0.550658	0.849305	0.821925	0.871445	0.848798	0.821817	0.870684	-0.000507209	-0.00425618	0.00106139	0.0815624	0.0733596	0.0903747	0.0645807	0.0580169	0.0716433	0.0646798	0.0581027	0.0716438	9.90871e-05	-8.97616e-05	0.000550769
kynurenate	0.751977	0.69009	0.813864	0.868914	0.829516	0.908311	0.868219	0.828451	0.907986	-0.000694965	-0.00219025	0.00080032	0.015031	0.0117815	0.0182805	0.0138826	0.0109449	0.0168204	0.0138629	0.0109287	0.0167972	-1.96902e-05	-4.35676e-05	4.18714e-06	0.712605	0.675643	0.749568	0.8578	0.832476	0.883123	0.857307	0.83187	0.882743	-0.000492993	-0.00128678	0.000300792	0.043033	0.0379411	0.0481248	0.0370285	0.0327618	0.0412952	0.0369814	0.0327142	0.0412486	-4.70573e-05	-0.000122142	2.80272e-05	0.68664	0.654845	0.718436	0.847085	0.825241	0.86893	0.846554	0.824667	0.86844	-0.000531306	-0.00123473	0.000172123	0.061764	0.0559527	0.0675753	0.0520147	0.047177	0.0568523	0.0520215	0.0471785	0.0568646	6.9044e-06	-9.67986e-05	0.000110607	0.7013	0.673886	0.728715	0.852013	0.833652	0.870374	0.852025	0.833644	0.870407	1.2113e-05	-0.000648758	0.000672984	0.0777635	0.0715726	0.0839544	0.0648116	0.059601	0.0700222	0.0647733	0.0595617	0.0699849	-3.83228e-05	-0.000164156	8.75106e-05	0.757028	0.666833	0.829022	0.871796	0.824307	0.919126	0.870769	0.819634	0.916822	-0.00102741	-0.00780568	0.0017933	0.0146102	0.0104333	0.0190193	0.013509	0.0099144	0.0177754	0.0134954	0.00989515	0.0177501	-1.3572e-05	-6.87996e-05	5.43581e-05	0.714137	0.656107	0.757539	0.855849	0.823676	0.888233	0.854992	0.822682	0.887459	-0.000857253	-0.00466564	0.000442449	0.042979	0.0369779	0.0491162	0.0372045	0.0318443	0.0428613	0.037185	0.0318221	0.0429249	-1.94121e-05	-0.00015647	0.000204979	0.68605	0.640949	0.726857	0.844456	0.818736	0.878049	0.843535	0.817733	0.877337	-0.000920417	-0.00441279	0.00028836	0.0617421	0.0549471	0.0678881	0.052279	0.0461912	0.0573953	0.0523477	0.0462105	0.0573726	6.87367e-05	-8.84322e-05	0.000406445	0.700144	0.659896	0.72838	0.849917	0.827191	0.872431	0.849458	0.825538	0.872485	-0.000458627	-0.00297158	0.000745264	0.0779195	0.0700414	0.0859467	0.0653229	0.058795	0.0722116	0.06537	0.058711	0.0722309	4.70426e-05	-0.000154124	0.000530104
3-hydroxyisobutyrate	0.550279	0.484318	0.616241	0.868914	0.829516	0.908311	0.868721	0.829362	0.908079	-0.000192948	-0.00104922	0.000663321	0.0152777	0.0119453	0.0186101	0.0138826	0.0109449	0.0168204	0.0138831	0.0109455	0.0168206	4.59031e-07	-1.51316e-05	1.60496e-05	0.522894	0.484021	0.561768	0.8578	0.832476	0.883123	0.857597	0.832277	0.882918	-0.000202461	-0.000706283	0.000301361	0.044584	0.0392236	0.0499443	0.0370285	0.0327618	0.0412952	0.0369868	0.0327224	0.0412513	-4.16759e-05	-9.40163e-05	1.06646e-05	0.524551	0.492109	0.556993	0.847085	0.825241	0.86893	0.846769	0.824924	0.868614	-0.00031636	-0.000769042	0.000136321	0.0641117	0.0579683	0.070255	0.0520147	0.047177	0.0568523	0.0519514	0.0471143	0.0567884	-6.32585e-05	-0.000134109	7.59244e-06	0.540742	0.512632	0.568853	0.852013	0.833652	0.870374	0.851628	0.833257	0.869999	-0.000384909	-0.000781022	1.12034e-05	0.0820369	0.0753965	0.0886773	0.0648116	0.059601	0.0700222	0.064785	0.0595726	0.0699973	-2.66304e-05	-0.000109906	5.66452e-05	0.547518	0.46403	0.620836	0.864473	0.820059	0.910643	0.863945	0.819941	0.909218	-0.000527721	-0.0027865	0.000841909	0.0152568	0.011914	0.0202679	0.0139422	0.0110014	0.0184949	0.0139495	0.0110055	0.0185251	7.21553e-06	-2.70807e-05	5.4213e-05	0.521546	0.462566	0.564572	0.855269	0.81789	0.892369	0.854765	0.817532	0.890478	-0.000503752	-0.00210266	0.0004273	0.0447398	0.0384526	0.0517181	0.0373677	0.032419	0.0423173	0.0373717	0.0324191	0.0423189	3.93265e-06	-0.000146165	0.000187599	0.522914	0.473873	0.561406	0.844551	0.818753	0.873033	0.843953	0.81779	0.873101	-0.000598702	-0.00272099	0.000304692	0.0646812	0.0569364	0.0717679	0.0527741	0.0468803	0.0592115	0.0527907	0.0469426	0.059088	1.6545e-05	-0.000170596	0.000326743	0.538073	0.496514	0.579017	0.850379	0.828995	0.872573	0.849788	0.828636	0.872274	-0.000590698	-0.00231862	0.000337815	0.0828752	0.0735637	0.0904836	0.0658142	0.058984	0.0730567	0.0658766	0.0589894	0.0731425	6.23817e-05	-0.000119604	0.000357078
3-hydroxy-3-methylglutarate	0.725244	0.667616	0.782872	0.868914	0.829516	0.908311	0.870618	0.831343	0.909893	0.00170474	-0.000239772	0.00364926	0.0151297	0.0118455	0.018414	0.0138826	0.0109449	0.0168204	0.0138336	0.0109035	0.0167637	-4.90581e-05	-0.000103339	5.22282e-06	0.673186	0.638188	0.708184	0.8578	0.832476	0.883123	0.85838	0.833037	0.883722	0.000580131	-0.000792823	0.00195308	0.0439493	0.0387197	0.0491789	0.0370285	0.0327618	0.0412952	0.0370778	0.0328063	0.0413493	4.93335e-05	-9.41784e-05	0.000192846	0.652248	0.622312	0.682184	0.847085	0.825241	0.86893	0.848066	0.82631	0.869822	0.000980943	-0.00018699	0.00214888	0.0629094	0.0569493	0.0688696	0.0520147	0.047177	0.0568523	0.0520832	0.0472392	0.0569271	6.85095e-05	-0.000136015	0.000273034	0.655788	0.629008	0.682567	0.852013	0.833652	0.870374	0.853068	0.834785	0.871351	0.00105452	-2.25317e-05	0.00213158	0.0799548	0.0735555	0.0863542	0.0648116	0.059601	0.0700222	0.0647943	0.0595819	0.0700067	-1.72975e-05	-0.000271652	0.000237057	0.725644	0.647533	0.785605	0.866316	0.815883	0.926569	0.868236	0.818622	0.927906	0.00192025	-0.000920832	0.00838179	0.0153086	0.0107495	0.0196974	0.0141418	0.010367	0.0183149	0.0141009	0.0103302	0.0182999	-4.08967e-05	-0.000156054	3.81096e-05	0.672276	0.630653	0.714777	0.857973	0.824902	0.89162	0.858392	0.825091	0.892506	0.000418899	-0.00220921	0.00257306	0.0446154	0.0381235	0.0528075	0.0375984	0.0323947	0.0436484	0.0377122	0.0323501	0.0437696	0.000113741	-9.86509e-05	0.000648605	0.652067	0.613001	0.682806	0.846043	0.824864	0.875124	0.846805	0.82618	0.875727	0.000761415	-0.00131167	0.00267721	0.0634964	0.0558242	0.0716256	0.0524459	0.0466579	0.0585123	0.0525974	0.0465972	0.0585828	0.000151502	-0.000127851	0.00092901	0.65486	0.619982	0.685659	0.850181	0.831673	0.874772	0.850953	0.832583	0.875381	0.000771664	-0.000984533	0.0029157	0.0804335	0.0717474	0.0892357	0.0653081	0.0582221	0.0714206	0.0653867	0.0582435	0.0714295	7.86676e-05	-0.000239928	0.000938041
3-phosphoglycerate	0.514904	0.455066	0.574743	0.868914	0.829516	0.908311	0.868271	0.82878	0.907763	-0.000642375	-0.00283617	0.00155142	0.015283	0.0119491	0.0186169	0.0138826	0.0109449	0.0168204	0.0138457	0.010914	0.0167774	-3.695e-05	-7.89529e-05	5.05295e-06	0.516124	0.478233	0.554015	0.8578	0.832476	0.883123	0.857425	0.832173	0.882676	-0.000375017	-0.00189614	0.00114611	0.0445913	0.0392286	0.0499541	0.0370285	0.0327618	0.0412952	0.0369563	0.0326918	0.0412208	-7.22057e-05	-0.000221153	7.67419e-05	0.528629	0.496472	0.560785	0.847085	0.825241	0.86893	0.847602	0.825865	0.869339	0.000516936	-0.000747964	0.00178184	0.0641208	0.0579742	0.0702674	0.0520147	0.047177	0.0568523	0.0519264	0.0470912	0.0567616	-8.82414e-05	-0.000291792	0.000115309	0.529132	0.500894	0.55737	0.852013	0.833652	0.870374	0.852489	0.834181	0.870796	0.00047537	-0.000735558	0.0016863	0.0821164	0.0754668	0.088766	0.0648116	0.059601	0.0700222	0.0646437	0.0594377	0.0698498	-0.000167837	-0.000406964	7.12904e-05	0.509071	0.413496	0.591706	0.871162	0.826811	0.919703	0.870286	0.82478	0.919246	-0.000875716	-0.00492402	0.00162012	0.0158356	0.0119813	0.0205405	0.0144063	0.0109494	0.0188103	0.0143688	0.0109405	0.0187794	-3.74751e-05	-0.000110705	2.58533e-05	0.508942	0.435514	0.566426	0.85807	0.82486	0.886751	0.857253	0.82391	0.887614	-0.00081764	-0.00538928	0.00149303	0.044863	0.0392755	0.0511302	0.0372835	0.0332038	0.0425119	0.0372469	0.0330399	0.0423877	-3.65339e-05	-0.000230106	0.000281998	0.515745	0.418047	0.566675	0.845829	0.819366	0.871383	0.845886	0.820668	0.871563	5.71297e-05	-0.00329942	0.00213433	0.0644664	0.0575778	0.0719059	0.0525461	0.0465859	0.0589813	0.0525456	0.0464942	0.0589997	-4.81926e-07	-0.000280648	0.000615981	0.517518	0.428	0.563667	0.851142	0.829073	0.875162	0.851169	0.828955	0.873946	2.65838e-05	-0.0030849	0.00148108	0.0826736	0.0748531	0.0895409	0.0654167	0.0600254	0.0709476	0.0653503	0.0597704	0.0709497	-6.636e-05	-0.000356889	0.000629654
cholate	0.509922	0.442163	0.577682	0.868914	0.829516	0.908311	0.868861	0.829817	0.907906	-5.22889e-05	-0.00154332	0.00143874	0.0152849	0.0119505	0.0186192	0.0138826	0.0109449	0.0168204	0.0138502	0.0109165	0.0167839	-3.24174e-05	-7.59242e-05	1.10895e-05	0.517485	0.478965	0.556004	0.8578	0.832476	0.883123	0.857535	0.832204	0.882866	-0.000264964	-0.00123942	0.000709494	0.0445916	0.0392287	0.0499546	0.0370285	0.0327618	0.0412952	0.0369849	0.0327213	0.0412484	-4.36105e-05	-0.000139826	5.26055e-05	0.519643	0.487124	0.552162	0.847085	0.825241	0.86893	0.846798	0.824966	0.86863	-0.000287303	-0.00117475	0.000600148	0.0641328	0.0579846	0.070281	0.0520147	0.047177	0.0568523	0.0519734	0.047138	0.0568089	-4.12346e-05	-0.000171604	8.91353e-05	0.519124	0.489897	0.54835	0.852013	0.833652	0.870374	0.851885	0.833555	0.870214	-0.000128474	-0.000950351	0.000693402	0.08214	0.0754879	0.0887921	0.0648116	0.059601	0.0700222	0.0648025	0.0595927	0.0700122	-9.11951e-06	-0.000168755	0.000150516	0.508053	0.431529	0.571288	0.87218	0.817195	0.921753	0.871766	0.816364	0.919295	-0.000413696	-0.00280756	0.00236038	0.01544	0.01159	0.0193354	0.0140505	0.0104363	0.017654	0.0140196	0.0104004	0.01765	-3.08749e-05	-0.000144943	3.25116e-05	0.51742	0.457465	0.568476	0.858477	0.818399	0.892354	0.857788	0.817635	0.891444	-0.000689792	-0.00296862	0.000619081	0.0442202	0.0367131	0.0495849	0.0367687	0.0304738	0.0411161	0.0367521	0.0305666	0.041171	-1.65551e-05	-0.000172284	0.00018655	0.516625	0.448406	0.55938	0.848916	0.819197	0.878611	0.848288	0.81828	0.876716	-0.000628322	-0.00277804	0.000628715	0.0638606	0.0559842	0.0707475	0.0516274	0.045695	0.057252	0.0516295	0.0456415	0.0573162	2.07827e-06	-0.000140324	0.00030761	0.515623	0.454079	0.555439	0.853131	0.829413	0.877776	0.852632	0.828376	0.877283	-0.000498712	-0.00245639	0.000474399	0.0817382	0.074128	0.0897243	0.0644398	0.0579971	0.0708601	0.0644953	0.0579614	0.0710803	5.55076e-05	-0.000142061	0.000415065
4-hydroxynonenal	0.540333	0.470475	0.61019	0.868914	0.829516	0.908311	0.868236	0.828458	0.908014	-0.000677065	-0.00333654	0.00198241	0.0152839	0.0119496	0.0186182	0.0138826	0.0109449	0.0168204	0.0138391	0.0109091	0.0167692	-4.34915e-05	-8.39782e-05	-3.00484e-06	0.521125	0.479972	0.562279	0.8578	0.832476	0.883123	0.858181	0.832944	0.883419	0.00038169	-0.00119303	0.00195641	0.044597	0.0392327	0.0499613	0.0370285	0.0327618	0.0412952	0.0369497	0.0326886	0.0412107	-7.88093e-05	-0.000208894	5.12758e-05	0.502209	0.468899	0.535519	0.847085	0.825241	0.86893	0.846935	0.825108	0.868762	-0.000150087	-0.00148464	0.00118446	0.0641503	0.0579994	0.0703013	0.0520147	0.047177	0.0568523	0.0519923	0.0471542	0.0568304	-2.23626e-05	-0.000186648	0.000141923	0.502324	0.473108	0.53154	0.852013	0.833652	0.870374	0.851827	0.833448	0.870207	-0.000185881	-0.00131011	0.000938352	0.0821661	0.0755103	0.0888218	0.0648116	0.059601	0.0700222	0.064774	0.0595622	0.0699858	-3.75637e-05	-0.000233358	0.000158231	0.4986	0.370924	0.617158	0.869951	0.821665	0.919654	0.868694	0.82275	0.920227	-0.00125789	-0.0101714	0.0028448	0.0152017	0.0111346	0.0196871	0.0138574	0.00985729	0.0177654	0.0138242	0.0098235	0.0177492	-3.31207e-05	-0.000164463	4.94367e-05	0.493235	0.425582	0.556581	0.857223	0.823493	0.89683	0.856995	0.823553	0.895695	-0.000227747	-0.00392147	0.00199382	0.0444213	0.037063	0.0517288	0.0370095	0.0310647	0.0438373	0.0369744	0.0310535	0.0436809	-3.51682e-05	-0.000272215	0.000194158	0.489784	0.449519	0.527081	0.847251	0.81961	0.877006	0.846638	0.818677	0.876955	-0.000612929	-0.00452977	0.000974471	0.0636438	0.0551776	0.0714113	0.051788	0.044823	0.0580243	0.0518441	0.0449014	0.0580883	5.6104e-05	-0.000161131	0.000501648	0.487903	0.451196	0.518843	0.851869	0.828175	0.880241	0.851115	0.827359	0.879589	-0.000753485	-0.00457424	0.000570642	0.0820284	0.0721889	0.0912086	0.0649109	0.0573092	0.0721905	0.0649834	0.0572749	0.0723388	7.24196e-05	-0.000184117	0.000645076
4-hydroxyphenylacetate	0.734924	0.685126	0.784722	0.868914	0.829516	0.908311	0.869799	0.830716	0.908881	0.000885084	-0.000405454	0.00217562	0.015161	0.0118716	0.0184505	0.0138826	0.0109449	0.0168204	0.0138758	0.0109404	0.0168112	-6.82823e-06	-4.00047e-05	2.63483e-05	0.690318	0.655504	0.725132	0.8578	0.832476	0.883123	0.858429	0.833184	0.883675	0.000629677	-0.000151749	0.0014111	0.0438321	0.0386236	0.0490406	0.0370285	0.0327618	0.0412952	0.0370222	0.0327544	0.0412899	-6.31974e-06	-9.2321e-05	7.96815e-05	0.667691	0.637223	0.69816	0.847085	0.825241	0.86893	0.847574	0.825771	0.869377	0.000488792	-0.000218102	0.00119569	0.062981	0.0570292	0.0689327	0.0520147	0.047177	0.0568523	0.0520504	0.0472099	0.056891	3.57873e-05	-7.57518e-05	0.000147326	0.668777	0.642165	0.695389	0.852013	0.833652	0.870374	0.852295	0.833954	0.870635	0.000281624	-0.000328524	0.000891772	0.0805747	0.074152	0.0869974	0.0648116	0.059601	0.0700222	0.0648499	0.0596358	0.070064	3.83277e-05	-9.28754e-05	0.000169531	0.736749	0.67681	0.792815	0.868079	0.824048	0.919489	0.868661	0.825295	0.918688	0.000581806	-0.00163672	0.00380272	0.0150495	0.0105089	0.0193221	0.0138531	0.00953717	0.0178371	0.0138512	0.00952041	0.0178357	-1.95328e-06	-6.76215e-05	7.93493e-05	0.695752	0.66655	0.74199	0.858127	0.825303	0.887888	0.858444	0.824774	0.887539	0.000316844	-0.00173162	0.00180434	0.0438071	0.0378086	0.0499237	0.0372137	0.0323629	0.0429382	0.0372379	0.0323298	0.0429299	2.41865e-05	-8.97e-05	0.000218428	0.671191	0.64372	0.704779	0.847176	0.818254	0.875797	0.847305	0.819392	0.875049	0.000129573	-0.00133303	0.00139705	0.0628323	0.0551507	0.0707844	0.0521382	0.0456085	0.0583085	0.0522416	0.0455936	0.0583928	0.000103402	-4.00713e-05	0.000511756	0.670881	0.640034	0.703286	0.851143	0.824324	0.876226	0.851048	0.823398	0.875812	-9.41269e-05	-0.0014037	0.000798398	0.0806478	0.0734058	0.0883444	0.0652328	0.0583855	0.071788	0.065371	0.0583757	0.0719093	0.000138268	-3.92759e-05	0.000624221
5,6-dihydrothymine	0.579412	0.503803	0.65502	0.868914	0.829516	0.908311	0.869694	0.830515	0.908872	0.000780112	-0.000153953	0.00171418	0.0152724	0.011941	0.0186036	0.0138826	0.0109449	0.0168204	0.0138786	0.0109414	0.0168158	-4.02966e-06	-2.16294e-05	1.35701e-05	0.528127	0.487496	0.568758	0.8578	0.832476	0.883123	0.858097	0.832805	0.883389	0.000297097	-0.000252555	0.00084675	0.0445779	0.039218	0.0499377	0.0370285	0.0327618	0.0412952	0.0370601	0.0327923	0.0413279	3.15897e-05	-1.62338e-05	7.94132e-05	0.534103	0.501263	0.566943	0.847085	0.825241	0.86893	0.847345	0.825526	0.869164	0.000260067	-0.000205767	0.000725901	0.0640899	0.0579481	0.0702318	0.0520147	0.047177	0.0568523	0.052023	0.0471868	0.0568591	8.31055e-06	-5.35634e-05	7.01844e-05	0.536417	0.507585	0.565249	0.852013	0.833652	0.870374	0.852211	0.833859	0.870563	0.000197869	-0.000221728	0.000617465	0.082054	0.0754111	0.0886968	0.0648116	0.059601	0.0700222	0.0647951	0.0595872	0.0700029	-1.65266e-05	-9.18017e-05	5.87486e-05	0.57689	0.405046	0.694058	0.863276	0.802203	0.906608	0.863737	0.803465	0.908212	0.000461223	-0.00316186	0.00352068	0.015421	0.0116488	0.0192035	0.0141182	0.0108733	0.0175964	0.014118	0.0108587	0.0175922	-2.33279e-07	-5.13395e-05	5.08226e-05	0.525361	0.454013	0.574151	0.856427	0.822774	0.891694	0.856323	0.821995	0.891449	-0.00010463	-0.00284568	0.00115434	0.0445143	0.0393592	0.05151	0.0371697	0.0327969	0.0427599	0.0372331	0.0328102	0.0427595	6.33558e-05	-3.61781e-05	0.000324831	0.53174	0.452155	0.576924	0.845865	0.819366	0.872925	0.845744	0.817503	0.872693	-0.00012125	-0.00235387	0.00100661	0.064344	0.0564562	0.0712847	0.0523639	0.0468679	0.0584062	0.0524287	0.0468782	0.0584162	6.48012e-05	-6.49615e-05	0.000402906	0.531666	0.439672	0.571004	0.850648	0.8275	0.874569	0.850425	0.826575	0.873978	-0.000223674	-0.00205139	0.000782124	0.0820584	0.074747	0.0903148	0.0649442	0.0591306	0.0729637	0.0650095	0.0592922	0.0731092	6.52397e-05	-7.96309e-05	0.000440163
hypoxanthine	0.523191	0.460319	0.586062	0.868914	0.829516	0.908311	0.869027	0.829664	0.908389	0.000113429	-0.000258471	0.000485328	0.0152829	0.011949	0.0186168	0.0138826	0.0109449	0.0168204	0.0138842	0.0109459	0.0168224	1.54135e-06	-6.97611e-06	1.00588e-05	0.538701	0.498716	0.578686	0.8578	0.832476	0.883123	0.858107	0.832834	0.88338	0.000307006	3.67586e-05	0.000577254	0.0445677	0.0392078	0.0499276	0.0370285	0.0327618	0.0412952	0.0370302	0.0327645	0.0412959	1.72065e-06	-2.64133e-05	2.98546e-05	0.528828	0.495447	0.56221	0.847085	0.825241	0.86893	0.847313	0.82552	0.869107	0.000228089	-1.51363e-05	0.000471314	0.0641092	0.0579636	0.0702547	0.0520147	0.047177	0.0568523	0.0520229	0.0471861	0.0568598	8.2881e-06	-2.88709e-05	4.54471e-05	0.524572	0.494829	0.554315	0.852013	0.833652	0.870374	0.852186	0.833864	0.870507	0.000172397	-4.55923e-05	0.000390387	0.0821145	0.0754649	0.0887641	0.0648116	0.059601	0.0700222	0.0648255	0.0596158	0.0700352	1.39207e-05	-3.06748e-05	5.85162e-05	0.521718	0.430793	0.611406	0.865359	0.814653	0.92399	0.865363	0.814316	0.924417	4.04164e-06	-0.00253629	0.00195848	0.0151097	0.0105623	0.0192333	0.013795	0.0097079	0.0173974	0.0138003	0.00970041	0.017406	5.2791e-06	-3.01244e-05	4.51485e-05	0.528376	0.414429	0.584284	0.855477	0.823567	0.882126	0.855498	0.823754	0.882042	2.14988e-05	-0.00310264	0.00155124	0.0441904	0.0368413	0.050311	0.0371766	0.0322801	0.0428175	0.0372234	0.032314	0.0428448	4.67954e-05	-3.84273e-05	0.000336465	0.521263	0.437157	0.567053	0.845057	0.816983	0.869807	0.844957	0.817549	0.869325	-9.97839e-05	-0.0027756	0.00103988	0.0636139	0.0553062	0.0720713	0.0522675	0.046959	0.0593767	0.0523407	0.046946	0.0594516	7.31783e-05	-4.12797e-05	0.000452298	0.516016	0.437439	0.552652	0.850449	0.827612	0.875072	0.850271	0.826753	0.874832	-0.000177919	-0.0029627	0.000789569	0.0814457	0.0751019	0.0892938	0.0650271	0.0589931	0.0717555	0.065133	0.059055	0.0719487	0.000105882	-7.77665e-05	0.0006511
9,10-DiHOME	0.541744	0.477057	0.606432	0.868914	0.829516	0.908311	0.869978	0.831049	0.908907	0.00106445	-0.000758371	0.00288726	0.0152809	0.0119475	0.0186143	0.0138826	0.0109449	0.0168204	0.013862	0.0109269	0.0167971	-2.06213e-05	-7.3535e-05	3.22923e-05	0.52286	0.485212	0.560507	0.8578	0.832476	0.883123	0.858297	0.833232	0.883362	0.000497559	-0.00122304	0.00221815	0.0445904	0.039228	0.0499527	0.0370285	0.0327618	0.0412952	0.0370432	0.0327749	0.0413115	1.46878e-05	-0.000122104	0.00015148	0.511631	0.480191	0.543071	0.847085	0.825241	0.86893	0.847287	0.825582	0.868992	0.000202314	-0.00118805	0.00159268	0.0641425	0.0579939	0.0702911	0.0520147	0.047177	0.0568523	0.0520294	0.0471894	0.0568695	1.48027e-05	-0.000171638	0.000201244	0.5175	0.489616	0.545384	0.852013	0.833652	0.870374	0.852374	0.834127	0.870621	0.000360669	-0.000838347	0.00155969	0.0821415	0.0754902	0.0887929	0.0648116	0.059601	0.0700222	0.0647977	0.0595859	0.0700095	-1.3914e-05	-0.000243939	0.000216111	0.521579	0.385405	0.609773	0.868441	0.811963	0.925875	0.868912	0.815695	0.92584	0.000471697	-0.00286737	0.00441406	0.0156762	0.0115239	0.0208202	0.0143443	0.0108234	0.0194108	0.0143394	0.010877	0.0194157	-4.89215e-06	-8.1455e-05	9.8818e-05	0.511168	0.440927	0.561526	0.857813	0.826745	0.884136	0.857513	0.825989	0.885344	-0.000300509	-0.00437667	0.00226728	0.0444826	0.0378991	0.0519478	0.0371882	0.0320275	0.0428389	0.0372705	0.0320163	0.0429591	8.22904e-05	-9.13074e-05	0.000609826	0.504722	0.448419	0.540485	0.847164	0.81649	0.873762	0.846599	0.816243	0.873724	-0.000565158	-0.00425478	0.00144839	0.0640806	0.0549323	0.0726383	0.0523332	0.0460642	0.0588652	0.0524428	0.0461873	0.0588356	0.000109598	-0.000149936	0.000782088	0.509901	0.44823	0.546555	0.852229	0.827767	0.873273	0.851917	0.827882	0.873834	-0.000311382	-0.00406339	0.00158146	0.08206	0.0729615	0.0908798	0.0650631	0.0592965	0.0717161	0.0651647	0.0593631	0.071749	0.000101636	-0.000207846	0.000874509
linoleate (18:2n6)	0.531074	0.467869	0.594279	0.868914	0.829516	0.908311	0.868845	0.829485	0.908206	-6.83549e-05	-0.00189407	0.00175736	0.0152819	0.0119483	0.0186154	0.0138826	0.0109449	0.0168204	0.0138737	0.0109376	0.0168098	-8.93764e-06	-4.91909e-05	3.13156e-05	0.517944	0.480886	0.555002	0.8578	0.832476	0.883123	0.857629	0.832313	0.882945	-0.000171019	-0.00138542	0.00104339	0.04459	0.0392281	0.0499519	0.0370285	0.0327618	0.0412952	0.0369997	0.0327345	0.0412648	-2.88374e-05	-0.000146576	8.89012e-05	0.513283	0.482364	0.544203	0.847085	0.825241	0.86893	0.846905	0.825035	0.868775	-0.000180153	-0.00123781	0.000877501	0.06414	0.0579923	0.0702877	0.0520147	0.047177	0.0568523	0.051979	0.0471414	0.0568166	-3.56656e-05	-0.000193958	0.000122627	0.524649	0.497236	0.552061	0.852013	0.833652	0.870374	0.852207	0.833852	0.870562	0.000193827	-0.00075886	0.00114651	0.0821146	0.0754661	0.0887632	0.0648116	0.059601	0.0700222	0.0646914	0.0594842	0.0698986	-0.000120201	-0.000313006	7.26034e-05	0.52358	0.451809	0.59671	0.866585	0.82941	0.915254	0.866138	0.827013	0.915239	-0.000447475	-0.00387157	0.00225039	0.0152283	0.0114602	0.0193238	0.0139229	0.0106414	0.0175597	0.0139217	0.0106299	0.0175602	-1.29635e-06	-6.08194e-05	6.5674e-05	0.516404	0.466517	0.570751	0.853979	0.822306	0.885357	0.853506	0.819517	0.884613	-0.000473353	-0.00436819	0.00152682	0.0451344	0.0389722	0.0524343	0.0377086	0.0328907	0.0435258	0.0377252	0.0328515	0.0434742	1.66648e-05	-0.000125443	0.00029634	0.5117	0.462818	0.549681	0.844096	0.819348	0.867221	0.843606	0.818338	0.867844	-0.000489777	-0.00396875	0.00119861	0.064536	0.0574272	0.071881	0.0525869	0.0465622	0.0591382	0.0526162	0.0465868	0.0591286	2.92988e-05	-0.000160821	0.000420583	0.52199	0.479378	0.550336	0.849544	0.828151	0.870107	0.849337	0.827257	0.870561	-0.000207404	-0.0033364	0.00119697	0.0821475	0.0742622	0.0903224	0.0650948	0.0589578	0.0706513	0.0650663	0.058936	0.0706286	-2.84994e-05	-0.000262945	0.000414767
laurate (12:0)	0.522814	0.456115	0.589513	0.868914	0.829516	0.908311	0.868725	0.829315	0.908135	-0.000188223	-0.000615298	0.000238852	0.015283	0.0119493	0.0186167	0.0138826	0.0109449	0.0168204	0.0138818	0.0109442	0.0168194	-8.42229e-07	-7.77292e-06	6.08847e-06	0.537848	0.499337	0.576358	0.8578	0.832476	0.883123	0.857739	0.832412	0.883065	-6.11215e-05	-0.000302499	0.000180256	0.0445648	0.0392064	0.0499231	0.0370285	0.0327618	0.0412952	0.0370141	0.0327484	0.0412798	-1.44103e-05	-3.42432e-05	5.42267e-06	0.536992	0.505275	0.568709	0.847085	0.825241	0.86893	0.847068	0.825234	0.868902	-1.70995e-05	-0.000224073	0.000189875	0.0640825	0.0579413	0.0702238	0.0520147	0.047177	0.0568523	0.0519988	0.0471614	0.0568362	-1.58069e-05	-4.24973e-05	1.08835e-05	0.525155	0.49649	0.553821	0.852013	0.833652	0.870374	0.851976	0.833628	0.870324	-3.7164e-05	-0.000218865	0.000144537	0.0821072	0.0754602	0.0887541	0.0648116	0.059601	0.0700222	0.0648073	0.0595956	0.0700191	-4.24059e-06	-3.77064e-05	2.92252e-05	0.514172	0.442561	0.604114	0.865818	0.805941	0.92142	0.86506	0.805795	0.919114	-0.000758279	-0.00461958	0.00141347	0.0154085	0.0105572	0.0199521	0.0141473	0.009955	0.0180967	0.0141513	0.00995367	0.0181007	4.05297e-06	-2.67322e-05	6.01452e-05	0.535913	0.486757	0.574222	0.85868	0.823918	0.893229	0.858198	0.822985	0.892185	-0.000482055	-0.00259751	0.00036537	0.0445648	0.0384338	0.0525531	0.0374033	0.0325273	0.0437202	0.0374094	0.0325284	0.0436932	6.1419e-06	-0.000140841	0.000183524	0.535246	0.487561	0.56917	0.847098	0.817524	0.877394	0.846658	0.815959	0.876514	-0.000440211	-0.00247434	0.000368858	0.0643604	0.0565579	0.0726082	0.0525792	0.0466847	0.0594589	0.0526093	0.0467111	0.0594538	3.00695e-05	-0.00010327	0.000287477	0.523097	0.480586	0.55261	0.852585	0.82611	0.872973	0.852079	0.825359	0.872799	-0.000506485	-0.00318061	0.000299894	0.0826511	0.073668	0.0933378	0.0655249	0.0587331	0.0720605	0.0655982	0.0587557	0.0722497	7.33198e-05	-5.96537e-05	0.000372985
quinolinate	0.774605	0.727707	0.821503	0.868914	0.829516	0.908311	0.873648	0.835435	0.911862	0.00473477	0.000575696	0.00889384	0.0151443	0.0118698	0.0184187	0.0138826	0.0109449	0.0168204	0.0138777	0.0109468	0.0168085	-4.94943e-06	-8.2045e-05	7.21461e-05	0.732374	0.6996	0.765147	0.8578	0.832476	0.883123	0.861303	0.836408	0.886199	0.00350378	0.000688696	0.00631886	0.0435195	0.0383718	0.0486671	0.0370285	0.0327618	0.0412952	0.0369401	0.0326886	0.0411916	-8.83626e-05	-0.000334364	0.000157639	0.716705	0.688766	0.744644	0.847085	0.825241	0.86893	0.850708	0.829299	0.872117	0.00362289	0.00127414	0.00597164	0.062261	0.0563987	0.0681233	0.0520147	0.047177	0.0568523	0.0518517	0.0470293	0.056674	-0.000162978	-0.000494014	0.000168058	0.708035	0.683027	0.733043	0.852013	0.833652	0.870374	0.854294	0.836176	0.872413	0.00228105	0.000274914	0.00428718	0.0792737	0.0729602	0.0855872	0.0648116	0.059601	0.0700222	0.0645949	0.0593915	0.0697983	-0.000216681	-0.00062857	0.000195209	0.774412	0.714392	0.831213	0.868895	0.814199	0.915085	0.872936	0.821463	0.91825	0.00404128	-0.000327249	0.0106297	0.0155053	0.0123735	0.0200857	0.0142301	0.0110851	0.01855	0.0142325	0.0112149	0.0185963	2.43291e-06	-9.00545e-05	0.000129621	0.731844	0.700255	0.767578	0.855539	0.818554	0.890571	0.858548	0.822584	0.894821	0.00300885	-0.000346794	0.00688409	0.0433508	0.0365579	0.048929	0.0369302	0.030883	0.0417863	0.0369039	0.0307717	0.0417754	-2.62618e-05	-0.000295691	0.000537238	0.715293	0.679927	0.748521	0.844067	0.811089	0.869364	0.847193	0.815574	0.871748	0.00312633	0.000334148	0.00607157	0.0621093	0.053929	0.0696075	0.0520795	0.0445759	0.0575954	0.0519943	0.0446532	0.0576184	-8.52528e-05	-0.000436283	0.000531499	0.707091	0.675788	0.744097	0.849827	0.821699	0.873732	0.851636	0.823546	0.876357	0.00180927	-0.000421103	0.00412029	0.0791639	0.0690309	0.0874526	0.0649395	0.0556144	0.0715039	0.0648196	0.0552627	0.0718032	-0.000119957	-0.000556389	0.000652633
N('1)-acetylspermidine	0.740234	0.681346	0.799122	0.868914	0.829516	0.908311	0.879996	0.843234	0.916757	0.011082	0.00355796	0.018606	0.0151072	0.0118251	0.0183894	0.0138826	0.0109449	0.0168204	0.0137559	0.010849	0.0166627	-0.000126765	-0.000254911	1.38134e-06	0.677812	0.641886	0.713738	0.8578	0.832476	0.883123	0.864603	0.840167	0.889039	0.00680348	0.00273917	0.0108678	0.04374	0.0385317	0.0489483	0.0370285	0.0327618	0.0412952	0.0367021	0.0324746	0.0409296	-0.000326385	-0.00069693	4.41602e-05	0.653489	0.623183	0.683795	0.847085	0.825241	0.86893	0.853076	0.832109	0.874043	0.00599108	0.00254569	0.00943647	0.0629461	0.0569869	0.0689053	0.0520147	0.047177	0.0568523	0.051915	0.0470916	0.0567384	-9.96556e-05	-0.000590323	0.000391012	0.645649	0.618395	0.672903	0.852013	0.833652	0.870374	0.855538	0.83768	0.873396	0.00352476	0.000404688	0.00664484	0.0804412	0.0740135	0.0868689	0.0648116	0.059601	0.0700222	0.0644792	0.0592723	0.0696861	-0.00033239	-0.00093055	0.00026577	0.739773	0.662759	0.807432	0.867557	0.805489	0.912381	0.877519	0.822558	0.920966	0.00996201	-0.000152283	0.0231915	0.014784	0.0108877	0.0183204	0.0136346	0.00978204	0.0169921	0.0135232	0.0096643	0.0167642	-0.000111477	-0.00029742	4.70207e-05	0.675435	0.632652	0.721432	0.858116	0.817884	0.888706	0.863801	0.824781	0.892027	0.00568485	-0.000551503	0.0112332	0.0431533	0.0376132	0.0487748	0.0366907	0.0319796	0.0410223	0.0364312	0.0316584	0.0407953	-0.00025956	-0.000627921	0.000231064	0.653462	0.618792	0.697059	0.845238	0.814817	0.876386	0.850577	0.823304	0.880953	0.00533889	0.000615394	0.00996701	0.0622777	0.0545783	0.0698126	0.0517255	0.0471892	0.0579523	0.0517044	0.0469565	0.0578383	-2.10878e-05	-0.000554092	0.000870497	0.64389	0.602844	0.684753	0.850113	0.822634	0.876338	0.852921	0.827663	0.879366	0.00280791	-0.00349069	0.00655406	0.0799251	0.072821	0.0877411	0.0647638	0.0588903	0.0706719	0.0645415	0.0587416	0.070861	-0.000222283	-0.000956582	0.000683261
N6,N6,N6-trimethyllysine	0.737441	0.685436	0.789446	0.868914	0.829516	0.908311	0.869524	0.830615	0.908434	0.000610882	-0.000823064	0.00204483	0.0152301	0.0119368	0.0185235	0.0138826	0.0109449	0.0168204	0.0138949	0.0109549	0.0168348	1.22353e-05	-1.56321e-05	4.01028e-05	0.70444	0.672086	0.736793	0.8578	0.832476	0.883123	0.858181	0.833013	0.883349	0.000381575	-0.00063997	0.00140312	0.0439727	0.0387689	0.0491764	0.0370285	0.0327618	0.0412952	0.0370701	0.0328015	0.0413387	4.16247e-05	-4.43188e-05	0.000127568	0.691415	0.663672	0.719157	0.847085	0.825241	0.86893	0.847482	0.825779	0.869185	0.000396646	-0.000516197	0.00130949	0.0628173	0.0568994	0.0687353	0.0520147	0.047177	0.0568523	0.0520784	0.0472384	0.0569184	6.37413e-05	-6.52501e-05	0.000192733	0.692176	0.667753	0.716598	0.852013	0.833652	0.870374	0.852337	0.834082	0.870592	0.000323807	-0.000457078	0.00110469	0.0800714	0.0737094	0.0864334	0.0648116	0.059601	0.0700222	0.0649013	0.059688	0.0701146	8.97036e-05	-6.98207e-05	0.000249228	0.738784	0.6792	0.795125	0.873069	0.825216	0.932035	0.873107	0.826397	0.931953	3.84765e-05	-0.00366561	0.00255671	0.0152213	0.0113457	0.0189864	0.013875	0.0104443	0.0172666	0.0138922	0.0104393	0.017286	1.71922e-05	-2.61676e-05	9.85414e-05	0.705283	0.669859	0.738786	0.857565	0.823663	0.890362	0.857417	0.8232	0.889682	-0.000147846	-0.00267137	0.00149871	0.0439365	0.0384435	0.0504443	0.0370853	0.0318317	0.0414118	0.0371541	0.0319655	0.0415463	6.87815e-05	-3.37843e-05	0.000333367	0.693476	0.660497	0.730083	0.846085	0.815779	0.873399	0.846059	0.817081	0.872927	-2.51808e-05	-0.00235511	0.00139013	0.0625129	0.0560718	0.0700594	0.0518629	0.0448693	0.0582189	0.0519697	0.0450496	0.0581997	0.000106796	-7.15863e-05	0.000495272	0.694303	0.661798	0.722687	0.850895	0.824273	0.872533	0.850821	0.825155	0.872923	-7.45755e-05	-0.00274006	0.00104051	0.080055	0.0718715	0.0874709	0.064912	0.0581641	0.0702657	0.0650723	0.0583496	0.070364	0.000160318	-7.68785e-05	0.000760197
N-acetylputrescine	0.732579	0.673056	0.792103	0.868914	0.829516	0.908311	0.875888	0.837902	0.913873	0.00697418	0.00184917	0.0120992	0.0150748	0.0118018	0.0183478	0.0138826	0.0109449	0.0168204	0.0138099	0.010891	0.0167288	-7.2732e-05	-0.000173277	2.78135e-05	0.688569	0.653986	0.723152	0.8578	0.832476	0.883123	0.862316	0.837743	0.886889	0.00451653	0.00167326	0.0073598	0.0436599	0.0384703	0.0488495	0.0370285	0.0327618	0.0412952	0.036851	0.0325992	0.0411028	-0.000177529	-0.000456176	0.000101119	0.660486	0.629688	0.691284	0.847085	0.825241	0.86893	0.851383	0.830136	0.87263	0.00429752	0.00170048	0.00689456	0.0626724	0.0567474	0.0685974	0.0520147	0.047177	0.0568523	0.0519779	0.0471446	0.0568111	-3.67831e-05	-0.000410764	0.000337198	0.653316	0.626342	0.68029	0.852013	0.833652	0.870374	0.855125	0.837177	0.873072	0.00311158	0.000873406	0.00534976	0.0800993	0.0737041	0.0864946	0.0648116	0.059601	0.0700222	0.0647224	0.0595144	0.0699304	-8.92069e-05	-0.000536784	0.00035837	0.741521	0.663879	0.826777	0.867548	0.817726	0.921483	0.874562	0.82326	0.930473	0.00701356	0.00156741	0.017057	0.0147498	0.00985052	0.0185434	0.0137022	0.00943324	0.0172317	0.0136296	0.00933391	0.0171638	-7.26104e-05	-0.000215928	0.000101825	0.688617	0.644141	0.732926	0.853619	0.82128	0.884126	0.858034	0.825646	0.886477	0.00441448	0.000996361	0.00906113	0.0437311	0.0365094	0.0500068	0.0375271	0.0325473	0.0425102	0.0373906	0.0324009	0.0424684	-0.000136537	-0.000469041	0.000266268	0.660281	0.622761	0.695495	0.845305	0.814005	0.868763	0.849247	0.819701	0.871696	0.00394164	0.00108651	0.00749351	0.0632921	0.0554385	0.0704075	0.0530456	0.0471142	0.0581557	0.0530807	0.0471045	0.0580506	3.50687e-05	-0.0004642	0.000878076	0.65285	0.617148	0.68235	0.849534	0.824666	0.872894	0.852131	0.828369	0.874918	0.00259704	-0.000215143	0.00527324	0.0811468	0.0721896	0.0888388	0.0662962	0.0595103	0.0725154	0.0663082	0.0591716	0.0724636	1.20265e-05	-0.00050644	0.00107963
N-formylmethionine	0.797415	0.745659	0.849171	0.868914	0.829516	0.908311	0.874476	0.836278	0.912675	0.00556294	0.000722039	0.0104038	0.0149802	0.0117455	0.018215	0.0138826	0.0109449	0.0168204	0.0137312	0.0108211	0.0166413	-0.000151426	-0.000275639	-2.72139e-05	0.735476	0.702604	0.768348	0.8578	0.832476	0.883123	0.859794	0.83475	0.884839	0.00199458	-0.000583513	0.00457267	0.0428513	0.0377617	0.0479409	0.0370285	0.0327618	0.0412952	0.03686	0.032604	0.0411159	-0.00016854	-0.000452934	0.000115855	0.708714	0.679668	0.737761	0.847085	0.825241	0.86893	0.849298	0.82785	0.870747	0.00221308	-0.000137115	0.00456328	0.0613871	0.0555815	0.0671927	0.0520147	0.047177	0.0568523	0.052129	0.0472812	0.0569767	0.000114344	-0.000255913	0.000484601	0.716792	0.691473	0.74211	0.852013	0.833652	0.870374	0.85433	0.836192	0.872469	0.00231716	0.0001475	0.00448682	0.0775414	0.0713372	0.0837456	0.0648116	0.059601	0.0700222	0.0647586	0.0595446	0.0699726	-5.29876e-05	-0.000487365	0.000381389	0.794748	0.730503	0.864634	0.861391	0.811984	0.90836	0.867182	0.8176	0.912881	0.0057916	-0.000907925	0.0143118	0.0153491	0.0107727	0.0197118	0.0142922	0.0101647	0.017989	0.0141419	0.00999579	0.0177711	-0.000150271	-0.000352983	-1.04082e-05	0.736338	0.6819	0.775283	0.855132	0.819583	0.88939	0.856963	0.82096	0.892586	0.00183062	-0.00331173	0.00586421	0.0430162	0.03543	0.0494956	0.0373237	0.0312432	0.0431188	0.0372114	0.0310575	0.04311	-0.000112303	-0.000426525	0.000365909	0.709039	0.65991	0.742955	0.846005	0.817716	0.876574	0.847682	0.820851	0.877395	0.00167714	-0.0028461	0.00518651	0.0614078	0.0535408	0.0686564	0.0521645	0.0455962	0.0577054	0.0523645	0.0460632	0.0578894	0.00020004	-0.000274148	0.00092868	0.717885	0.683471	0.74465	0.851043	0.827316	0.87224	0.852876	0.829901	0.873365	0.00183246	-0.00203592	0.00422415	0.0775969	0.0707682	0.0854376	0.0650217	0.0598868	0.0707545	0.0650644	0.059845	0.0709369	4.27084e-05	-0.000418607	0.000920638
S-adenosylhomocysteine (SAH)	0.827469	0.791098	0.863839	0.868914	0.829516	0.908311	0.874202	0.836741	0.911662	0.00528816	0.00169706	0.00887926	0.0148928	0.0116966	0.0180891	0.0138826	0.0109449	0.0168204	0.0138982	0.0109607	0.0168357	1.55572e-05	-6.40012e-05	9.51157e-05	0.787965	0.757691	0.81824	0.8578	0.832476	0.883123	0.861885	0.837133	0.886637	0.00408555	0.00138387	0.00678723	0.0416614	0.0367916	0.0465312	0.0370285	0.0327618	0.0412952	0.0369247	0.0326617	0.0411877	-0.000103806	-0.000358664	0.000151051	0.757507	0.730895	0.784119	0.847085	0.825241	0.86893	0.850119	0.828756	0.871482	0.00303371	0.000817988	0.00524943	0.0601003	0.0545228	0.0656778	0.0520147	0.047177	0.0568523	0.0520651	0.047214	0.0569161	5.04303e-05	-0.000289853	0.000390713	0.752702	0.728898	0.776506	0.852013	0.833652	0.870374	0.854358	0.836303	0.872412	0.00234462	0.000381023	0.00430822	0.0761617	0.0701621	0.0821613	0.0648116	0.059601	0.0700222	0.0648763	0.0596492	0.0701035	6.47328e-05	-0.000340746	0.000470212	0.830305	0.785066	0.88058	0.869055	0.824786	0.925257	0.874093	0.829938	0.926652	0.00503786	0.000451455	0.0104942	0.0150629	0.0109342	0.0192448	0.0140736	0.0101986	0.0179878	0.0140968	0.010236	0.0179647	2.31578e-05	-9.73333e-05	0.000152612	0.787014	0.748861	0.817686	0.855454	0.821859	0.886537	0.858931	0.826061	0.889992	0.0034769	-0.00116243	0.0072183	0.0417807	0.035349	0.0474636	0.0373007	0.0318758	0.042766	0.0372383	0.0317677	0.0428123	-6.24299e-05	-0.000393088	0.000361987	0.758344	0.72587	0.788713	0.845766	0.816063	0.87042	0.848329	0.820029	0.872703	0.00256339	-0.000563367	0.00508835	0.0603677	0.054239	0.0670171	0.0525255	0.0476105	0.0588943	0.0526383	0.0476802	0.0590804	0.000112791	-0.000355025	0.00073109	0.752359	0.727068	0.78194	0.851245	0.827613	0.874389	0.852938	0.829756	0.875633	0.00169321	-0.00227683	0.00375521	0.0762492	0.0680226	0.0834662	0.0651002	0.059325	0.0709072	0.0652701	0.0591237	0.0714379	0.000169855	-0.000343003	0.00113199
adenosine 5'-monophosphate (AMP)	0.53419	0.46873	0.599649	0.868914	0.829516	0.908311	0.86925	0.829947	0.908554	0.000336614	-0.00125712	0.00193035	0.015284	0.0119497	0.0186184	0.0138826	0.0109449	0.0168204	0.0138527	0.0109197	0.0167857	-2.99364e-05	-6.7716e-05	7.8432e-06	0.498067	0.460776	0.535357	0.8578	0.832476	0.883123	0.857742	0.832507	0.882977	-5.7356e-05	-0.00117387	0.00105916	0.0445994	0.0392348	0.049964	0.0370285	0.0327618	0.0412952	0.0369958	0.0327291	0.0412626	-3.26567e-05	-0.00014938	8.40663e-05	0.499606	0.46818	0.531032	0.847085	0.825241	0.86893	0.847181	0.825414	0.868949	9.62014e-05	-0.00087345	0.00106585	0.0641501	0.0579991	0.070301	0.0520147	0.047177	0.0568523	0.0519997	0.0471601	0.0568394	-1.48965e-05	-0.000177403	0.00014761	0.505664	0.47763	0.533697	0.852013	0.833652	0.870374	0.852283	0.833977	0.870589	0.000269688	-0.000630169	0.00116954	0.0821637	0.0755081	0.0888193	0.0648116	0.059601	0.0700222	0.0647244	0.0595138	0.0699351	-8.71632e-05	-0.000283312	0.000108985	0.491304	0.375043	0.591317	0.866309	0.823865	0.921449	0.866157	0.82382	0.920965	-0.000152829	-0.0041531	0.00244967	0.015033	0.0105356	0.0190682	0.0137156	0.00993279	0.0177319	0.0136968	0.00992011	0.0177396	-1.87842e-05	-8.5889e-05	6.32046e-05	0.492224	0.44826	0.536421	0.857166	0.825719	0.891652	0.856734	0.824497	0.890891	-0.000432432	-0.00360926	0.00143952	0.0448074	0.0372405	0.0503153	0.0375624	0.0320255	0.0424616	0.0375842	0.0319589	0.0424322	2.18542e-05	-0.000137415	0.000369155	0.493059	0.455283	0.52696	0.845604	0.822431	0.872836	0.845297	0.822406	0.872617	-0.000306875	-0.00278602	0.00117977	0.0642724	0.0553444	0.072141	0.0524934	0.0466529	0.0580369	0.0525699	0.0468581	0.0580673	7.65627e-05	-0.000136259	0.000671711	0.493469	0.461925	0.523277	0.849935	0.828907	0.870079	0.84979	0.829087	0.87086	-0.000144516	-0.00232639	0.00106177	0.0823786	0.0733459	0.0916764	0.0654986	0.0591377	0.072052	0.0655245	0.0590824	0.0719778	2.58963e-05	-0.000221558	0.000762192
5-methylthioadenosine (MTA)	0.72665	0.675469	0.777832	0.868914	0.829516	0.908311	0.872081	0.83345	0.910712	0.00316745	0.00127169	0.00506323	0.0151688	0.011869	0.0184686	0.0138826	0.0109449	0.0168204	0.0138673	0.0109339	0.0168006	-1.53668e-05	-6.3856e-05	3.31224e-05	0.656671	0.622576	0.690766	0.8578	0.832476	0.883123	0.859233	0.834125	0.884342	0.00143352	6.57663e-05	0.00280128	0.0440729	0.0388115	0.0493344	0.0370285	0.0327618	0.0412952	0.0370447	0.0327781	0.0413112	1.61616e-05	-0.000112647	0.00014497	0.637579	0.608166	0.666992	0.847085	0.825241	0.86893	0.848496	0.826852	0.87014	0.0014106	0.000206363	0.00261484	0.063281	0.0572721	0.0692898	0.0520147	0.047177	0.0568523	0.0520513	0.0472132	0.0568893	3.66031e-05	-0.000145065	0.000218271	0.642266	0.615828	0.668705	0.852013	0.833652	0.870374	0.853301	0.835093	0.871509	0.00128733	0.000171815	0.00240284	0.0807854	0.0743139	0.0872569	0.0648116	0.059601	0.0700222	0.0648559	0.0596452	0.0700665	4.42964e-05	-0.0001891	0.000277693	0.722025	0.665893	0.786511	0.8673	0.809959	0.916955	0.870179	0.812139	0.919091	0.00287922	-0.00157457	0.00803934	0.0155036	0.0118848	0.0195094	0.0141736	0.0110693	0.0179887	0.014164	0.0110802	0.0179886	-9.52457e-06	-8.80059e-05	6.25672e-05	0.654486	0.61333	0.698937	0.857045	0.825144	0.888059	0.858075	0.82607	0.888759	0.00103032	-0.00146268	0.00342865	0.0443669	0.0384245	0.0500499	0.0373689	0.032539	0.0419023	0.0374403	0.0325292	0.0421159	7.13797e-05	-8.58282e-05	0.000428205	0.63545	0.60339	0.668967	0.846823	0.818419	0.87109	0.847808	0.819643	0.87201	0.000984537	-0.00194859	0.00295666	0.0638712	0.0570403	0.0724358	0.0525612	0.0470303	0.0598843	0.0526962	0.0470738	0.0601144	0.000134968	-0.000122003	0.000664132	0.640904	0.610593	0.670582	0.85151	0.827363	0.875688	0.852321	0.828372	0.876381	0.000810607	-0.00171696	0.00263921	0.0815138	0.0740089	0.090655	0.0654929	0.0591281	0.0733482	0.0656833	0.0591937	0.0736404	0.000190414	-0.000130049	0.000989923
N6-methyladenosine	0.64643	0.579096	0.713763	0.868914	0.829516	0.908311	0.868581	0.828503	0.908659	-0.000332604	-0.00389208	0.00322688	0.0152269	0.0119142	0.0185397	0.0138826	0.0109449	0.0168204	0.0138795	0.010944	0.016815	-3.1435e-06	-7.50636e-05	6.87766e-05	0.618969	0.579815	0.658122	0.8578	0.832476	0.883123	0.858076	0.832635	0.883516	0.000276065	-0.00182166	0.00237378	0.0439992	0.0387329	0.0492654	0.0370285	0.0327618	0.0412952	0.0368618	0.0326069	0.0411167	-0.000166691	-0.000383944	5.05619e-05	0.614063	0.58188	0.646246	0.847085	0.825241	0.86893	0.848421	0.826653	0.870189	0.00133593	-0.000536333	0.0032082	0.0631607	0.0571429	0.0691784	0.0520147	0.047177	0.0568523	0.0518102	0.0469814	0.056639	-0.000204442	-0.000479481	7.05963e-05	0.61321	0.585293	0.641127	0.852013	0.833652	0.870374	0.852986	0.834663	0.871309	0.000972646	-0.000631676	0.00257697	0.0808595	0.0743549	0.0873641	0.0648116	0.059601	0.0700222	0.0645974	0.0593914	0.0698034	-0.000214219	-0.000529151	0.000100712	0.651629	0.561895	0.739048	0.865816	0.817299	0.922549	0.865337	0.816561	0.923424	-0.00047923	-0.00592471	0.00482904	0.0151612	0.0108491	0.0187461	0.0138871	0.0102321	0.0169747	0.013887	0.0101958	0.0169694	-1.24948e-07	-8.54244e-05	0.000119863	0.616349	0.571169	0.676018	0.853625	0.820726	0.883135	0.853499	0.821871	0.88301	-0.000125555	-0.00503982	0.00240062	0.0446452	0.0390421	0.0513567	0.0378009	0.0325794	0.0430232	0.0376842	0.0324718	0.0429668	-0.000116672	-0.000364911	0.000215829	0.611659	0.576507	0.645506	0.843936	0.81381	0.868517	0.844673	0.815525	0.868806	0.00073733	-0.00283651	0.00290015	0.0637744	0.0562256	0.0714167	0.0527598	0.0467801	0.0580617	0.0526284	0.0466229	0.0581021	-0.000131438	-0.000458327	0.000334149	0.609295	0.574832	0.642762	0.849245	0.827658	0.869021	0.849585	0.828864	0.868636	0.000340654	-0.00281775	0.00231666	0.0812163	0.0726637	0.0914695	0.0653747	0.0588864	0.0724527	0.0652718	0.0587568	0.0724347	-0.000102885	-0.000499645	0.000406535
arachidonate (20:4n6)	0.56102	0.497838	0.624201	0.868914	0.829516	0.908311	0.869217	0.830044	0.90839	0.000303468	-0.00140925	0.00201619	0.0152748	0.0119434	0.0186063	0.0138826	0.0109449	0.0168204	0.0138676	0.0109325	0.0168028	-1.5002e-05	-5.04152e-05	2.04112e-05	0.548716	0.509849	0.587582	0.8578	0.832476	0.883123	0.858211	0.833028	0.883393	0.000411044	-0.000766595	0.00158868	0.044532	0.0391794	0.0498847	0.0370285	0.0327618	0.0412952	0.0369869	0.0327211	0.0412527	-4.16029e-05	-0.000144665	6.14596e-05	0.540115	0.507746	0.572485	0.847085	0.825241	0.86893	0.847186	0.825356	0.869016	0.000101	-0.000898864	0.00110086	0.064047	0.0579119	0.0701821	0.0520147	0.047177	0.0568523	0.0519553	0.047118	0.0567926	-5.93758e-05	-0.000199043	8.02914e-05	0.542471	0.514075	0.570867	0.852013	0.833652	0.870374	0.852181	0.833837	0.870525	0.000167659	-0.00071052	0.00104584	0.0820179	0.0753819	0.0886538	0.0648116	0.059601	0.0700222	0.0647591	0.059549	0.0699691	-5.25075e-05	-0.000226031	0.000121016	0.560869	0.485226	0.646388	0.863109	0.813101	0.910966	0.863168	0.817282	0.911549	5.90775e-05	-0.0039649	0.00416843	0.0156298	0.0105473	0.0210421	0.0143196	0.00976692	0.0195724	0.0143145	0.00977784	0.0195546	-5.08476e-06	-6.55275e-05	6.48959e-05	0.553103	0.496133	0.601331	0.856227	0.82595	0.89214	0.856278	0.825998	0.891204	5.1161e-05	-0.00421318	0.00191608	0.0450967	0.0387631	0.0528792	0.0376936	0.0320025	0.0435704	0.0376963	0.0319019	0.0435825	2.74837e-06	-0.000171458	0.000348015	0.543078	0.51151	0.59075	0.846499	0.812784	0.878425	0.846254	0.812798	0.878502	-0.000244475	-0.00258121	0.000942285	0.064577	0.0563602	0.0716926	0.052589	0.0462429	0.0589174	0.0526018	0.0461748	0.0588518	1.27702e-05	-0.000196951	0.000423165	0.545147	0.514583	0.58502	0.85081	0.821801	0.875901	0.850575	0.821948	0.875535	-0.000235279	-0.00298214	0.000811491	0.0827015	0.0728818	0.0901545	0.0655546	0.0587167	0.072285	0.0655876	0.0589204	0.0722245	3.2997e-05	-0.000200114	0.000581174
arginine	0.572696	0.507739	0.637653	0.868914	0.829516	0.908311	0.868919	0.829525	0.908313	5.35184e-06	-5.06989e-06	1.57736e-05	0.0152795	0.0119462	0.0186128	0.0138826	0.0109449	0.0168204	0.0138826	0.0109449	0.0168204	-5.07699e-09	-5.38206e-08	4.36666e-08	0.556339	0.516228	0.596449	0.8578	0.832476	0.883123	0.857801	0.832477	0.883124	9.55108e-07	-6.02974e-06	7.93996e-06	0.0445709	0.0392101	0.0499318	0.0370285	0.0327618	0.0412952	0.0370284	0.0327617	0.0412951	-7.93192e-08	-2.05527e-07	4.68887e-08	0.530803	0.497507	0.5641	0.847085	0.825241	0.86893	0.847085	0.82524	0.868928	-6.83566e-07	-7.51405e-06	6.14692e-06	0.0641213	0.0579736	0.0702689	0.0520147	0.047177	0.0568523	0.0520146	0.0471769	0.0568523	-4.51908e-08	-2.18708e-07	1.28326e-07	0.513278	0.4839	0.542655	0.852013	0.833652	0.870374	0.852011	0.83365	0.870372	-2.17685e-06	-8.28132e-06	3.92763e-06	0.082155	0.0755008	0.0888092	0.0648116	0.059601	0.0700222	0.0648117	0.0596011	0.0700223	7.35886e-08	-1.39224e-07	2.86402e-07	0.524411	0.348608	0.630259	0.87051	0.823123	0.925596	0.869764	0.821827	0.925082	-0.00074552	-0.0055524	0.00256861	0.0151399	0.0105298	0.0198234	0.0138148	0.00988491	0.0180826	0.013822	0.00988326	0.0180982	7.20342e-06	-2.98055e-05	5.66601e-05	0.516864	0.390084	0.593824	0.859797	0.830388	0.890791	0.859169	0.8297	0.890373	-0.000628102	-0.00409499	0.00154524	0.0445505	0.0388885	0.0514171	0.0371717	0.0318472	0.0432498	0.0372153	0.031797	0.043257	4.35578e-05	-8.65772e-05	0.000340514	0.50549	0.42784	0.56245	0.848498	0.823829	0.875667	0.847952	0.823415	0.874399	-0.000545387	-0.00303053	0.00072487	0.0638489	0.0573552	0.0724163	0.0520066	0.0469509	0.058215	0.0520737	0.0471429	0.0582298	6.7139e-05	-3.44663e-05	0.000464887	0.496874	0.450868	0.541822	0.852177	0.829732	0.872733	0.851645	0.82942	0.872604	-0.000531986	-0.00267375	0.000239309	0.0820249	0.0751065	0.091711	0.0649904	0.0592525	0.0718576	0.0650799	0.0593321	0.0718495	8.94733e-05	-9.57718e-05	0.000704619
aspartate	0.502674	0.435198	0.570149	0.868914	0.829516	0.908311	0.86869	0.829343	0.908036	-0.000223839	-0.00138809	0.000940417	0.0152844	0.01195	0.0186188	0.0138826	0.0109449	0.0168204	0.0138754	0.0109397	0.0168111	-7.27198e-06	-3.27689e-05	1.8225e-05	0.497041	0.457043	0.537038	0.8578	0.832476	0.883123	0.85753	0.832224	0.882837	-0.000269258	-0.00104643	0.00050791	0.0445988	0.0392342	0.0499633	0.0370285	0.0327618	0.0412952	0.0369971	0.0327311	0.0412632	-3.13407e-05	-0.00010085	3.81684e-05	0.506569	0.473308	0.53983	0.847085	0.825241	0.86893	0.8469	0.82507	0.86873	-0.0001852	-0.000865363	0.000494962	0.064146	0.0579954	0.0702965	0.0520147	0.047177	0.0568523	0.0519996	0.0471602	0.0568389	-1.50901e-05	-0.000112317	8.21371e-05	0.50107	0.471744	0.530396	0.852013	0.833652	0.870374	0.851881	0.833505	0.870256	-0.000132656	-0.000782066	0.000516753	0.0821617	0.0755062	0.0888171	0.0648116	0.059601	0.0700222	0.0647569	0.0595466	0.0699672	-5.46888e-05	-0.000170722	6.13443e-05	0.495246	0.405151	0.591832	0.870001	0.816657	0.916061	0.869402	0.816204	0.914165	-0.000599077	-0.00402368	0.00145664	0.0152503	0.0107928	0.0197809	0.0138695	0.00995976	0.0184797	0.0138706	0.00995388	0.0184926	1.1977e-06	-5.34838e-05	4.78025e-05	0.491767	0.442039	0.536124	0.85642	0.825357	0.885086	0.855838	0.824873	0.882629	-0.000581719	-0.00289845	0.000526223	0.0449363	0.0385933	0.0522275	0.0374576	0.0321766	0.04378	0.0374723	0.0322468	0.0437692	1.46698e-05	-0.000160367	0.000197729	0.491231	0.453284	0.536366	0.845346	0.821825	0.873159	0.844857	0.821241	0.872818	-0.000489512	-0.00259954	0.000505038	0.0640986	0.0567991	0.0720707	0.0521827	0.0469335	0.0596414	0.0522438	0.0470224	0.0597126	6.11839e-05	-0.000106813	0.000406762	0.491402	0.465887	0.521274	0.848868	0.827781	0.872387	0.848391	0.826801	0.871901	-0.000477534	-0.00237273	0.000456521	0.0820463	0.0736461	0.0930833	0.0651821	0.0579838	0.073522	0.0652162	0.0579463	0.0736113	3.40933e-05	-0.000150772	0.000309247
2-hydroxyphenylacetate	0.759511	0.706221	0.812801	0.868914	0.829516	0.908311	0.870677	0.832311	0.909042	0.0017631	-0.00202544	0.00555165	0.0148932	0.0116535	0.0181329	0.0138826	0.0109449	0.0168204	0.0138346	0.0109061	0.0167632	-4.80072e-05	-0.000161683	6.56686e-05	0.686997	0.649791	0.724204	0.8578	0.832476	0.883123	0.856321	0.831091	0.881551	-0.00147854	-0.00401234	0.00105526	0.0433301	0.038209	0.0484512	0.0370285	0.0327618	0.0412952	0.0370933	0.0328118	0.0413747	6.47726e-05	-0.00018192	0.000311465	0.701914	0.671925	0.731903	0.847085	0.825241	0.86893	0.848157	0.826468	0.869845	0.00107163	-0.000985944	0.00312921	0.0614634	0.055698	0.0672289	0.0520147	0.047177	0.0568523	0.0519664	0.0471249	0.0568078	-4.82921e-05	-0.00036126	0.000264675	0.703199	0.676985	0.729413	0.852013	0.833652	0.870374	0.853185	0.834944	0.871426	0.00117188	-0.000612032	0.0029558	0.077858	0.0716892	0.0840267	0.0648116	0.059601	0.0700222	0.0647972	0.0595846	0.0700097	-1.44225e-05	-0.000392821	0.000363976	0.761152	0.681416	0.829198	0.863411	0.813369	0.910481	0.864862	0.816136	0.913035	0.00145023	-0.00746826	0.00760819	0.0151967	0.0116953	0.0191959	0.0142635	0.0109995	0.017605	0.0142245	0.0109123	0.0175584	-3.9048e-05	-0.000232778	0.000108942	0.687582	0.642506	0.734604	0.854792	0.824128	0.881845	0.852607	0.82207	0.87974	-0.00218495	-0.00941849	0.00136072	0.0435596	0.038171	0.0486768	0.0374042	0.0328781	0.042287	0.0375298	0.0328729	0.0424638	0.000125598	-0.000185477	0.000671997	0.702979	0.660551	0.740241	0.846091	0.820888	0.868582	0.846678	0.821514	0.868669	0.000586979	-0.00355965	0.00349515	0.0618583	0.055431	0.068231	0.0526098	0.0469549	0.0585128	0.0526606	0.0468028	0.0587867	5.07705e-05	-0.000305332	0.000728812	0.704755	0.667493	0.741465	0.850891	0.828212	0.870037	0.851569	0.826744	0.870027	0.000678284	-0.00379022	0.00272925	0.078245	0.0720754	0.0847572	0.0655191	0.0601771	0.0714498	0.0656266	0.0600341	0.0716944	0.000107503	-0.0003919	0.000983929
3-(4-hydroxyphenyl)lactate	0.576714	0.508758	0.644671	0.868914	0.829516	0.908311	0.868686	0.829219	0.908153	-0.000227512	-0.00054763	9.26063e-05	0.0152628	0.0119339	0.0185917	0.0138826	0.0109449	0.0168204	0.0138842	0.0109463	0.0168221	1.58462e-06	-4.90038e-06	8.06961e-06	0.551037	0.511161	0.590913	0.8578	0.832476	0.883123	0.85767	0.832328	0.883012	-0.000129518	-0.000334049	7.50134e-05	0.0445006	0.0391513	0.04985	0.0370285	0.0327618	0.0412952	0.0370297	0.0327627	0.0412967	1.23014e-06	-1.5663e-05	1.81233e-05	0.524022	0.490184	0.557859	0.847085	0.825241	0.86893	0.84705	0.825201	0.868898	-3.54106e-05	-0.000204052	0.000133231	0.0640554	0.0579183	0.0701924	0.0520147	0.047177	0.0568523	0.0520084	0.0471705	0.0568464	-6.22244e-06	-2.83635e-05	1.59186e-05	0.53558	0.50642	0.564741	0.852013	0.833652	0.870374	0.851967	0.833598	0.870335	-4.64723e-05	-0.000196707	0.000103762	0.0819691	0.0753349	0.0886033	0.0648116	0.059601	0.0700222	0.0648128	0.0596014	0.0700242	1.19107e-06	-2.48653e-05	2.72474e-05	0.56594	0.458265	0.660129	0.869934	0.821146	0.914203	0.869241	0.821406	0.914162	-0.000693124	-0.00551643	0.00223794	0.0151297	0.0109179	0.0190475	0.01377	0.0100319	0.0175204	0.0137813	0.010026	0.0175211	1.12695e-05	-3.38581e-05	0.000107988	0.547041	0.487391	0.608572	0.857616	0.831558	0.884422	0.856967	0.831286	0.883966	-0.000648763	-0.00444321	0.00131185	0.04431	0.036229	0.050807	0.0369601	0.0305214	0.043264	0.0370109	0.0305054	0.0433432	5.08104e-05	-5.58866e-05	0.000365538	0.521685	0.469894	0.568641	0.847802	0.820352	0.87051	0.847241	0.820067	0.870075	-0.000560494	-0.00372048	0.000674021	0.0643987	0.0559404	0.0716767	0.0523081	0.046285	0.0581895	0.0523843	0.0462698	0.0583966	7.61568e-05	-6.67901e-05	0.000482722	0.532095	0.490533	0.568746	0.852556	0.830367	0.873164	0.851992	0.830064	0.873222	-0.000564664	-0.00320656	0.000352913	0.0823394	0.0740771	0.0904385	0.0649575	0.0588765	0.0714914	0.0650677	0.0589317	0.0715331	0.000110216	-7.02649e-05	0.000702836
phenylpyruvate	0.534471	0.458803	0.610139	0.868914	0.829516	0.908311	0.86899	0.829657	0.908324	7.69118e-05	-0.00135304	0.00150686	0.0152843	0.0119499	0.0186187	0.0138826	0.0109449	0.0168204	0.0138861	0.0109482	0.0168239	3.42955e-06	-3.34551e-05	4.03142e-05	0.527306	0.484598	0.570014	0.8578	0.832476	0.883123	0.857967	0.83264	0.883293	0.000167042	-0.000750109	0.00108419	0.0445893	0.039226	0.0499525	0.0370285	0.0327618	0.0412952	0.0370045	0.0327391	0.04127	-2.39529e-05	-0.000109889	6.19833e-05	0.522253	0.487278	0.557227	0.847085	0.825241	0.86893	0.847342	0.825518	0.869166	0.0002569	-0.000475905	0.000989705	0.064133	0.057984	0.070282	0.0520147	0.047177	0.0568523	0.0519912	0.0471523	0.0568301	-2.34458e-05	-0.000131212	8.43202e-05	0.502437	0.471509	0.533366	0.852013	0.833652	0.870374	0.852137	0.833792	0.870481	0.000123464	-0.000535894	0.000782822	0.0821623	0.0755072	0.0888174	0.0648116	0.059601	0.0700222	0.0648475	0.059632	0.0700631	3.59544e-05	-8.99713e-05	0.00016188	0.494464	0.38222	0.599155	0.863108	0.81957	0.90929	0.862371	0.818846	0.910086	-0.000737766	-0.00658306	0.00225116	0.0154157	0.0110878	0.0196846	0.0140588	0.0104904	0.0177292	0.0140744	0.0104992	0.0177324	1.55887e-05	-5.65298e-05	0.000126835	0.493492	0.418812	0.556008	0.855974	0.822038	0.887006	0.855409	0.822791	0.886887	-0.000565667	-0.00447993	0.00108498	0.0445771	0.0391454	0.0516687	0.0372984	0.03203	0.0425495	0.0373391	0.031963	0.0425422	4.07383e-05	-0.000132066	0.0002831	0.493567	0.437274	0.552684	0.845973	0.814105	0.870452	0.845622	0.813611	0.869637	-0.000350577	-0.00337514	0.00109252	0.0640488	0.0571945	0.0726314	0.0522123	0.0466482	0.0589612	0.0522856	0.0466387	0.0589349	7.338e-05	-0.000120698	0.000461039	0.488889	0.453448	0.525378	0.850732	0.827398	0.87104	0.850252	0.826232	0.870807	-0.000479846	-0.0030059	0.00084326	0.0820218	0.074066	0.0902096	0.06512	0.0586129	0.0712205	0.065289	0.0586815	0.0714238	0.000169015	-3.91738e-05	0.000843076
beta-alanine	0.510092	0.444483	0.575702	0.868914	0.829516	0.908311	0.870236	0.830977	0.909495	0.00132242	-9.91699e-05	0.00274401	0.015281	0.0119478	0.0186141	0.0138826	0.0109449	0.0168204	0.0138958	0.0109575	0.0168341	1.31625e-05	-2.82637e-05	5.45888e-05	0.520902	0.482288	0.559516	0.8578	0.832476	0.883123	0.858764	0.833533	0.883995	0.000964104	5.49022e-05	0.00187331	0.0445703	0.0392115	0.0499291	0.0370285	0.0327618	0.0412952	0.0370729	0.032808	0.0413377	4.43629e-05	-5.50709e-05	0.000143797	0.523787	0.492098	0.555475	0.847085	0.825241	0.86893	0.847632	0.825769	0.869495	0.000546631	-0.00026345	0.00135671	0.0641	0.0579575	0.0702425	0.0520147	0.047177	0.0568523	0.052003	0.04717	0.056836	-1.16665e-05	-0.000136288	0.000112955	0.5371	0.509098	0.565101	0.852013	0.833652	0.870374	0.85247	0.834107	0.870833	0.000457026	-0.000258573	0.00117262	0.082066	0.0754232	0.0887088	0.0648116	0.059601	0.0700222	0.0648031	0.0595953	0.0700109	-8.46127e-06	-0.000150396	0.000133473	0.505497	0.434695	0.577716	0.861101	0.809871	0.910339	0.862456	0.809435	0.914356	0.00135457	-0.00226266	0.0057975	0.0153191	0.0116296	0.0196688	0.0140429	0.0109711	0.0183745	0.0140623	0.0109828	0.0183778	1.93996e-05	-3.4965e-05	0.000140805	0.521144	0.471458	0.565717	0.852359	0.81923	0.883142	0.853148	0.820596	0.88397	0.000789011	-0.00145521	0.00304973	0.0450048	0.0382346	0.0511988	0.0377433	0.0324704	0.0439537	0.0378269	0.0324974	0.0440638	8.36173e-05	-0.000102616	0.000418939	0.525381	0.486002	0.558908	0.8428	0.811464	0.872595	0.843086	0.811968	0.872991	0.000285782	-0.00132192	0.0019866	0.0646036	0.0580966	0.0723505	0.052885	0.0473882	0.0600624	0.0529285	0.0475118	0.0599607	4.34665e-05	-0.000111778	0.000386853	0.538699	0.506157	0.568131	0.848699	0.816661	0.876062	0.848805	0.816525	0.876099	0.000106223	-0.00157779	0.00146857	0.0823749	0.0753312	0.0911788	0.0656722	0.0589175	0.0738671	0.0657457	0.0589019	0.0740019	7.34709e-05	-0.000107387	0.000515879
biliverdin	0.548456	0.476673	0.62024	0.868914	0.829516	0.908311	0.868196	0.82875	0.907641	-0.000717755	-0.00318938	0.00175387	0.015266	0.0119393	0.0185926	0.0138826	0.0109449	0.0168204	0.0138911	0.0109529	0.0168293	8.42706e-06	-4.51721e-05	6.20262e-05	0.559504	0.518939	0.600069	0.8578	0.832476	0.883123	0.856847	0.831415	0.88228	-0.000952424	-0.00254638	0.000641534	0.0444242	0.0390958	0.0497525	0.0370285	0.0327618	0.0412952	0.0369868	0.0327201	0.0412535	-4.16846e-05	-0.000176044	9.26752e-05	0.559178	0.525966	0.592389	0.847085	0.825241	0.86893	0.846634	0.824732	0.868535	-0.000451418	-0.00184558	0.000942746	0.0638336	0.057735	0.0699321	0.0520147	0.047177	0.0568523	0.0520398	0.0471973	0.0568823	2.51666e-05	-0.000155923	0.000206256	0.57769	0.548601	0.606779	0.852013	0.833652	0.870374	0.852331	0.833937	0.870724	0.000317373	-0.000891071	0.00152582	0.0814932	0.0749201	0.0880663	0.0648116	0.059601	0.0700222	0.0647541	0.0595436	0.0699646	-5.74904e-05	-0.000272203	0.000157222	0.559315	0.443949	0.661952	0.871886	0.810581	0.920219	0.870767	0.8097	0.916231	-0.00111928	-0.0068074	0.00229327	0.0150902	0.0107096	0.0204707	0.0137254	0.00988078	0.0185644	0.0137422	0.00987537	0.0185755	1.68118e-05	-4.7579e-05	0.000159696	0.562819	0.511812	0.611634	0.859507	0.826625	0.887266	0.858178	0.825027	0.884739	-0.00132887	-0.00571205	0.000421942	0.0446234	0.0382029	0.0520981	0.0373166	0.0323912	0.0441045	0.0373001	0.0324107	0.044036	-1.65384e-05	-0.000195162	0.000254008	0.56028	0.52114	0.599738	0.846405	0.821051	0.872248	0.84543	0.820244	0.872012	-0.000975019	-0.00561019	0.000739349	0.0644946	0.0582415	0.0703608	0.0527452	0.0473135	0.059471	0.052827	0.0474128	0.0595996	8.17936e-05	-9.19672e-05	0.00049336	0.578902	0.54147	0.617788	0.850947	0.82905	0.872267	0.850705	0.829889	0.87262	-0.000241951	-0.00392562	0.00106449	0.0821001	0.0740682	0.0923722	0.0656228	0.0589949	0.0738249	0.0656518	0.0592081	0.0738532	2.90091e-05	-0.000210332	0.000466241
succinate	0.513563	0.440984	0.586143	0.868914	0.829516	0.908311	0.868933	0.829532	0.908334	1.94381e-05	-0.000159728	0.000198604	0.0152834	0.0119492	0.0186176	0.0138826	0.0109449	0.0168204	0.0138821	0.0109446	0.0168197	-5.07544e-07	-3.70806e-06	2.69297e-06	0.489712	0.448554	0.530869	0.8578	0.832476	0.883123	0.85778	0.832456	0.883104	-1.99556e-05	-0.000109787	6.98755e-05	0.044601	0.0392363	0.0499658	0.0370285	0.0327618	0.0412952	0.0370282	0.0327612	0.0412952	-3.04937e-07	-8.21492e-06	7.60504e-06	0.51137	0.477356	0.545383	0.847085	0.825241	0.86893	0.847086	0.825236	0.868937	1.23554e-06	-7.90943e-05	8.15654e-05	0.0641399	0.05799	0.0702897	0.0520147	0.047177	0.0568523	0.0520067	0.0471693	0.0568442	-7.9236e-06	-1.799e-05	2.14282e-06	0.512892	0.48291	0.542873	0.852013	0.833652	0.870374	0.851997	0.833631	0.870363	-1.64409e-05	-8.41522e-05	5.12704e-05	0.0821638	0.0755084	0.0888193	0.0648116	0.059601	0.0700222	0.0648089	0.0595982	0.0700195	-2.73849e-06	-1.41009e-05	8.62394e-06	0.49355	0.406125	0.573838	0.868169	0.814661	0.922241	0.867667	0.814925	0.921636	-0.000501361	-0.00330936	0.00101613	0.0152993	0.0115952	0.0188952	0.0139491	0.0108649	0.0173191	0.0139563	0.010863	0.0173001	7.26417e-06	-3.1285e-05	9.33198e-05	0.49048	0.449558	0.535699	0.856093	0.824162	0.888599	0.855703	0.824131	0.888531	-0.0003892	-0.00297396	0.000588808	0.044552	0.0366584	0.0508055	0.037158	0.031587	0.0421568	0.0372067	0.0315709	0.0421852	4.87719e-05	-3.70206e-05	0.000372909	0.49382	0.443939	0.545002	0.846514	0.825385	0.870088	0.846064	0.824865	0.870108	-0.000450496	-0.0025167	0.000166714	0.0643024	0.0561056	0.0731264	0.052312	0.0467053	0.0585172	0.05239	0.0467188	0.0585346	7.79795e-05	-7.08087e-05	0.000423416	0.493851	0.452066	0.536496	0.850859	0.829786	0.867804	0.850462	0.829596	0.867183	-0.000397181	-0.0024684	0.000309496	0.0822446	0.07354	0.0903276	0.06512	0.0592665	0.0707738	0.0652146	0.0593016	0.0708208	9.45562e-05	-3.3094e-05	0.000501519
3-hydroxybutyrate (BHBA)	0.473276	0.406996	0.539557	0.868914	0.829516	0.908311	0.868772	0.82952	0.908024	-0.000141565	-0.00174323	0.0014601	0.015285	0.0119504	0.0186195	0.0138826	0.0109449	0.0168204	0.013911	0.0109698	0.0168522	2.84072e-05	-1.7531e-05	7.43454e-05	0.503046	0.463627	0.542465	0.8578	0.832476	0.883123	0.857473	0.832114	0.882831	-0.000327063	-0.00151327	0.000859141	0.0445999	0.0392353	0.0499646	0.0370285	0.0327618	0.0412952	0.036981	0.0327169	0.0412451	-4.75188e-05	-0.000158304	6.32664e-05	0.497883	0.465167	0.530599	0.847085	0.825241	0.86893	0.846806	0.824971	0.868641	-0.000279216	-0.00127957	0.000721135	0.0641507	0.0579997	0.0703017	0.0520147	0.047177	0.0568523	0.0519371	0.0471003	0.056774	-7.75131e-05	-0.000224513	6.94866e-05	0.503395	0.474668	0.532122	0.852013	0.833652	0.870374	0.852045	0.833711	0.870379	3.16988e-05	-0.000835541	0.000898939	0.0821633	0.0755078	0.0888189	0.0648116	0.059601	0.0700222	0.0646884	0.0594806	0.0698962	-0.000123193	-0.000304088	5.77008e-05	0.489948	0.407001	0.592901	0.863084	0.805943	0.927968	0.862606	0.806291	0.927315	-0.000477879	-0.00477726	0.00204605	0.0151275	0.0105981	0.0204038	0.0138237	0.00979316	0.0186042	0.013856	0.0098235	0.0186584	3.22913e-05	-1.26821e-05	0.000100454	0.491876	0.4516	0.527952	0.854333	0.823496	0.883831	0.853641	0.822896	0.883511	-0.000691901	-0.00431836	0.000330253	0.0441664	0.0360491	0.0507193	0.0370393	0.0319603	0.0427602	0.0370376	0.0319676	0.0427454	-1.71687e-06	-0.000139511	0.000198885	0.489187	0.453257	0.520012	0.844464	0.815391	0.872632	0.843793	0.81551	0.872162	-0.000671622	-0.00370883	0.000472349	0.0641449	0.0537147	0.0729232	0.0525229	0.0443271	0.0590839	0.0525304	0.0443062	0.0590543	7.48702e-06	-0.000209355	0.000333952	0.490404	0.454908	0.520795	0.84984	0.825569	0.87363	0.849502	0.825268	0.873701	-0.000337304	-0.00252176	0.000559688	0.082454	0.0708605	0.0915724	0.0655776	0.0571965	0.0728682	0.0655775	0.0571192	0.0728234	-9.0887e-08	-0.000260859	0.000354846
cholesterol	0.500601	0.42757	0.573632	0.868914	0.829516	0.908311	0.869695	0.830806	0.908583	0.00078137	-0.00108092	0.00264366	0.0152831	0.011949	0.0186172	0.0138826	0.0109449	0.0168204	0.0138961	0.0109559	0.0168362	1.34425e-05	-2.70838e-05	5.39688e-05	0.516236	0.474378	0.558095	0.8578	0.832476	0.883123	0.858003	0.832833	0.883173	0.000203404	-0.00108397	0.00149078	0.044587	0.0392241	0.0499499	0.0370285	0.0327618	0.0412952	0.0370576	0.0327888	0.0413265	2.912e-05	-8.62221e-05	0.000144462	0.508318	0.473814	0.542822	0.847085	0.825241	0.86893	0.847495	0.825764	0.869225	0.000409722	-0.000624224	0.00144367	0.0641332	0.0579842	0.0702822	0.0520147	0.047177	0.0568523	0.0520528	0.0472155	0.05689	3.81033e-05	-0.000113577	0.000189783	0.496919	0.466747	0.52709	0.852013	0.833652	0.870374	0.852309	0.834007	0.870612	0.000296038	-0.000619341	0.00121142	0.0821551	0.0755005	0.0888097	0.0648116	0.059601	0.0700222	0.0647722	0.0595677	0.0699768	-3.93535e-05	-0.000220218	0.000141511	0.495368	0.391746	0.569326	0.870711	0.827181	0.922673	0.871115	0.8284	0.921894	0.000404864	-0.00259093	0.00375425	0.0153159	0.0110834	0.0190572	0.0139873	0.00977688	0.0173469	0.014006	0.00977186	0.0173957	1.869e-05	-3.59862e-05	0.00011749	0.501512	0.432763	0.557522	0.859228	0.832299	0.886216	0.858933	0.83224	0.885712	-0.00029513	-0.00289778	0.00122603	0.0447419	0.0387523	0.0516377	0.0372973	0.0327403	0.0432026	0.0373627	0.0327707	0.0432089	6.53896e-05	-7.18266e-05	0.000314406	0.49741	0.451546	0.545212	0.847715	0.818739	0.870364	0.847708	0.819303	0.870493	-7.15763e-06	-0.00231326	0.00119964	0.0641677	0.0567693	0.0713088	0.0521717	0.0465152	0.0588351	0.0522757	0.0466614	0.0590139	0.000103997	-0.00011062	0.000432062	0.48889	0.457903	0.522761	0.85137	0.827327	0.868078	0.851244	0.827162	0.867741	-0.000126857	-0.00206269	0.000819449	0.0821854	0.0729646	0.0914803	0.0651224	0.0583545	0.0731918	0.0651718	0.0583241	0.0732303	4.94094e-05	-0.00015427	0.000545642
choline phosphate	0.482301	0.416322	0.54828	0.868914	0.829516	0.908311	0.870297	0.831354	0.909241	0.00138362	-0.000583454	0.00335069	0.0152849	0.0119504	0.0186194	0.0138826	0.0109449	0.0168204	0.0139084	0.0109686	0.0168482	2.5738e-05	-3.91268e-05	9.06027e-05	0.510423	0.470922	0.549924	0.8578	0.832476	0.883123	0.859325	0.834277	0.884372	0.00152491	-0.000306708	0.00335653	0.0445958	0.0392317	0.0499599	0.0370285	0.0327618	0.0412952	0.0369937	0.0327349	0.0412525	-3.47667e-05	-0.000218905	0.000149372	0.514203	0.480558	0.547848	0.847085	0.825241	0.86893	0.848878	0.827358	0.870399	0.00179333	0.000135946	0.00345071	0.0641403	0.0579904	0.0702902	0.0520147	0.047177	0.0568523	0.0519441	0.0471164	0.0567718	-7.05521e-05	-0.000325831	0.000184727	0.510619	0.481053	0.540185	0.852013	0.833652	0.870374	0.853493	0.835355	0.871632	0.0014801	-5.03424e-05	0.00301054	0.0821536	0.075499	0.0888081	0.0648116	0.059601	0.0700222	0.0646938	0.0594931	0.0698945	-0.000117775	-0.000420513	0.000184963	0.484993	0.398488	0.588912	0.863468	0.807437	0.912925	0.864865	0.809167	0.914856	0.00139716	-0.00120119	0.00442868	0.0151355	0.011073	0.0196496	0.0138299	0.0102731	0.0180241	0.0138663	0.0102808	0.0180804	3.64079e-05	-4.06532e-05	0.000164815	0.496266	0.441764	0.543747	0.854443	0.822894	0.882003	0.855635	0.824231	0.88328	0.0011916	-0.00153211	0.00376616	0.0449795	0.0372678	0.0535295	0.037676	0.0319395	0.0460207	0.0376792	0.0318765	0.0460373	3.20862e-06	-0.000217719	0.000315435	0.498644	0.447499	0.546553	0.843623	0.820603	0.868803	0.844892	0.820863	0.869886	0.00126953	-0.00162963	0.00350803	0.0643861	0.0568531	0.0718343	0.0527857	0.0472045	0.0602625	0.0527787	0.0472919	0.0600954	-7.00961e-06	-0.00028239	0.000545136	0.496592	0.460302	0.528767	0.849426	0.82857	0.869759	0.850233	0.829204	0.870116	0.000807099	-0.00302146	0.0023995	0.0823102	0.0739192	0.0909146	0.0655235	0.0591954	0.0735342	0.0655173	0.0591573	0.0733321	-6.18154e-06	-0.000365959	0.000824343
cortisone	0.509552	0.449075	0.57003	0.868914	0.829516	0.908311	0.869539	0.830248	0.908829	0.000625274	0.000186916	0.00106363	0.0152974	0.0119622	0.0186327	0.0138826	0.0109449	0.0168204	0.0138711	0.0109355	0.0168068	-1.14977e-05	-2.61019e-05	3.1064e-06	0.574226	0.538108	0.610343	0.8578	0.832476	0.883123	0.858055	0.83274	0.88337	0.000255174	-0.000107584	0.000617933	0.0445583	0.0392074	0.0499092	0.0370285	0.0327618	0.0412952	0.0370113	0.0327469	0.0412757	-1.71624e-05	-5.17512e-05	1.74265e-05	0.575854	0.544988	0.60672	0.847085	0.825241	0.86893	0.847269	0.825457	0.869081	0.000183743	-0.00015738	0.000524866	0.0640036	0.0578803	0.070127	0.0520147	0.047177	0.0568523	0.0520217	0.0471844	0.0568589	7.02608e-06	-4.0691e-05	5.47432e-05	0.571347	0.543981	0.598713	0.852013	0.833652	0.870374	0.85217	0.833828	0.870513	0.000156964	-0.000160573	0.000474502	0.081988	0.0753636	0.0886124	0.0648116	0.059601	0.0700222	0.0647934	0.0595842	0.0700026	-1.81836e-05	-7.81028e-05	4.17356e-05	0.5053	0.43994	0.580195	0.869798	0.821698	0.916065	0.870286	0.822365	0.917026	0.0004875	-0.0033225	0.00368258	0.0154787	0.0112103	0.0190886	0.0140761	0.0106151	0.017697	0.0140717	0.0106088	0.0177523	-4.40713e-06	-6.50079e-05	7.76833e-05	0.57046	0.520962	0.616781	0.855216	0.820925	0.891715	0.855141	0.821391	0.892434	-7.53952e-05	-0.00234618	0.00136469	0.0447929	0.03764	0.051378	0.0374354	0.0314826	0.043061	0.0374645	0.0315227	0.0432907	2.91272e-05	-7.59097e-05	0.000260702	0.571571	0.532964	0.609946	0.845818	0.810822	0.877095	0.845575	0.810368	0.875982	-0.000243193	-0.00282618	0.00105206	0.0644556	0.0560239	0.0736206	0.0527029	0.045901	0.060296	0.0527806	0.0459085	0.0604591	7.77076e-05	-4.5454e-05	0.000447496	0.567423	0.535714	0.599605	0.851403	0.8239	0.876793	0.851156	0.823494	0.876163	-0.000247278	-0.00263888	0.000787774	0.0823178	0.0733789	0.0904883	0.0653966	0.057817	0.0722377	0.0654674	0.0578359	0.072353	7.07521e-05	-0.000124164	0.000442996
creatinine	0.847381	0.806745	0.888017	0.868914	0.829516	0.908311	0.870428	0.83128	0.909577	0.0015149	-0.00216375	0.00519356	0.0144008	0.0113032	0.0174985	0.0138826	0.0109449	0.0168204	0.013787	0.0108646	0.0167095	-9.55898e-05	-0.000213652	2.24726e-05	0.800398	0.770664	0.830132	0.8578	0.832476	0.883123	0.857928	0.832478	0.883379	0.000128734	-0.00189656	0.00215402	0.0404801	0.0357583	0.0452019	0.0370285	0.0327618	0.0412952	0.0367893	0.0325322	0.0410464	-0.000239212	-0.000471177	-7.24767e-06	0.780867	0.755123	0.806611	0.847085	0.825241	0.86893	0.847664	0.825897	0.869431	0.00057871	-0.0014432	0.00260062	0.0578645	0.0524925	0.0632364	0.0520147	0.047177	0.0568523	0.0518677	0.047021	0.0567143	-0.000146978	-0.000449324	0.000155368	0.779747	0.757038	0.802455	0.852013	0.833652	0.870374	0.851981	0.833587	0.870375	-3.21434e-05	-0.00185511	0.00179082	0.0728799	0.0671212	0.0786387	0.0648116	0.059601	0.0700222	0.0647058	0.0594734	0.0699381	-0.000105839	-0.000469566	0.000257888	0.849495	0.797265	0.905242	0.868443	0.815871	0.919678	0.869742	0.818	0.921959	0.00129915	-0.00443707	0.00620144	0.0143337	0.0108136	0.017993	0.0138677	0.0108189	0.0171904	0.0137783	0.0107387	0.0171288	-8.9425e-05	-0.000256814	3.73008e-05	0.799084	0.760118	0.833945	0.856362	0.824776	0.887174	0.85615	0.823069	0.886642	-0.000211525	-0.00339328	0.00218692	0.0409137	0.035649	0.0475936	0.0374897	0.0334076	0.0433991	0.0373156	0.0332332	0.0433	-0.000174139	-0.000473209	0.000129227	0.780771	0.74665	0.814774	0.8455	0.815744	0.871164	0.845682	0.815523	0.871356	0.000181187	-0.00245713	0.0021094	0.0584251	0.0527901	0.0653841	0.0526327	0.0479391	0.0582682	0.0525513	0.0477042	0.0582824	-8.14437e-05	-0.000407447	0.000407032	0.778563	0.742659	0.806662	0.849641	0.822395	0.870735	0.849273	0.820317	0.871526	-0.000368004	-0.00343174	0.00163793	0.0734291	0.0678686	0.0815606	0.065567	0.0609296	0.071921	0.065531	0.0605576	0.0724398	-3.59271e-05	-0.000500303	0.000603468
cysteinylglycine	0.601854	0.531774	0.671935	0.868914	0.829516	0.908311	0.874218	0.835361	0.913076	0.00530486	0.000403331	0.0102064	0.0152429	0.0119212	0.0185646	0.0138826	0.0109449	0.0168204	0.0138759	0.0109471	0.0168047	-6.72762e-06	-0.000110083	9.66278e-05	0.591353	0.551782	0.630923	0.8578	0.832476	0.883123	0.862252	0.837685	0.88682	0.00445269	0.00147288	0.0074325	0.0443371	0.0390189	0.0496554	0.0370285	0.0327618	0.0412952	0.0369872	0.0327293	0.0412452	-4.12923e-05	-0.000359313	0.000276728	0.584758	0.551967	0.617549	0.847085	0.825241	0.86893	0.851323	0.830102	0.872543	0.00423772	0.00154079	0.00693466	0.0637254	0.0576382	0.0698125	0.0520147	0.047177	0.0568523	0.0519578	0.0471157	0.0567999	-5.68499e-05	-0.000479148	0.000365448	0.572512	0.543121	0.601903	0.852013	0.833652	0.870374	0.855754	0.837891	0.873617	0.00374082	0.00121997	0.00626168	0.0816094	0.0750255	0.0881933	0.0648116	0.059601	0.0700222	0.0648218	0.0595935	0.07005	1.0189e-05	-0.000501318	0.000521696	0.608029	0.526772	0.690982	0.867491	0.815842	0.91607	0.872461	0.819024	0.920736	0.00496992	0.000407793	0.0118743	0.0154251	0.0116133	0.0190022	0.0141738	0.0109785	0.017327	0.0141747	0.010975	0.0173309	9.55201e-07	-9.99142e-05	0.000150243	0.598519	0.540883	0.657274	0.855377	0.825854	0.889096	0.859657	0.829505	0.893284	0.00428026	0.000804918	0.00828093	0.0443717	0.037345	0.050838	0.0374478	0.0314702	0.0429485	0.0374053	0.0311786	0.0430118	-4.24747e-05	-0.000478364	0.000504102	0.589548	0.548724	0.632863	0.845052	0.81336	0.872479	0.849187	0.815978	0.875569	0.00413553	0.00133753	0.00723237	0.0639938	0.0557787	0.0716096	0.052824	0.0463713	0.0585981	0.0527751	0.0461958	0.0584785	-4.88805e-05	-0.000523199	0.000652294	0.573952	0.538044	0.610184	0.849706	0.827155	0.878704	0.853215	0.831102	0.881706	0.00350904	0.000496769	0.0064055	0.0817001	0.0731724	0.0916241	0.0655633	0.0589493	0.0718996	0.0656366	0.0587921	0.0727351	7.33408e-05	-0.000537824	0.00109992
cystine	0.625558	0.56226	0.688856	0.868914	0.829516	0.908311	0.869913	0.830926	0.9089	0.000999357	-0.00156357	0.00356229	0.0152464	0.0119242	0.0185687	0.0138826	0.0109449	0.0168204	0.0138461	0.0109152	0.0167769	-3.65747e-05	-0.000105166	3.20166e-05	0.579998	0.542027	0.617968	0.8578	0.832476	0.883123	0.858008	0.832803	0.883212	0.000207901	-0.00131773	0.00173353	0.0444579	0.0391266	0.0497893	0.0370285	0.0327618	0.0412952	0.037039	0.0327688	0.0413092	1.04958e-05	-0.000162222	0.000183214	0.579429	0.547542	0.611317	0.847085	0.825241	0.86893	0.847754	0.826001	0.869507	0.000668897	-0.000752432	0.00209023	0.0638668	0.0577676	0.069966	0.0520147	0.047177	0.0568523	0.0519773	0.0471371	0.0568174	-3.73973e-05	-0.000266867	0.000192072	0.590842	0.56213	0.619553	0.852013	0.833652	0.870374	0.85337	0.835139	0.871602	0.00135717	-1.53207e-05	0.00272967	0.0814909	0.0749199	0.0880618	0.0648116	0.059601	0.0700222	0.0646782	0.059473	0.0698833	-0.000133434	-0.000416527	0.000149659	0.61967	0.53878	0.705638	0.86623	0.822144	0.907021	0.866813	0.821752	0.908049	0.000583015	-0.00445826	0.00465231	0.0154488	0.0114141	0.0202644	0.0141569	0.0104999	0.0185554	0.0141415	0.0104597	0.0185303	-1.53948e-05	-9.15582e-05	8.76779e-05	0.575379	0.527768	0.627293	0.859421	0.825254	0.892618	0.859081	0.825473	0.89321	-0.00033927	-0.00474743	0.00208335	0.0447437	0.0382481	0.0516386	0.0374149	0.0317472	0.0438068	0.037536	0.0316983	0.0440492	0.000121128	-0.000123963	0.000557365	0.576042	0.540039	0.61537	0.847478	0.819661	0.873521	0.847618	0.819491	0.874455	0.000139784	-0.00346552	0.00243697	0.064393	0.0567496	0.0720415	0.0526798	0.0473017	0.0590449	0.0527713	0.0474183	0.0590204	9.1474e-05	-0.000186396	0.000611434	0.586039	0.550691	0.62215	0.853257	0.825484	0.875485	0.85403	0.825134	0.877012	0.000773076	-0.00385838	0.00281367	0.0821734	0.0743099	0.0892733	0.0653807	0.0601931	0.0718812	0.065414	0.0599561	0.072311	3.32994e-05	-0.000367972	0.000787533
sphingosine	0.486579	0.419949	0.553209	0.868914	0.829516	0.908311	0.868865	0.829446	0.908285	-4.83027e-05	-0.000230339	0.000133733	0.0152845	0.01195	0.0186189	0.0138826	0.0109449	0.0168204	0.0138798	0.0109425	0.0168171	-2.86253e-06	-6.28157e-06	5.56507e-07	0.520763	0.482575	0.558951	0.8578	0.832476	0.883123	0.857681	0.832347	0.883015	-0.000118766	-0.000257906	2.0373e-05	0.044598	0.0392335	0.0499624	0.0370285	0.0327618	0.0412952	0.0370269	0.0327598	0.041294	-1.59609e-06	-1.26873e-05	9.4951e-06	0.504786	0.472739	0.536832	0.847085	0.825241	0.86893	0.847052	0.825204	0.868899	-3.35649e-05	-0.000148088	8.09584e-05	0.0641484	0.0579975	0.0702992	0.0520147	0.047177	0.0568523	0.052012	0.0471739	0.0568501	-2.66789e-06	-1.8043e-05	1.27072e-05	0.49791	0.469595	0.526224	0.852013	0.833652	0.870374	0.852001	0.833636	0.870365	-1.23169e-05	-0.000119781	9.51477e-05	0.0821643	0.0755086	0.0888199	0.0648116	0.059601	0.0700222	0.0648042	0.0595934	0.070015	-7.38474e-06	-2.57772e-05	1.10077e-05	0.492667	0.378746	0.594084	0.870635	0.809859	0.932789	0.87028	0.809482	0.933207	-0.000355171	-0.00276077	0.00135214	0.0152965	0.0107244	0.0193483	0.0138833	0.00980246	0.017686	0.0138851	0.00981459	0.0177262	1.7886e-06	-9.44798e-05	8.15586e-05	0.493415	0.441092	0.538136	0.858	0.822517	0.8861	0.857444	0.823271	0.885895	-0.000555919	-0.0047423	0.00176848	0.0445864	0.0381853	0.0509646	0.0372034	0.031472	0.042546	0.037242	0.0315221	0.0427915	3.86641e-05	-4.91751e-05	0.000199879	0.488834	0.451471	0.524384	0.8463	0.82319	0.877295	0.845742	0.822989	0.877421	-0.000558301	-0.00401043	0.000602936	0.0637254	0.0542617	0.0725142	0.051956	0.0451943	0.0579648	0.0520465	0.0453425	0.0581354	9.04891e-05	-5.188e-05	0.000425225	0.488453	0.458724	0.517707	0.850938	0.833352	0.875498	0.850364	0.833291	0.875173	-0.000573851	-0.00393739	0.000188839	0.082191	0.0742969	0.0929039	0.0651553	0.0584061	0.073516	0.065273	0.0584748	0.0735755	0.000117725	-6.64444e-05	0.000569092
deoxycholate	0.51751	0.447968	0.587052	0.868914	0.829516	0.908311	0.869103	0.829815	0.908391	0.000189312	-0.000563603	0.000942228	0.0152854	0.0119523	0.0186185	0.0138826	0.0109449	0.0168204	0.0138975	0.0109575	0.0168375	1.48358e-05	-3.57917e-06	3.32508e-05	0.560341	0.522487	0.598195	0.8578	0.832476	0.883123	0.858132	0.83286	0.883405	0.000332539	-0.000149821	0.000814899	0.0445166	0.0391692	0.049864	0.0370285	0.0327618	0.0412952	0.0370277	0.0327621	0.0412933	-8.17013e-07	-4.25813e-05	4.09472e-05	0.543975	0.512296	0.575654	0.847085	0.825241	0.86893	0.847142	0.825304	0.868981	5.72958e-05	-0.000398593	0.000513184	0.0640522	0.0579213	0.0701831	0.0520147	0.047177	0.0568523	0.052021	0.0471835	0.0568586	6.3806e-06	-4.93534e-05	6.21146e-05	0.556206	0.527987	0.584425	0.852013	0.833652	0.870374	0.852135	0.833775	0.870494	0.000121471	-0.000307821	0.000550763	0.081938	0.0753149	0.0885612	0.0648116	0.059601	0.0700222	0.0647887	0.0595797	0.0699977	-2.28801e-05	-9.21515e-05	4.63913e-05	0.518498	0.426391	0.610828	0.871467	0.820192	0.920284	0.870947	0.8196	0.919874	-0.000518937	-0.00395704	0.00138223	0.0151477	0.0106816	0.0198803	0.013788	0.00964533	0.0178613	0.0138083	0.00971235	0.0178761	2.02837e-05	-3.99254e-05	0.000101431	0.561222	0.524299	0.606221	0.855855	0.813076	0.888136	0.855588	0.812718	0.888001	-0.000267055	-0.00264354	0.000804575	0.0445846	0.0384673	0.0511033	0.0373218	0.0322576	0.0422286	0.0373614	0.0322985	0.0423149	3.96702e-05	-3.3322e-05	0.000194329	0.544271	0.511566	0.580445	0.844473	0.807297	0.873973	0.844039	0.80679	0.87256	-0.000434249	-0.00310673	0.000401792	0.0642068	0.0563492	0.0728356	0.052561	0.0463013	0.0593825	0.0526344	0.0463275	0.0594407	7.33862e-05	-2.18317e-05	0.000394442	0.55773	0.523788	0.59366	0.849701	0.819389	0.874144	0.849211	0.819132	0.8739	-0.000490619	-0.00342086	0.000280653	0.0821598	0.0732886	0.0908916	0.0655374	0.0579398	0.07339	0.0656193	0.0581733	0.0734633	8.18481e-05	-8.79462e-05	0.000413896
cystathionine	0.683067	0.627515	0.738618	0.868914	0.829516	0.908311	0.870644	0.831533	0.909754	0.00172993	-0.000166244	0.00362611	0.0151961	0.0118957	0.0184964	0.0138826	0.0109449	0.0168204	0.0139066	0.0109661	0.0168471	2.39472e-05	-1.95233e-05	6.74177e-05	0.681168	0.647499	0.714837	0.8578	0.832476	0.883123	0.859718	0.834686	0.884749	0.00191803	0.000344789	0.00349127	0.0439487	0.0387162	0.0491813	0.0370285	0.0327618	0.0412952	0.0370969	0.032828	0.0413657	6.83853e-05	-6.16358e-05	0.000198406	0.663537	0.634687	0.692387	0.847085	0.825241	0.86893	0.848714	0.827037	0.870392	0.00162929	0.000369194	0.00288938	0.0631128	0.0571384	0.0690872	0.0520147	0.047177	0.0568523	0.0520809	0.0472418	0.0569199	6.62337e-05	-0.000112181	0.000244648	0.657452	0.6316	0.683304	0.852013	0.833652	0.870374	0.853375	0.835176	0.871574	0.0013619	0.000238657	0.00248514	0.0806055	0.0741633	0.0870476	0.0648116	0.059601	0.0700222	0.0648955	0.0596811	0.0701099	8.38835e-05	-0.000133253	0.00030102	0.684702	0.608285	0.758605	0.86649	0.819016	0.917263	0.867762	0.819719	0.919272	0.00127204	-0.00169469	0.00437127	0.0150253	0.0110317	0.0181689	0.0138084	0.0102344	0.0166301	0.0138355	0.0103162	0.0166597	2.70704e-05	-2.32864e-05	0.000131115	0.679657	0.636396	0.720815	0.854679	0.817159	0.886034	0.855915	0.818734	0.88754	0.00123524	-0.00120829	0.00365537	0.0443691	0.0387247	0.0514244	0.0375703	0.032949	0.0429124	0.037658	0.0330971	0.0430453	8.76162e-05	-5.12116e-05	0.000554284	0.661836	0.62135	0.700568	0.844869	0.813301	0.872153	0.845831	0.814018	0.873494	0.000961851	-0.00101788	0.00298853	0.0635935	0.0570863	0.0701149	0.0525788	0.0470529	0.058017	0.0526975	0.047139	0.0580904	0.00011869	-0.000116738	0.000678634	0.657528	0.624657	0.690214	0.849233	0.82622	0.872159	0.850096	0.825985	0.8735	0.000863478	-0.00126144	0.00245569	0.0806101	0.0733101	0.0880442	0.0651603	0.0587328	0.0713987	0.0652947	0.0589036	0.0714721	0.000134419	-0.000139444	0.000791417
fumarate	0.584575	0.517486	0.651664	0.868914	0.829516	0.908311	0.869408	0.830008	0.908808	0.000494604	-0.000102596	0.0010918	0.0152815	0.0119477	0.0186153	0.0138826	0.0109449	0.0168204	0.0138653	0.0109299	0.0168007	-1.73128e-05	-3.1031e-05	-3.5946e-06	0.520648	0.480238	0.561058	0.8578	0.832476	0.883123	0.85811	0.832819	0.883401	0.000310138	-0.000106985	0.000727261	0.0445919	0.0392283	0.0499556	0.0370285	0.0327618	0.0412952	0.037028	0.0327619	0.0412942	-4.42843e-07	-3.48116e-05	3.39259e-05	0.498248	0.465117	0.531379	0.847085	0.825241	0.86893	0.847287	0.82546	0.869114	0.000202161	-0.000157725	0.000562048	0.064145	0.0579947	0.0702954	0.0520147	0.047177	0.0568523	0.0520369	0.0471998	0.056874	2.22812e-05	-2.5678e-05	7.02404e-05	0.503625	0.474263	0.532988	0.852013	0.833652	0.870374	0.852198	0.833853	0.870543	0.000185032	-0.000128907	0.000498971	0.0821554	0.0755004	0.0888103	0.0648116	0.059601	0.0700222	0.0648297	0.0596203	0.0700391	1.81354e-05	-4.11233e-05	7.73941e-05	0.511286	0.336164	0.651056	0.86887	0.816933	0.929705	0.869093	0.819374	0.928633	0.000222774	-0.00329555	0.00373564	0.0152938	0.0110484	0.0197095	0.0139348	0.0102804	0.0179258	0.0139243	0.0102522	0.0179154	-1.04641e-05	-0.000110155	8.17778e-05	0.491625	0.432836	0.557134	0.856611	0.825633	0.891633	0.856364	0.825473	0.891766	-0.000246983	-0.00221594	0.00178062	0.0447684	0.0382126	0.0501077	0.0372495	0.0323862	0.0423986	0.0373013	0.0323825	0.0425254	5.17588e-05	-2.05953e-05	0.000260728	0.485858	0.447376	0.522237	0.845918	0.818047	0.873405	0.845573	0.81799	0.873351	-0.000345392	-0.0027042	0.000952694	0.0646184	0.058255	0.071793	0.0525592	0.0467597	0.0584503	0.0526639	0.0468017	0.058485	0.000104685	-3.57402e-05	0.000420892	0.488672	0.45475	0.52358	0.849353	0.822402	0.869286	0.848971	0.822176	0.868778	-0.000381792	-0.00285571	0.00071603	0.082427	0.0746514	0.0900642	0.0654702	0.0591559	0.0720489	0.0656076	0.0593129	0.0720611	0.000137361	-3.13839e-05	0.000659303
gamma-glutamylglutamate	0.500716	0.428734	0.572699	0.868914	0.829516	0.908311	0.867042	0.827601	0.906483	-0.00187147	-0.00428104	0.000538098	0.0152867	0.0119524	0.0186209	0.0138826	0.0109449	0.0168204	0.0138756	0.0109392	0.016812	-7.0272e-06	-5.24439e-05	3.83895e-05	0.54709	0.504151	0.59003	0.8578	0.832476	0.883123	0.858072	0.832855	0.88329	0.000272512	-0.00140757	0.00195259	0.0445128	0.0391615	0.0498641	0.0370285	0.0327618	0.0412952	0.0369394	0.0326779	0.041201	-8.90672e-05	-0.000218887	4.07528e-05	0.530296	0.495037	0.565554	0.847085	0.825241	0.86893	0.84666	0.824812	0.868508	-0.00042526	-0.00181063	0.000960111	0.0640527	0.0579157	0.0701897	0.0520147	0.047177	0.0568523	0.0519237	0.0470848	0.0567626	-9.09779e-05	-0.000265913	8.39569e-05	0.52599	0.496008	0.555972	0.852013	0.833652	0.870374	0.851473	0.833072	0.869874	-0.000540195	-0.00171236	0.000631972	0.0820581	0.0754166	0.0886996	0.0648116	0.059601	0.0700222	0.0647015	0.0594862	0.0699168	-0.000110099	-0.000316935	9.67375e-05	0.499639	0.405824	0.595931	0.869841	0.822247	0.921709	0.867559	0.818275	0.919345	-0.00228169	-0.00829777	0.00079408	0.01521	0.0107561	0.018774	0.0138508	0.00999206	0.0171645	0.0138552	0.00999911	0.0171318	4.35062e-06	-7.22407e-05	0.000113189	0.545346	0.48659	0.591189	0.861531	0.82693	0.892541	0.86119	0.826297	0.890832	-0.000341242	-0.00437421	0.00193812	0.0443607	0.0377754	0.0493749	0.0368279	0.0318404	0.0413164	0.0367904	0.0318809	0.0412234	-3.75162e-05	-0.000192843	0.000212615	0.530524	0.482127	0.576224	0.84929	0.821488	0.877894	0.848317	0.820575	0.876915	-0.000972649	-0.00507249	0.000849276	0.0640979	0.0578184	0.0716533	0.051887	0.0467574	0.0588663	0.0518798	0.0466417	0.0588029	-7.13135e-06	-0.000267691	0.000476109	0.526741	0.485977	0.569492	0.852502	0.831119	0.873589	0.851398	0.830179	0.873523	-0.00110421	-0.00511017	0.000713332	0.0818284	0.0722497	0.090001	0.0647612	0.0588041	0.0714362	0.0647711	0.0587463	0.0716516	9.94823e-06	-0.00025283	0.000762579
gluconate	0.724047	0.666158	0.781934	0.868914	0.829516	0.908311	0.869617	0.829984	0.909251	0.000703906	-0.00136011	0.00276792	0.0152782	0.0119651	0.0185912	0.0138826	0.0109449	0.0168204	0.0139072	0.0109679	0.0168464	2.45495e-05	-1.93698e-05	6.84688e-05	0.704876	0.668551	0.741201	0.8578	0.832476	0.883123	0.858865	0.833656	0.884074	0.00106504	-0.000739418	0.0028695	0.0442509	0.0389828	0.0495191	0.0370285	0.0327618	0.0412952	0.0370519	0.0327824	0.0413214	2.34102e-05	-0.000139101	0.000185922	0.692498	0.662028	0.722968	0.847085	0.825241	0.86893	0.848154	0.826365	0.869942	0.00106869	-0.000288583	0.00242596	0.0636719	0.0576388	0.0697049	0.0520147	0.047177	0.0568523	0.0520379	0.0471946	0.0568813	2.32735e-05	-0.000192816	0.000239363	0.689316	0.662352	0.716279	0.852013	0.833652	0.870374	0.852998	0.834681	0.871316	0.000985282	-0.000148621	0.00211918	0.0812111	0.0746959	0.0877263	0.0648116	0.059601	0.0700222	0.064786	0.0595681	0.0700039	-2.55984e-05	-0.000281046	0.000229849	0.731862	0.648983	0.815256	0.868792	0.812777	0.913244	0.869483	0.811883	0.914353	0.000690736	-0.00262658	0.00363214	0.0153643	0.0118767	0.0191926	0.0140034	0.0108983	0.0176806	0.0140377	0.0109167	0.0176974	3.42899e-05	-1.83692e-05	0.000174096	0.708755	0.663621	0.761872	0.856436	0.824299	0.887269	0.857305	0.826272	0.887743	0.000869212	-0.00242629	0.0043743	0.0438697	0.0379139	0.0503662	0.0369659	0.0326205	0.0419463	0.0370483	0.0328604	0.0420363	8.23837e-05	-0.000120344	0.000447089	0.695155	0.654084	0.738288	0.845162	0.814193	0.872143	0.846063	0.814567	0.873961	0.000900929	-0.00102249	0.00340347	0.0633001	0.0563601	0.0711829	0.0520701	0.0456133	0.0582575	0.0521699	0.0456516	0.058482	9.97739e-05	-0.000153931	0.000563249	0.690658	0.649831	0.725287	0.849278	0.82532	0.877761	0.850102	0.826489	0.878402	0.000823667	-0.000634729	0.00292705	0.0810615	0.0744301	0.0897114	0.0651448	0.0596103	0.0717995	0.0651887	0.0595335	0.0718197	4.3914e-05	-0.000224906	0.000515386
glutarate (C5-DC)	0.611058	0.545523	0.676593	0.868914	0.829516	0.908311	0.870232	0.831285	0.909178	0.00131794	-6.37515e-05	0.00269963	0.0152561	0.011929	0.0185833	0.0138826	0.0109449	0.0168204	0.0138529	0.0109205	0.0167854	-2.97064e-05	-6.06486e-05	1.23591e-06	0.566913	0.526168	0.607657	0.8578	0.832476	0.883123	0.858754	0.833647	0.883861	0.000954492	0.000117561	0.00179142	0.0444766	0.0391316	0.0498217	0.0370285	0.0327618	0.0412952	0.0370051	0.0327408	0.0412695	-2.33533e-05	-0.000106779	6.0072e-05	0.547555	0.513898	0.581211	0.847085	0.825241	0.86893	0.847592	0.825827	0.869356	0.000506759	-0.000189908	0.00120343	0.0639956	0.0578669	0.0701244	0.0520147	0.047177	0.0568523	0.05203	0.047193	0.0568669	1.53104e-05	-9.31791e-05	0.0001238	0.53802	0.50894	0.5671	0.852013	0.833652	0.870374	0.8522	0.833903	0.870496	0.000186616	-0.0004107	0.000783931	0.0820357	0.0753998	0.0886717	0.0648116	0.059601	0.0700222	0.0648825	0.0596687	0.0700962	7.08711e-05	-5.64918e-05	0.000198234	0.61506	0.54319	0.722023	0.871783	0.823273	0.918421	0.873082	0.824706	0.918825	0.00129872	-0.00199693	0.0048481	0.0150117	0.0104113	0.0181766	0.0137543	0.00977236	0.0166626	0.0137317	0.00977652	0.0166247	-2.26727e-05	-0.000100486	4.61971e-05	0.569538	0.51557	0.619496	0.860596	0.820762	0.895267	0.861172	0.822737	0.895759	0.000575899	-0.00116448	0.00293254	0.0438509	0.0375098	0.0497497	0.0365704	0.0304695	0.0416564	0.0365917	0.0304768	0.0416166	2.13836e-05	-0.00011522	0.000217342	0.550136	0.509905	0.593252	0.847584	0.815905	0.874115	0.847797	0.816364	0.875097	0.000213541	-0.00143586	0.00162125	0.0630229	0.0552423	0.0713499	0.0512952	0.0449824	0.05834	0.0513725	0.0450065	0.0583203	7.72368e-05	-8.75705e-05	0.000406697	0.538436	0.50361	0.571477	0.852541	0.825417	0.877179	0.852391	0.825788	0.877416	-0.00014987	-0.00187053	0.000966914	0.0811711	0.0730746	0.088839	0.0641628	0.0583687	0.0702254	0.06434	0.0583868	0.070214	0.000177149	-3.92078e-05	0.000688696
glycine	0.492899	0.4189	0.566898	0.868914	0.829516	0.908311	0.869198	0.829832	0.908565	0.000284859	-0.000282853	0.000852572	0.0152842	0.0119498	0.0186187	0.0138826	0.0109449	0.0168204	0.0138879	0.0109496	0.0168261	5.21298e-06	-4.97136e-06	1.53973e-05	0.50321	0.461577	0.544844	0.8578	0.832476	0.883123	0.857861	0.83254	0.883182	6.16282e-05	-0.000268173	0.00039143	0.0445973	0.0392329	0.0499616	0.0370285	0.0327618	0.0412952	0.0370325	0.0327658	0.0412992	3.98583e-06	-2.38848e-05	3.18564e-05	0.49814	0.464214	0.532065	0.847085	0.825241	0.86893	0.847204	0.825369	0.869039	0.000119002	-0.000157917	0.000395921	0.0641496	0.0579987	0.0703005	0.0520147	0.047177	0.0568523	0.0520159	0.047179	0.0568529	1.28159e-06	-3.76222e-05	4.01853e-05	0.498302	0.468106	0.528499	0.852013	0.833652	0.870374	0.852134	0.833784	0.870485	0.000121211	-0.000123989	0.000366412	0.0821647	0.0755092	0.0888202	0.0648116	0.059601	0.0700222	0.0648175	0.0596075	0.0700275	5.91031e-06	-4.1427e-05	5.32476e-05	0.486111	0.418993	0.567946	0.869439	0.828168	0.912473	0.869277	0.82868	0.912654	-0.000161728	-0.00275576	0.00202103	0.0156567	0.0111908	0.0200985	0.0142799	0.0104786	0.0185396	0.0142889	0.0105122	0.0185161	8.91235e-06	-2.98875e-05	9.38033e-05	0.489125	0.447083	0.540878	0.857668	0.824084	0.894483	0.857354	0.824007	0.894107	-0.000313254	-0.00238146	0.000725951	0.0453034	0.0370223	0.0541556	0.0377362	0.0316963	0.0446507	0.037771	0.031696	0.0447812	3.48355e-05	-5.56049e-05	0.000266505	0.488324	0.457023	0.530641	0.84672	0.817249	0.873764	0.846439	0.817542	0.873365	-0.000280687	-0.00219114	0.000843164	0.0650571	0.0549522	0.0738985	0.0528565	0.0445879	0.0594528	0.0529143	0.0445431	0.0595621	5.77863e-05	-7.21185e-05	0.000399178	0.489311	0.456841	0.5229	0.851169	0.825736	0.872171	0.850921	0.825963	0.871934	-0.000247795	-0.00251049	0.000768887	0.0830553	0.0731883	0.0916565	0.0656191	0.0580239	0.0723816	0.0656973	0.058059	0.0724731	7.82541e-05	-6.00294e-05	0.000559606
glycocholate	0.523035	0.452062	0.594008	0.868914	0.829516	0.908311	0.870018	0.830606	0.90943	0.00110429	-0.00276112	0.00496969	0.0152823	0.0119486	0.0186159	0.0138826	0.0109449	0.0168204	0.0138799	0.0109454	0.0168144	-2.6994e-06	-8.42718e-05	7.8873e-05	0.51714	0.477236	0.557044	0.8578	0.832476	0.883123	0.859099	0.833738	0.884461	0.00129969	-0.00126757	0.00386695	0.0445834	0.0392221	0.0499447	0.0370285	0.0327618	0.0412952	0.0369232	0.0326638	0.0411825	-0.000105321	-0.000331631	0.000120988	0.517725	0.484341	0.551109	0.847085	0.825241	0.86893	0.848341	0.826504	0.870178	0.00125598	-0.000870596	0.00338256	0.0641223	0.0579763	0.0702684	0.0520147	0.047177	0.0568523	0.051871	0.047043	0.0566991	-0.000143639	-0.000449121	0.000161842	0.531464	0.502113	0.560815	0.852013	0.833652	0.870374	0.853897	0.835616	0.872177	0.00188341	-1.83835e-05	0.0037852	0.0820726	0.0754273	0.088718	0.0648116	0.059601	0.0700222	0.0644679	0.0592794	0.0696564	-0.000343709	-0.000711136	2.37184e-05	0.507416	0.419213	0.593152	0.869732	0.81887	0.91492	0.86974	0.817284	0.916821	8.4974e-06	-0.0071846	0.00518761	0.0153161	0.0112248	0.0195878	0.013996	0.010428	0.017578	0.0140169	0.0104291	0.0175895	2.0889e-05	-7.66291e-05	0.000180804	0.51333	0.46433	0.565223	0.853418	0.821924	0.890732	0.854354	0.822651	0.893326	0.000936412	-0.00352916	0.0038968	0.0445697	0.036559	0.0509192	0.0374595	0.0316141	0.0433154	0.0374051	0.0315774	0.0432203	-5.43647e-05	-0.000309292	0.000340486	0.514136	0.450531	0.554443	0.844646	0.820975	0.872276	0.845587	0.82177	0.874011	0.000941423	-0.00140157	0.00405805	0.0644078	0.0570772	0.0723542	0.0527964	0.0472214	0.0596079	0.0527014	0.0471356	0.0592896	-9.49515e-05	-0.00037951	0.000339008	0.526153	0.448223	0.56245	0.850696	0.828182	0.873307	0.852163	0.829295	0.87441	0.0014672	-0.00137454	0.00413989	0.0820332	0.0733093	0.0899949	0.0652406	0.0590092	0.0713141	0.0649593	0.0585727	0.0711077	-0.000281353	-0.000641972	0.000257878
guanidinoacetate	0.594015	0.527075	0.660954	0.868914	0.829516	0.908311	0.869593	0.830426	0.908761	0.000679899	-0.000849135	0.00220893	0.0152538	0.0119298	0.0185778	0.0138826	0.0109449	0.0168204	0.0138963	0.0109571	0.0168355	1.36816e-05	-2.37131e-05	5.10763e-05	0.612273	0.573382	0.651164	0.8578	0.832476	0.883123	0.859058	0.833831	0.884285	0.00125829	0.00019175	0.00232483	0.0442895	0.0389776	0.0496014	0.0370285	0.0327618	0.0412952	0.0370261	0.0327583	0.041294	-2.35416e-06	-0.000105693	0.000100984	0.591662	0.558686	0.624638	0.847085	0.825241	0.86893	0.84812	0.826341	0.869899	0.00103479	9.76147e-05	0.00197196	0.0636807	0.057598	0.0697633	0.0520147	0.047177	0.0568523	0.0520297	0.047188	0.0568715	1.51051e-05	-0.000124685	0.000154896	0.578227	0.549001	0.607453	0.852013	0.833652	0.870374	0.852679	0.834325	0.871033	0.000665915	-0.000180182	0.00151201	0.0816375	0.0750516	0.0882234	0.0648116	0.059601	0.0700222	0.0648576	0.0596403	0.0700748	4.59843e-05	-0.00012028	0.000212248	0.593101	0.504366	0.69188	0.866857	0.818894	0.917463	0.866961	0.818777	0.918045	0.000104246	-0.00301989	0.00326485	0.0152601	0.01126	0.0194595	0.0139462	0.0103803	0.0178061	0.0139715	0.0103759	0.017835	2.53291e-05	-3.51356e-05	0.000196514	0.612657	0.570435	0.65227	0.854904	0.825261	0.882733	0.855834	0.825153	0.883888	0.000930077	-0.00133698	0.00316867	0.0444234	0.0377609	0.0504682	0.0373993	0.0315197	0.0431347	0.0374468	0.0315531	0.0431736	4.74411e-05	-0.000125413	0.000331674	0.591231	0.554428	0.633089	0.844775	0.821495	0.871151	0.845433	0.821936	0.871463	0.000658205	-0.00138529	0.00259482	0.0638484	0.0559932	0.0723197	0.0524876	0.0459581	0.0593003	0.0525838	0.0460323	0.0594085	9.6291e-05	-9.40877e-05	0.000430315	0.5779	0.546956	0.616845	0.850151	0.830898	0.873257	0.850327	0.830239	0.872911	0.000176277	-0.00168504	0.00150354	0.0821494	0.0738986	0.0914319	0.0655899	0.0578992	0.0722514	0.065735	0.058055	0.0724034	0.000145122	-6.41003e-05	0.000605157
histidine	0.547886	0.479663	0.616109	0.868914	0.829516	0.908311	0.87014	0.831053	0.909226	0.00122604	-0.000214193	0.00266626	0.0152828	0.0119488	0.0186168	0.0138826	0.0109449	0.0168204	0.0139014	0.010961	0.0168417	1.87491e-05	-3.72256e-05	7.47238e-05	0.530719	0.489348	0.57209	0.8578	0.832476	0.883123	0.858781	0.833535	0.884028	0.000981661	1.27569e-05	0.00195056	0.0445825	0.0392202	0.0499447	0.0370285	0.0327618	0.0412952	0.0370776	0.0328109	0.0413443	4.91438e-05	-7.11292e-05	0.000169417	0.528713	0.494901	0.562524	0.847085	0.825241	0.86893	0.847924	0.826108	0.86974	0.000838897	4.66986e-05	0.0016311	0.0641182	0.057971	0.0702654	0.0520147	0.047177	0.0568523	0.0520293	0.0471951	0.0568636	1.46828e-05	-0.000125547	0.000154913	0.516622	0.486667	0.546577	0.852013	0.833652	0.870374	0.852589	0.83426	0.870919	0.000576044	-0.000127386	0.00127947	0.0821435	0.0754903	0.0887967	0.0648116	0.059601	0.0700222	0.0648383	0.0596286	0.0700481	2.6756e-05	-0.000126039	0.000179551	0.52379	0.393351	0.626191	0.866079	0.821976	0.906123	0.866363	0.822926	0.907766	0.000283553	-0.00500651	0.00433943	0.015365	0.0106281	0.0200867	0.0139716	0.00986922	0.0179232	0.0140135	0.00986893	0.017995	4.1906e-05	-2.22485e-05	0.000239879	0.511566	0.423747	0.566965	0.858781	0.829572	0.888412	0.859242	0.829856	0.887849	0.000460373	-0.00250805	0.00272411	0.0445446	0.038554	0.0508227	0.0369941	0.0319453	0.0415561	0.0371232	0.0319879	0.0417447	0.000129079	-4.14617e-05	0.000702538	0.511256	0.428475	0.560045	0.847885	0.820013	0.873398	0.848293	0.819432	0.872784	0.000408629	-0.00208556	0.00241903	0.0641309	0.055947	0.0723241	0.052046	0.0461393	0.0578719	0.0521772	0.0462195	0.0579686	0.000131205	-8.01941e-05	0.000793444	0.504026	0.450056	0.543436	0.852618	0.826051	0.879953	0.852725	0.825561	0.879684	0.00010719	-0.0022561	0.00168142	0.0819635	0.074862	0.0907909	0.0647945	0.0583869	0.0705415	0.0649647	0.058393	0.0712565	0.000170238	-6.85973e-05	0.00108351
cortisol	0.569948	0.508368	0.631528	0.868914	0.829516	0.908311	0.870799	0.831671	0.909928	0.00188578	-0.00025235	0.00402391	0.0152785	0.0119457	0.0186112	0.0138826	0.0109449	0.0168204	0.0138437	0.0109131	0.0167744	-3.89032e-05	-0.00011837	4.0564e-05	0.549682	0.511688	0.587676	0.8578	0.832476	0.883123	0.859066	0.833765	0.884367	0.00126638	-0.000506915	0.00303968	0.0445626	0.0392043	0.049921	0.0370285	0.0327618	0.0412952	0.0368524	0.0326035	0.0411013	-0.000176101	-0.000397636	4.54339e-05	0.528994	0.496453	0.561535	0.847085	0.825241	0.86893	0.848387	0.82669	0.870083	0.00130151	-0.000588595	0.00319161	0.0641071	0.057963	0.0702513	0.0520147	0.047177	0.0568523	0.051958	0.0471318	0.0567843	-5.6599e-05	-0.000360602	0.000247404	0.536695	0.508013	0.565377	0.852013	0.833652	0.870374	0.853509	0.835219	0.871799	0.001496	-0.000231202	0.0032232	0.0820619	0.0754184	0.0887055	0.0648116	0.059601	0.0700222	0.064609	0.0594174	0.0698006	-0.000202584	-0.000570675	0.000165506	0.568312	0.463827	0.662625	0.86804	0.821477	0.923898	0.869686	0.823753	0.924944	0.00164609	-0.00144857	0.00484492	0.015142	0.0108812	0.0189671	0.0138467	0.0103399	0.0173529	0.0138191	0.0103159	0.0173368	-2.75404e-05	-0.000139686	9.43109e-05	0.547687	0.494563	0.59608	0.856117	0.821661	0.891107	0.856966	0.821951	0.892498	0.000848993	-0.00246905	0.00300141	0.0448662	0.0360896	0.0510744	0.0376647	0.031771	0.0432763	0.0375303	0.0316156	0.043047	-0.000134326	-0.000345237	0.000228704	0.528263	0.482682	0.569071	0.847021	0.819181	0.874298	0.84796	0.818297	0.875652	0.000939209	-0.00221588	0.00309342	0.0640926	0.0553436	0.0711831	0.0524675	0.0445529	0.0589403	0.0524764	0.0444768	0.058816	8.86231e-06	-0.000292753	0.000642696	0.535022	0.486751	0.568993	0.851287	0.827629	0.875722	0.852311	0.82879	0.876963	0.00102364	-0.00188346	0.00314555	0.0822551	0.0736935	0.0894653	0.0655842	0.0578028	0.0719687	0.0654626	0.0578229	0.0717198	-0.000121548	-0.000505023	0.000565879
hypotaurine	0.595637	0.527721	0.663554	0.868914	0.829516	0.908311	0.868886	0.829415	0.908357	-2.75463e-05	-0.000552972	0.00049788	0.0152688	0.0119386	0.0185991	0.0138826	0.0109449	0.0168204	0.0138758	0.0109395	0.0168121	-6.8064e-06	-1.71251e-05	3.51231e-06	0.554091	0.513976	0.594205	0.8578	0.832476	0.883123	0.857754	0.832457	0.883051	-4.59306e-05	-0.000384533	0.000292672	0.0445292	0.0391767	0.0498818	0.0370285	0.0327618	0.0412952	0.0370095	0.0327435	0.0412755	-1.90062e-05	-5.16902e-05	1.36778e-05	0.53675	0.5031	0.5704	0.847085	0.825241	0.86893	0.846958	0.825135	0.86878	-0.00012722	-0.000439415	0.000184975	0.0640745	0.0579359	0.0702131	0.0520147	0.047177	0.0568523	0.0520117	0.047173	0.0568504	-2.95233e-06	-4.71185e-05	4.12138e-05	0.532806	0.503325	0.562287	0.852013	0.833652	0.870374	0.851881	0.833537	0.870225	-0.000132192	-0.000418991	0.000154607	0.0820743	0.0754317	0.0887169	0.0648116	0.059601	0.0700222	0.0648409	0.0596285	0.0700533	2.93398e-05	-2.35793e-05	8.2259e-05	0.585507	0.487451	0.675606	0.864003	0.812736	0.906685	0.8637	0.813366	0.906977	-0.000303132	-0.0033662	0.00204254	0.0151633	0.0110695	0.0188077	0.013816	0.00997399	0.0170968	0.0138159	0.00996777	0.01708	-1.4208e-07	-4.27317e-05	4.70412e-05	0.548685	0.492972	0.600553	0.85673	0.827692	0.88863	0.856254	0.827912	0.888744	-0.00047675	-0.00309957	0.000786067	0.0443382	0.0374687	0.052417	0.0370594	0.0311482	0.0432677	0.0370715	0.0310389	0.0432634	1.21235e-05	-0.00012013	0.000172139	0.533066	0.48047	0.577126	0.844824	0.823911	0.871541	0.844223	0.8231	0.871017	-0.000601258	-0.00255309	0.000464094	0.0638839	0.0567614	0.0711416	0.0521001	0.0469998	0.0582636	0.0521709	0.0470605	0.058338	7.07622e-05	-7.91605e-05	0.000461236	0.529641	0.483064	0.568168	0.84994	0.830285	0.87021	0.849351	0.829439	0.869469	-0.000589021	-0.00320452	0.000324538	0.0819912	0.0733921	0.0898248	0.065101	0.0581251	0.0720332	0.0652584	0.058148	0.0720487	0.00015745	-3.91249e-05	0.000822449
inosine	0.628812	0.566795	0.69083	0.868914	0.829516	0.908311	0.86994	0.830816	0.909064	0.00102628	-0.00276598	0.00481854	0.0152408	0.0119214	0.0185603	0.0138826	0.0109449	0.0168204	0.0138693	0.0109347	0.0168038	-1.33696e-05	-6.36976e-05	3.69583e-05	0.622768	0.585813	0.659722	0.8578	0.832476	0.883123	0.858367	0.833144	0.88359	0.000567419	-0.00121192	0.00234676	0.0443491	0.0390365	0.0496617	0.0370285	0.0327618	0.0412952	0.0369928	0.0327337	0.0412519	-3.56792e-05	-0.000195386	0.000124027	0.607146	0.576186	0.638106	0.847085	0.825241	0.86893	0.847432	0.825777	0.869088	0.000347186	-0.00108946	0.00178383	0.0638997	0.0578072	0.0699923	0.0520147	0.047177	0.0568523	0.0521107	0.047272	0.0569494	9.60818e-05	-0.00011948	0.000311644	0.619336	0.591829	0.646843	0.852013	0.833652	0.870374	0.853097	0.834899	0.871295	0.00108394	-0.000240314	0.0024082	0.0814113	0.0748552	0.0879674	0.0648116	0.059601	0.0700222	0.0647633	0.05956	0.0699666	-4.82763e-05	-0.000313564	0.000217012	0.627961	0.565683	0.703234	0.867101	0.812716	0.916914	0.867436	0.813116	0.918263	0.000335425	-0.00891354	0.00697521	0.0152294	0.0105113	0.0192087	0.0139255	0.00953838	0.0177806	0.0139149	0.00954028	0.0177546	-1.06286e-05	-8.50863e-05	5.35507e-05	0.620555	0.564049	0.664504	0.856712	0.825261	0.889028	0.856649	0.82554	0.889809	-6.35852e-05	-0.00425744	0.00333336	0.0442422	0.0364359	0.0498434	0.0370717	0.0312879	0.0422998	0.0370753	0.0312464	0.0422977	3.53366e-06	-0.000278302	0.000404257	0.604266	0.563981	0.642473	0.845398	0.816508	0.880161	0.845082	0.816156	0.87759	-0.000316241	-0.00385437	0.00170221	0.0640712	0.0559332	0.0694663	0.052277	0.0452157	0.0584748	0.0524729	0.0455139	0.0589757	0.000195935	-0.000103195	0.00102564	0.615703	0.574623	0.654381	0.851124	0.825567	0.878874	0.851571	0.826944	0.879134	0.000447427	-0.00164058	0.00232106	0.0818484	0.0733513	0.0894321	0.0651318	0.0588381	0.0716303	0.0652208	0.0589593	0.0719841	8.89521e-05	-0.000205231	0.000883391
myo-inositol	0.821842	0.776071	0.867612	0.868914	0.829516	0.908311	0.882789	0.845451	0.920127	0.0138757	0.00618588	0.0215654	0.0148047	0.0116117	0.0179977	0.0138826	0.0109449	0.0168204	0.0138284	0.0109119	0.0167449	-5.42511e-05	-0.000192744	8.42419e-05	0.760043	0.727801	0.792286	0.8578	0.832476	0.883123	0.862708	0.837534	0.887883	0.00490863	0.000785207	0.00903205	0.0423829	0.0374101	0.0473557	0.0370285	0.0327618	0.0412952	0.0367541	0.0325146	0.0409936	-0.000274392	-0.000644789	9.60045e-05	0.741903	0.714425	0.76938	0.847085	0.825241	0.86893	0.852719	0.831369	0.874068	0.00563375	0.00209624	0.00917125	0.060491	0.0548513	0.0661306	0.0520147	0.047177	0.0568523	0.0515648	0.04675	0.0563796	-0.000449877	-0.000949103	4.9349e-05	0.72944	0.704205	0.754675	0.852013	0.833652	0.870374	0.855496	0.837393	0.873599	0.003483	0.000212168	0.00675383	0.0768013	0.0707337	0.0828689	0.0648116	0.059601	0.0700222	0.0643153	0.0591123	0.0695182	-0.000496307	-0.00113502	0.000142407	0.826257	0.759305	0.884804	0.870633	0.825587	0.915856	0.883841	0.842614	0.926104	0.013208	0.00458169	0.0218255	0.0147939	0.0102393	0.0194684	0.0138856	0.00966432	0.0179827	0.0138334	0.00960694	0.0179781	-5.21592e-05	-0.000218064	0.000160059	0.759483	0.714124	0.800487	0.855529	0.821909	0.888463	0.859898	0.826607	0.894023	0.00436887	-0.00211527	0.0103647	0.0422855	0.0352012	0.0490319	0.0370541	0.0315952	0.0426895	0.0367971	0.031454	0.0425772	-0.000256962	-0.000679565	0.000361416	0.741241	0.708276	0.779137	0.845493	0.814959	0.871993	0.850584	0.82204	0.877439	0.00509029	0.00152502	0.00969695	0.0604683	0.0524627	0.0670486	0.0521595	0.0452862	0.0568589	0.0517312	0.044674	0.0566617	-0.000428268	-0.000973366	0.000410601	0.7278	0.698979	0.760344	0.850184	0.825114	0.870019	0.853224	0.82801	0.875377	0.00303928	-0.00176033	0.00699289	0.0768081	0.0693249	0.0844795	0.0650997	0.0580867	0.0708049	0.0646355	0.0577103	0.0705833	-0.000464224	-0.0011075	0.000473222
isoleucine	0.513847	0.449225	0.578469	0.868914	0.829516	0.908311	0.870221	0.831316	0.909126	0.00130752	-0.00143619	0.00405122	0.0152844	0.0119501	0.0186187	0.0138826	0.0109449	0.0168204	0.0138933	0.0109554	0.0168312	1.06917e-05	-6.00665e-05	8.14499e-05	0.531333	0.493007	0.569659	0.8578	0.832476	0.883123	0.85938	0.834362	0.884398	0.0015802	-0.000236811	0.0033972	0.0445815	0.0392198	0.0499433	0.0370285	0.0327618	0.0412952	0.036959	0.0327005	0.0412174	-6.95324e-05	-0.000246714	0.00010765	0.516676	0.484201	0.549152	0.847085	0.825241	0.86893	0.847976	0.82625	0.869702	0.000890784	-0.000767498	0.00254907	0.0641342	0.0579859	0.0702825	0.0520147	0.047177	0.0568523	0.0519061	0.0470742	0.056738	-0.000108567	-0.000348023	0.00013089	0.509197	0.480627	0.537768	0.852013	0.833652	0.870374	0.852375	0.834072	0.870679	0.000362244	-0.00112165	0.00184614	0.0821615	0.0755076	0.0888154	0.0648116	0.059601	0.0700222	0.064703	0.0594942	0.0699118	-0.000108583	-0.000392076	0.000174909	0.494447	0.420808	0.575026	0.872791	0.823338	0.92536	0.873574	0.823921	0.924616	0.000783517	-0.00249324	0.00523305	0.015346	0.0102653	0.0193843	0.0139629	0.0100088	0.0176835	0.0139844	0.0101071	0.0176903	2.14485e-05	-3.09405e-05	0.000109214	0.513621	0.428961	0.578178	0.858221	0.82654	0.88826	0.859411	0.82813	0.888873	0.00118977	-0.00179	0.00371712	0.0446578	0.038632	0.0502204	0.0372804	0.0317266	0.0424482	0.0372613	0.0316464	0.0423884	-1.90233e-05	-0.000231914	0.000323612	0.50539	0.446099	0.548221	0.848614	0.819949	0.873683	0.849135	0.821676	0.874378	0.000520372	-0.00261442	0.00234077	0.0641202	0.0568489	0.0719581	0.052168	0.0462213	0.0586144	0.0521243	0.0460994	0.0585899	-4.3654e-05	-0.00031879	0.000488279	0.497725	0.448754	0.538039	0.851965	0.825945	0.875087	0.851832	0.82733	0.875226	-0.000133213	-0.00391348	0.00156106	0.0822694	0.0745327	0.0895992	0.0652023	0.0590467	0.0717935	0.0651978	0.05904	0.0720797	-4.43748e-06	-0.000363388	0.000843574
2-aminoadipate	0.539326	0.473356	0.605297	0.868914	0.829516	0.908311	0.868388	0.828665	0.908111	-0.00052549	-0.00227064	0.00121966	0.0152806	0.0119472	0.0186141	0.0138826	0.0109449	0.0168204	0.0138777	0.0109415	0.0168139	-4.90663e-06	-2.82601e-05	1.84468e-05	0.505879	0.465895	0.545863	0.8578	0.832476	0.883123	0.857923	0.832621	0.883226	0.000123573	-0.000848024	0.00109517	0.04459	0.0392272	0.0499527	0.0370285	0.0327618	0.0412952	0.0370031	0.0327401	0.0412661	-2.54107e-05	-0.000103892	5.30707e-05	0.52158	0.488764	0.554397	0.847085	0.825241	0.86893	0.846818	0.824963	0.868673	-0.000267288	-0.00103852	0.000503945	0.064114	0.0579679	0.0702602	0.0520147	0.047177	0.0568523	0.0519872	0.0471493	0.056825	-2.74887e-05	-0.000136171	8.11936e-05	0.51689	0.487808	0.545971	0.852013	0.833652	0.870374	0.851907	0.833533	0.870281	-0.000106308	-0.000783796	0.00057118	0.0821176	0.0754672	0.088768	0.0648116	0.059601	0.0700222	0.0647553	0.0595443	0.0699663	-5.63193e-05	-0.000187752	7.51135e-05	0.528207	0.406419	0.619215	0.861421	0.808331	0.924534	0.860388	0.807934	0.922626	-0.00103259	-0.00614503	0.00335705	0.0147342	0.0101517	0.0189212	0.0135045	0.00943885	0.0174256	0.0135099	0.00943712	0.0174301	5.37849e-06	-2.53345e-05	6.87229e-05	0.498833	0.443066	0.546789	0.854433	0.824866	0.885216	0.854087	0.824836	0.885442	-0.000345169	-0.00243797	0.00110663	0.0447786	0.0378976	0.0503838	0.0374339	0.032457	0.0425546	0.0374593	0.0324546	0.042628	2.53828e-05	-0.000116937	0.000268254	0.51164	0.450123	0.550562	0.842715	0.816813	0.863603	0.842104	0.81636	0.863227	-0.000610295	-0.0030298	0.000494009	0.0643892	0.0565046	0.0718274	0.052597	0.0470779	0.0590666	0.0526531	0.0470816	0.0590626	5.60817e-05	-0.000126946	0.000491644	0.506421	0.452903	0.54837	0.84778	0.827321	0.869724	0.847266	0.826749	0.868531	-0.00051411	-0.00273113	0.000657536	0.0825588	0.0736341	0.0888462	0.0656374	0.0591613	0.0718598	0.0656824	0.059149	0.0718192	4.50326e-05	-0.000157037	0.000549075
citrulline	0.626419	0.564937	0.687902	0.868914	0.829516	0.908311	0.869456	0.830263	0.90865	0.000542855	-0.00141348	0.00249919	0.0152456	0.0119256	0.0185655	0.0138826	0.0109449	0.0168204	0.0138948	0.0109561	0.0168334	1.21184e-05	-3.76963e-05	6.19331e-05	0.604757	0.568381	0.641133	0.8578	0.832476	0.883123	0.85834	0.833171	0.883509	0.000540675	-0.000693962	0.00177531	0.0443244	0.0390199	0.0496289	0.0370285	0.0327618	0.0412952	0.0370567	0.0327902	0.0413231	2.81758e-05	-8.65748e-05	0.000142926	0.594867	0.564001	0.625734	0.847085	0.825241	0.86893	0.847607	0.825866	0.869348	0.000522107	-0.000480862	0.00152508	0.0636703	0.0576074	0.0697332	0.0520147	0.047177	0.0568523	0.0520348	0.0472001	0.0568695	2.01158e-05	-0.000140221	0.000180453	0.598727	0.571477	0.625978	0.852013	0.833652	0.870374	0.852606	0.834357	0.870855	0.000592664	-0.000317096	0.00150242	0.0812906	0.074759	0.0878223	0.0648116	0.059601	0.0700222	0.0647868	0.0595819	0.0699917	-2.47818e-05	-0.000221085	0.000171521	0.627555	0.556904	0.714397	0.872783	0.810753	0.92443	0.872688	0.810238	0.926721	-9.46321e-05	-0.00429267	0.00357169	0.0154284	0.0109083	0.0192261	0.0140278	0.0101241	0.0173944	0.014049	0.0101258	0.0173948	2.12081e-05	-3.97718e-05	0.000129815	0.605712	0.561644	0.649337	0.859175	0.827427	0.8874	0.85937	0.828002	0.888109	0.000194443	-0.00187022	0.00161979	0.0446663	0.0371801	0.052199	0.0372772	0.0322724	0.0428021	0.037337	0.0323346	0.0429665	5.98436e-05	-9.01625e-05	0.000342404	0.595621	0.555536	0.635545	0.846788	0.817811	0.874076	0.846966	0.818	0.874598	0.000178156	-0.00242309	0.00130163	0.0641033	0.0546758	0.0719332	0.0525358	0.0467454	0.0579552	0.0526076	0.0469587	0.0580386	7.17924e-05	-0.000117626	0.000515103	0.598233	0.56521	0.634582	0.851125	0.827806	0.87667	0.851353	0.828827	0.875748	0.000228553	-0.0014781	0.00157247	0.0816217	0.0736267	0.090583	0.0653	0.0578277	0.0718633	0.0653475	0.0577666	0.0719601	4.75047e-05	-0.000193676	0.000598261
leucine	0.593766	0.528901	0.658631	0.868914	0.829516	0.908311	0.872602	0.833912	0.911292	0.00368819	-0.000277663	0.00765405	0.0152668	0.0119374	0.0185961	0.0138826	0.0109449	0.0168204	0.0138492	0.010921	0.0167773	-3.34648e-05	-0.000133405	6.64754e-05	0.576928	0.538861	0.614994	0.8578	0.832476	0.883123	0.860324	0.835358	0.885291	0.00252449	-3.37657e-05	0.00508275	0.0444805	0.0391361	0.0498249	0.0370285	0.0327618	0.0412952	0.036838	0.0325903	0.0410857	-0.000190533	-0.000434239	5.31727e-05	0.558713	0.526208	0.591218	0.847085	0.825241	0.86893	0.848834	0.827137	0.870531	0.00174844	-0.000590163	0.00408705	0.0639843	0.0578582	0.0701104	0.0520147	0.047177	0.0568523	0.0517707	0.0469452	0.0565962	-0.000243934	-0.000566531	7.86629e-05	0.547648	0.518825	0.576472	0.852013	0.833652	0.870374	0.852906	0.834598	0.871213	0.000892481	-0.00117738	0.00296234	0.0819971	0.0753669	0.0886274	0.0648116	0.059601	0.0700222	0.0645876	0.0593811	0.0697941	-0.000223996	-0.000608196	0.000160203	0.589293	0.497335	0.65992	0.86845	0.818919	0.913434	0.871471	0.825754	0.915622	0.00302053	-0.00240873	0.00952143	0.0149949	0.0112368	0.0186332	0.0136733	0.0104195	0.017146	0.0136475	0.010419	0.0171063	-2.5765e-05	-0.000154722	9.17263e-05	0.574402	0.529905	0.627127	0.855047	0.817791	0.886389	0.857222	0.82	0.888742	0.00217493	-0.00228399	0.00536236	0.0444674	0.0379275	0.0512711	0.0371824	0.0321608	0.0428372	0.0370264	0.0320424	0.0425594	-0.000155933	-0.000456139	0.000240366	0.556473	0.507155	0.599806	0.844011	0.816707	0.868754	0.845294	0.814912	0.868853	0.00128245	-0.00286898	0.00379481	0.0642181	0.055117	0.0721104	0.0525069	0.0456827	0.0586627	0.0523161	0.0454999	0.058247	-0.000190737	-0.000649945	0.000396128	0.545737	0.502931	0.583064	0.84953	0.823907	0.872992	0.850018	0.82412	0.872416	0.000488059	-0.00357942	0.00261229	0.0824458	0.0712397	0.0920377	0.0653654	0.0575487	0.0734751	0.0652138	0.0575349	0.0730986	-0.000151592	-0.000541083	0.000566157
lysine	0.593708	0.526852	0.660564	0.868914	0.829516	0.908311	0.869647	0.830076	0.909218	0.000733825	-0.000527688	0.00199534	0.0152668	0.0119372	0.0185964	0.0138826	0.0109449	0.0168204	0.0138742	0.0109397	0.0168087	-8.39556e-06	-3.74984e-05	2.07073e-05	0.565836	0.526964	0.604709	0.8578	0.832476	0.883123	0.858044	0.832696	0.883393	0.000244782	-0.000624799	0.00111436	0.0445219	0.039171	0.0498727	0.0370285	0.0327618	0.0412952	0.036997	0.0327344	0.0412596	-3.14818e-05	-0.00010871	4.57464e-05	0.550265	0.51747	0.583059	0.847085	0.825241	0.86893	0.8471	0.825194	0.869007	1.50793e-05	-0.000749822	0.00077998	0.0640256	0.0578935	0.0701578	0.0520147	0.047177	0.0568523	0.051957	0.0471234	0.0567907	-5.76153e-05	-0.000162057	4.68263e-05	0.543109	0.513933	0.572285	0.852013	0.833652	0.870374	0.851913	0.833486	0.87034	-0.000100247	-0.000795633	0.00059514	0.0820062	0.0753722	0.0886402	0.0648116	0.059601	0.0700222	0.0647444	0.0595361	0.0699528	-6.71694e-05	-0.000192108	5.7769e-05	0.587398	0.519683	0.655393	0.866789	0.819954	0.914684	0.867278	0.82037	0.916632	0.000488808	-0.00221991	0.00428807	0.0150836	0.0114391	0.0200048	0.0137582	0.0107691	0.0178493	0.0137605	0.0107458	0.0178782	2.21395e-06	-5.46048e-05	9.31836e-05	0.563947	0.511309	0.611331	0.856918	0.826882	0.886741	0.856739	0.827279	0.887179	-0.00017894	-0.00228345	0.00108056	0.0443539	0.0380882	0.0494927	0.0371628	0.0316981	0.0420742	0.037194	0.0316035	0.0420283	3.11276e-05	-0.000149113	0.000365848	0.549496	0.500932	0.58916	0.845661	0.821801	0.868225	0.845216	0.821858	0.868096	-0.000445258	-0.00279103	0.000699536	0.0640606	0.0566694	0.0718293	0.0524305	0.0458068	0.0590159	0.0524634	0.0457704	0.0589929	3.2907e-05	-0.00018223	0.000511022	0.540612	0.505973	0.572615	0.850792	0.829915	0.874201	0.850091	0.829541	0.873936	-0.000700388	-0.0033639	0.00043286	0.0822289	0.0742156	0.0909552	0.0654747	0.0591013	0.0736251	0.0655342	0.0590888	0.0735224	5.95155e-05	-0.000179866	0.000626639
malate	0.571371	0.50139	0.641353	0.868914	0.829516	0.908311	0.868586	0.82916	0.908013	-0.000327253	-0.000732273	7.77664e-05	0.0152827	0.0119486	0.0186167	0.0138826	0.0109449	0.0168204	0.0138915	0.0109526	0.0168304	8.83073e-06	-8.79492e-08	1.77494e-05	0.518944	0.477799	0.560089	0.8578	0.832476	0.883123	0.857544	0.832221	0.882866	-0.00025627	-0.000509793	-2.74666e-06	0.0445941	0.0392302	0.0499581	0.0370285	0.0327618	0.0412952	0.0370271	0.0327601	0.041294	-1.42478e-06	-2.25203e-05	1.96707e-05	0.493634	0.459454	0.527814	0.847085	0.825241	0.86893	0.84692	0.825079	0.868761	-0.00016482	-0.000379121	4.94807e-05	0.0641462	0.0579957	0.0702968	0.0520147	0.047177	0.0568523	0.0519989	0.0471611	0.0568366	-1.57682e-05	-4.54063e-05	1.387e-05	0.495336	0.464989	0.525683	0.852013	0.833652	0.870374	0.851853	0.833491	0.870215	-0.000160122	-0.00035967	3.94263e-05	0.0821591	0.0755038	0.0888143	0.0648116	0.059601	0.0700222	0.0647948	0.0595838	0.0700057	-1.68143e-05	-5.2733e-05	1.91043e-05	0.516195	0.359181	0.627235	0.865768	0.822584	0.914557	0.865059	0.819947	0.914023	-0.000708976	-0.00639476	0.00134483	0.015384	0.0107805	0.0196916	0.0140521	0.0101716	0.0175245	0.01407	0.0101736	0.0175536	1.78696e-05	-6.25411e-05	0.000166383	0.499956	0.443259	0.563082	0.85594	0.827407	0.883407	0.855325	0.827066	0.883019	-0.000614923	-0.00362608	0.000851985	0.0452789	0.0394959	0.0527697	0.0378009	0.033459	0.0430479	0.0378385	0.0334885	0.0430481	3.75278e-05	-5.62876e-05	0.00033564	0.490222	0.457959	0.529526	0.846075	0.82235	0.870804	0.845571	0.822443	0.870513	-0.000504136	-0.00266702	0.000445668	0.0648216	0.0567612	0.073455	0.0527192	0.0468969	0.0591658	0.0527594	0.0469335	0.0595419	4.02322e-05	-0.000118339	0.000478329	0.490776	0.456397	0.519294	0.849987	0.832268	0.870414	0.84947	0.83191	0.870024	-0.000517259	-0.00283717	0.000273257	0.0827623	0.0735583	0.0925735	0.0656806	0.0594163	0.0728712	0.0657358	0.0594114	0.0730009	5.5252e-05	-0.000135834	0.00048649
methionine	0.52181	0.449427	0.594193	0.868914	0.829516	0.908311	0.868998	0.829632	0.908364	8.45222e-05	-0.000417204	0.000586248	0.0152849	0.0119505	0.0186193	0.0138826	0.0109449	0.0168204	0.0138863	0.0109483	0.0168243	3.66542e-06	-6.72289e-06	1.40537e-05	0.535608	0.495374	0.575842	0.8578	0.832476	0.883123	0.857852	0.832548	0.883155	5.20305e-05	-0.000247111	0.000351172	0.0445903	0.0392274	0.0499532	0.0370285	0.0327618	0.0412952	0.0370242	0.0327582	0.0412901	-4.30981e-06	-3.11706e-05	2.2551e-05	0.522314	0.48937	0.555258	0.847085	0.825241	0.86893	0.847072	0.825234	0.86891	-1.30176e-05	-0.000258209	0.000232174	0.0641423	0.0579931	0.0702915	0.0520147	0.047177	0.0568523	0.0520134	0.0471763	0.0568505	-1.22561e-06	-3.67286e-05	3.42774e-05	0.517237	0.488057	0.546416	0.852013	0.833652	0.870374	0.851955	0.833595	0.870316	-5.78089e-05	-0.000280381	0.000164763	0.0821655	0.0755112	0.0888199	0.0648116	0.059601	0.0700222	0.0648133	0.0596029	0.0700236	1.69253e-06	-4.08551e-05	4.42402e-05	0.506762	0.402615	0.613485	0.869554	0.822491	0.921364	0.869299	0.822773	0.921021	-0.000254922	-0.00248071	0.00135009	0.015169	0.0115004	0.0189718	0.0138479	0.0105922	0.0174741	0.0138586	0.0105942	0.0175091	1.06733e-05	-1.9996e-05	5.84482e-05	0.519022	0.427984	0.585986	0.858043	0.82924	0.888914	0.857747	0.828896	0.888951	-0.000295842	-0.0017923	0.000707922	0.0449691	0.0386015	0.0514981	0.0376077	0.0326031	0.0427622	0.0376425	0.0325996	0.0428093	3.47603e-05	-4.75657e-05	0.000176779	0.509209	0.442113	0.554812	0.847842	0.818929	0.871202	0.847531	0.818834	0.870814	-0.000310961	-0.00152393	0.000416545	0.0643054	0.0563232	0.0721644	0.0524695	0.0467264	0.0578082	0.0525338	0.0467778	0.0578576	6.42575e-05	-5.15725e-05	0.000282561	0.505438	0.451567	0.546126	0.852428	0.82703	0.877926	0.852078	0.826696	0.877142	-0.000350428	-0.00131146	0.000185909	0.0824863	0.0735184	0.0907316	0.065245	0.0595181	0.0707484	0.0653331	0.0595771	0.070761	8.81768e-05	-4.04227e-05	0.000335186
methylmalonate (MMA)	0.720388	0.659372	0.781404	0.868914	0.829516	0.908311	0.872112	0.833912	0.910312	0.0031983	6.5735e-05	0.00633086	0.0151831	0.011885	0.0184812	0.0138826	0.0109449	0.0168204	0.0138882	0.0109482	0.0168281	5.52671e-06	-5.87213e-05	6.97747e-05	0.70237	0.666046	0.738693	0.8578	0.832476	0.883123	0.860173	0.835088	0.885257	0.00237316	0.000126538	0.00461979	0.0437654	0.0385483	0.0489825	0.0370285	0.0327618	0.0412952	0.0370639	0.0327985	0.0413293	3.53796e-05	-0.000183438	0.000254197	0.67666	0.645813	0.707507	0.847085	0.825241	0.86893	0.848625	0.826905	0.870344	0.00153988	-0.000259988	0.00333975	0.0629377	0.0569711	0.0689043	0.0520147	0.047177	0.0568523	0.0520913	0.0472534	0.0569292	7.66744e-05	-0.000199966	0.000353315	0.674155	0.647463	0.700847	0.852013	0.833652	0.870374	0.853557	0.835336	0.871777	0.00154369	2.94989e-05	0.00305789	0.0804294	0.0739956	0.0868633	0.0648116	0.059601	0.0700222	0.064874	0.0596639	0.0700842	6.24257e-05	-0.000254509	0.000379361	0.717898	0.641833	0.789589	0.868961	0.823617	0.91654	0.871746	0.826438	0.918601	0.00278532	-0.000527379	0.00846132	0.0155859	0.0108239	0.0195033	0.0142754	0.0100787	0.0180134	0.0142928	0.0101688	0.0180344	1.74315e-05	-5.78541e-05	0.000120437	0.702002	0.660651	0.742078	0.855716	0.827388	0.8871	0.857446	0.829733	0.888431	0.00172948	-0.00263254	0.00471779	0.0440713	0.0378346	0.0501928	0.0373999	0.0324307	0.0428143	0.0375042	0.0326691	0.0428424	0.000104322	-0.000101463	0.000730028	0.677957	0.64432	0.709962	0.844906	0.821722	0.870372	0.846019	0.823988	0.869656	0.0011132	-0.00249564	0.00348124	0.0630729	0.055344	0.0712661	0.0523386	0.0470734	0.0586491	0.0525111	0.0470525	0.0586934	0.000172575	-0.000153608	0.000930058	0.675343	0.646664	0.714357	0.84897	0.828995	0.870793	0.850087	0.831435	0.870711	0.00111771	-0.00168208	0.00310093	0.0805684	0.0705477	0.0888455	0.0652441	0.0590393	0.0715808	0.065418	0.0590487	0.0717166	0.000173869	-0.000180989	0.00112728
palmitate (16:0)	0.505759	0.4444	0.567117	0.868914	0.829516	0.908311	0.868206	0.828678	0.907734	-0.000707273	-0.00222985	0.000815305	0.0152849	0.0119505	0.0186194	0.0138826	0.0109449	0.0168204	0.0138806	0.0109431	0.0168182	-1.98515e-06	-3.13306e-05	2.73603e-05	0.517614	0.480949	0.554279	0.8578	0.832476	0.883123	0.857527	0.832147	0.882907	-0.000272644	-0.00124103	0.000695747	0.0445954	0.0392318	0.049959	0.0370285	0.0327618	0.0412952	0.0369869	0.0327227	0.0412512	-4.15431e-05	-0.000129138	4.60518e-05	0.512225	0.482016	0.542434	0.847085	0.825241	0.86893	0.846844	0.824953	0.868735	-0.000240858	-0.00106231	0.000580597	0.064146	0.0579962	0.0702958	0.0520147	0.047177	0.0568523	0.0519639	0.0471269	0.0568009	-5.07735e-05	-0.000170881	6.93338e-05	0.518699	0.491854	0.545544	0.852013	0.833652	0.870374	0.851958	0.833576	0.870339	-5.55956e-05	-0.000780347	0.000669156	0.08215	0.0754966	0.0888035	0.0648116	0.059601	0.0700222	0.0647132	0.0595041	0.0699222	-9.84183e-05	-0.000245812	4.89752e-05	0.496521	0.42806	0.562578	0.868274	0.820657	0.91459	0.867584	0.820194	0.91385	-0.000690198	-0.00367574	0.00147352	0.0156106	0.0115972	0.0195758	0.0142043	0.0109988	0.0176961	0.0142093	0.0110008	0.0177513	4.92826e-06	-4.02834e-05	5.38596e-05	0.502699	0.430732	0.551171	0.857189	0.824445	0.892258	0.856665	0.824206	0.892574	-0.000524458	-0.00279132	0.000776406	0.0450234	0.038358	0.0518238	0.0374474	0.0318342	0.0423951	0.0374462	0.0318667	0.0424807	-1.17076e-06	-0.000137833	0.000259794	0.498738	0.43836	0.538388	0.847067	0.820835	0.876338	0.846517	0.819363	0.876424	-0.00054988	-0.00331162	0.000651316	0.0643721	0.0555545	0.0721826	0.0523272	0.0455277	0.0590354	0.0523473	0.0455078	0.0590105	2.01108e-05	-0.000159722	0.000342981	0.50262	0.441479	0.544608	0.851685	0.828952	0.87588	0.851284	0.828658	0.876349	-0.000401626	-0.00336799	0.000785107	0.082039	0.0742022	0.0904421	0.0650082	0.0580306	0.0727179	0.0650108	0.0580374	0.0726106	2.60327e-06	-0.000228696	0.000479057
nicotinamide	0.466305	0.405103	0.527508	0.868914	0.829516	0.908311	0.869465	0.830225	0.908704	0.000551322	-0.0012141	0.00231675	0.0152861	0.0119513	0.0186208	0.0138826	0.0109449	0.0168204	0.0138232	0.0108946	0.0167517	-5.94657e-05	-9.87494e-05	-2.0182e-05	0.51756	0.480038	0.555082	0.8578	0.832476	0.883123	0.857755	0.83262	0.882891	-4.44293e-05	-0.0012577	0.00116885	0.044597	0.0392327	0.0499611	0.0370285	0.0327618	0.0412952	0.0370088	0.0327405	0.0412771	-1.9703e-05	-0.000139995	0.000100589	0.508695	0.476666	0.540724	0.847085	0.825241	0.86893	0.847497	0.825779	0.869216	0.000411967	-0.000661366	0.0014853	0.0641473	0.0579968	0.0702978	0.0520147	0.047177	0.0568523	0.0520141	0.0471737	0.0568544	-5.90394e-07	-0.000167958	0.000166777	0.502939	0.474176	0.531701	0.852013	0.833652	0.870374	0.852467	0.834195	0.870739	0.000454098	-0.000550499	0.0014587	0.0821651	0.0755097	0.0888206	0.0648116	0.059601	0.0700222	0.0647483	0.0595371	0.0699595	-6.32792e-05	-0.000267559	0.000141	0.481922	0.397283	0.563886	0.866659	0.821382	0.9151	0.867001	0.822057	0.9149	0.000342194	-0.00268273	0.00339867	0.015298	0.0109747	0.019447	0.0139063	0.0101344	0.0173657	0.0138518	0.0100783	0.017335	-5.44871e-05	-0.000143145	6.91586e-06	0.504973	0.447896	0.556607	0.855137	0.817756	0.885558	0.854943	0.817411	0.88567	-0.000194082	-0.00214077	0.00142575	0.0445173	0.0381648	0.0523083	0.0371732	0.031694	0.0439089	0.0371727	0.0317691	0.0438291	-4.85519e-07	-0.000126668	0.000156527	0.501134	0.460923	0.541018	0.844343	0.816616	0.873054	0.844624	0.817624	0.87334	0.000281325	-0.00146047	0.00191974	0.0640944	0.0579165	0.0739687	0.0523079	0.0467817	0.0595016	0.0523417	0.0466851	0.0595711	3.38015e-05	-0.000162413	0.000370395	0.495706	0.461461	0.529968	0.850348	0.825644	0.872345	0.850631	0.825818	0.87295	0.000283824	-0.001139	0.00156803	0.0820922	0.0746668	0.0911224	0.0651575	0.0593834	0.0715883	0.0651591	0.0592834	0.0716995	1.68506e-06	-0.000218773	0.000369829
pelargonate (9:0)	0.541863	0.470807	0.612919	0.868914	0.829516	0.908311	0.86797	0.828208	0.907733	-0.00094301	-0.00551548	0.00362947	0.0152807	0.0119476	0.0186137	0.0138826	0.0109449	0.0168204	0.013846	0.0109152	0.0167768	-3.66045e-05	-0.000124572	5.1363e-05	0.543664	0.504194	0.583134	0.8578	0.832476	0.883123	0.85846	0.833318	0.883603	0.000660501	-0.00202271	0.00334371	0.0445587	0.0392017	0.0499157	0.0370285	0.0327618	0.0412952	0.0368391	0.0325829	0.0410953	-0.000189392	-0.000446926	6.81417e-05	0.531617	0.499043	0.564192	0.847085	0.825241	0.86893	0.84742	0.825574	0.869265	0.000334563	-0.00202893	0.00269806	0.0640991	0.0579575	0.0702407	0.0520147	0.047177	0.0568523	0.0517649	0.0469317	0.0565981	-0.000249739	-0.000596882	9.74042e-05	0.526462	0.497299	0.555625	0.852013	0.833652	0.870374	0.852186	0.833828	0.870545	0.000173279	-0.00193296	0.00227952	0.082104	0.0754585	0.0887494	0.0648116	0.059601	0.0700222	0.0645475	0.0593351	0.0697598	-0.00026411	-0.000681245	0.000153026	0.533578	0.455886	0.626773	0.868476	0.820577	0.915003	0.866412	0.817045	0.91636	-0.00206352	-0.00983023	0.00348774	0.015598	0.0114885	0.0201297	0.0142036	0.01054	0.0183582	0.0141755	0.0105011	0.0182559	-2.8155e-05	-0.000172895	0.000103904	0.539848	0.478893	0.596879	0.854183	0.821696	0.887505	0.854125	0.821193	0.887493	-5.79456e-05	-0.0052155	0.00311478	0.0454241	0.0390105	0.0531821	0.0380475	0.0328267	0.0437389	0.0379063	0.0325879	0.0434117	-0.000141188	-0.000497624	0.000313862	0.529254	0.483965	0.570934	0.845126	0.818303	0.874946	0.844785	0.817445	0.873491	-0.000340669	-0.00508132	0.00224046	0.0648282	0.0577267	0.0726473	0.0529765	0.0475101	0.0600346	0.0528023	0.0471743	0.0596165	-0.000174186	-0.000572499	0.000389009	0.526135	0.482177	0.560863	0.850224	0.825957	0.87281	0.849969	0.827329	0.872675	-0.000254699	-0.00440962	0.0021714	0.0828471	0.0749474	0.0928276	0.0658909	0.0587085	0.0737915	0.0657001	0.0583073	0.0734287	-0.00019083	-0.000625956	0.000481476
stearate (18:0)	0.489225	0.426898	0.551552	0.868914	0.829516	0.908311	0.868703	0.829328	0.908079	-0.000210407	-0.00139178	0.000970966	0.0152849	0.0119504	0.0186194	0.0138826	0.0109449	0.0168204	0.0138896	0.0109506	0.0168285	6.93373e-06	-1.65055e-05	3.03729e-05	0.511254	0.474236	0.548273	0.8578	0.832476	0.883123	0.857967	0.832655	0.883279	0.000166906	-0.000595666	0.000929478	0.044596	0.039232	0.0499601	0.0370285	0.0327618	0.0412952	0.0370089	0.0327441	0.0412737	-1.95776e-05	-8.74687e-05	4.83135e-05	0.511072	0.480434	0.54171	0.847085	0.825241	0.86893	0.84707	0.825196	0.868943	-1.5462e-05	-0.000693349	0.000662425	0.064145	0.0579948	0.0702952	0.0520147	0.047177	0.0568523	0.0519627	0.047127	0.0567983	-5.19563e-05	-0.000145327	4.14141e-05	0.512438	0.485462	0.539413	0.852013	0.833652	0.870374	0.852102	0.833732	0.870472	8.89788e-05	-0.000499989	0.000677947	0.0821589	0.075504	0.0888138	0.0648116	0.059601	0.0700222	0.064741	0.0595325	0.0699494	-7.06384e-05	-0.000186985	4.57077e-05	0.484764	0.399193	0.552543	0.870608	0.810613	0.918007	0.869862	0.810237	0.918156	-0.000745429	-0.0042956	0.00123209	0.0156083	0.0109353	0.019247	0.0141754	0.00989029	0.0175379	0.0141892	0.00990223	0.0175492	1.37884e-05	-2.84616e-05	8.62053e-05	0.498323	0.448251	0.548559	0.854735	0.82406	0.884047	0.854474	0.823629	0.884664	-0.000261536	-0.0021813	0.0011644	0.0447919	0.0382763	0.0513895	0.0373844	0.0319876	0.042958	0.0373986	0.0319359	0.0429049	1.41368e-05	-0.000103968	0.000218008	0.497009	0.457688	0.544341	0.844584	0.817104	0.872488	0.844094	0.817118	0.872669	-0.000490824	-0.00266838	0.000537211	0.0645854	0.0555386	0.0719962	0.052566	0.046163	0.0583959	0.0525742	0.0460395	0.0584656	8.20127e-06	-0.000156779	0.000314679	0.497451	0.456772	0.538436	0.850047	0.829014	0.87194	0.849642	0.828821	0.871559	-0.000405283	-0.00219432	0.000404579	0.082685	0.0730073	0.093039	0.0654315	0.0588828	0.0722494	0.0654467	0.0587805	0.07258	1.52051e-05	-0.000162415	0.000418231
ornithine	0.602609	0.535276	0.669942	0.868914	0.829516	0.908311	0.870144	0.831071	0.909217	0.00123042	-0.000701221	0.00316206	0.0152616	0.0119339	0.0185894	0.0138826	0.0109449	0.0168204	0.0138735	0.0109383	0.0168086	-9.18002e-06	-3.99611e-05	2.16011e-05	0.571235	0.531192	0.611277	0.8578	0.832476	0.883123	0.858772	0.833676	0.883868	0.00097243	-0.000257289	0.00220215	0.0444734	0.0391311	0.0498158	0.0370285	0.0327618	0.0412952	0.0370376	0.032771	0.0413042	9.0862e-06	-9.38681e-05	0.00011204	0.559361	0.526081	0.59264	0.847085	0.825241	0.86893	0.847916	0.826282	0.86955	0.000830847	-0.000179072	0.00184077	0.0639528	0.0578316	0.0700739	0.0520147	0.047177	0.0568523	0.0520688	0.0472284	0.0569093	5.41963e-05	-8.96873e-05	0.00019808	0.556678	0.52756	0.585796	0.852013	0.833652	0.870374	0.852783	0.834597	0.870969	0.000770046	-0.000106559	0.00164665	0.0818713	0.0752528	0.0884898	0.0648116	0.059601	0.0700222	0.0648738	0.05966	0.0700876	6.22387e-05	-0.000110868	0.000235345	0.607573	0.509961	0.688303	0.864882	0.81654	0.907371	0.865859	0.816627	0.906907	0.000976649	-0.00255897	0.00519578	0.0155432	0.0107388	0.0200047	0.0142458	0.00990643	0.0181464	0.0142409	0.00990978	0.0181305	-4.9068e-06	-6.24528e-05	3.77491e-05	0.574828	0.520647	0.62542	0.854659	0.821039	0.882341	0.855172	0.822387	0.882901	0.000513327	-0.0026627	0.00333514	0.0450029	0.0387315	0.0521269	0.0377303	0.0325841	0.0435717	0.0377649	0.0325954	0.0435402	3.46694e-05	-7.77046e-05	0.000231733	0.561923	0.5156	0.603655	0.845776	0.814841	0.87365	0.846143	0.816465	0.873163	0.000366907	-0.00207751	0.0018132	0.0646973	0.05706	0.072397	0.0528716	0.0472754	0.0593523	0.0529628	0.0472609	0.0593992	9.12123e-05	-4.94692e-05	0.000458467	0.557132	0.521714	0.593165	0.849965	0.823704	0.873614	0.850234	0.824372	0.873665	0.000268757	-0.00203969	0.00151299	0.0826343	0.0758738	0.090255	0.0658166	0.0604286	0.0717271	0.065934	0.0606705	0.0717417	0.000117337	-5.36271e-05	0.000583024
orotate	0.617844	0.548318	0.687369	0.868914	0.829516	0.908311	0.8727	0.834279	0.911121	0.00378645	-0.00208357	0.00965647	0.0152211	0.0119082	0.018534	0.0138826	0.0109449	0.0168204	0.0138771	0.0109429	0.0168113	-5.53331e-06	-0.000109662	9.85957e-05	0.600909	0.560942	0.640877	0.8578	0.832476	0.883123	0.86009	0.835058	0.885123	0.00229045	-0.00123527	0.00581616	0.0442066	0.0389204	0.0494928	0.0370285	0.0327618	0.0412952	0.0370289	0.0327779	0.0412799	3.77403e-07	-0.000306111	0.000306865	0.607041	0.574717	0.639364	0.847085	0.825241	0.86893	0.850544	0.829169	0.871919	0.00345894	0.000576684	0.00634119	0.0634148	0.0573813	0.0694483	0.0520147	0.047177	0.0568523	0.0519667	0.047151	0.0567825	-4.79151e-05	-0.000471657	0.000375827	0.614727	0.586206	0.643247	0.852013	0.833652	0.870374	0.855899	0.838037	0.873761	0.00388594	0.00130449	0.00646739	0.0808615	0.0743708	0.0873522	0.0648116	0.059601	0.0700222	0.0646918	0.0595081	0.0698756	-0.000119744	-0.000642906	0.000403418	0.619572	0.526307	0.720085	0.87278	0.81973	0.916877	0.875788	0.82378	0.916611	0.00300783	-0.00617635	0.0112535	0.0154817	0.0108853	0.0194322	0.0141311	0.0100587	0.0178026	0.0141351	0.00996266	0.0177525	4.06828e-06	-0.000100006	0.000184342	0.598137	0.55273	0.644204	0.85601	0.819826	0.88938	0.857629	0.823636	0.890079	0.00161854	-0.00294769	0.00519702	0.044791	0.0377829	0.0514523	0.0377067	0.0315873	0.043291	0.0377508	0.0318233	0.0433325	4.41197e-05	-0.000319078	0.000561401	0.606426	0.57252	0.64257	0.845503	0.818076	0.880177	0.848563	0.821697	0.882027	0.00305995	-0.00034484	0.00604098	0.0641065	0.0564052	0.0711812	0.0528873	0.0474507	0.0584079	0.0528916	0.0476559	0.0583779	4.32474e-06	-0.000537762	0.000731643	0.613808	0.581514	0.646134	0.850652	0.827414	0.878509	0.854034	0.830279	0.880458	0.00338158	-0.000218982	0.00611107	0.0815134	0.0737	0.0888706	0.0656685	0.0588278	0.0714641	0.0656309	0.0591567	0.0711138	-3.7655e-05	-0.000683678	0.000734875
palmitoleate (16:1n7)	0.532374	0.467651	0.597097	0.868914	0.829516	0.908311	0.868761	0.829359	0.908163	-0.000152458	-0.000759747	0.000454832	0.0152826	0.0119488	0.0186164	0.0138826	0.0109449	0.0168204	0.0138816	0.0109442	0.016819	-1.054e-06	-1.16925e-05	9.58446e-06	0.513532	0.476526	0.550538	0.8578	0.832476	0.883123	0.857475	0.832118	0.882832	-0.000324548	-0.000719114	7.00169e-05	0.0446008	0.0392371	0.0499646	0.0370285	0.0327618	0.0412952	0.0370176	0.0327508	0.0412845	-1.08532e-05	-4.06192e-05	1.89128e-05	0.515419	0.484717	0.546121	0.847085	0.825241	0.86893	0.846825	0.824954	0.868695	-0.000260452	-0.000594366	7.3462e-05	0.0641464	0.0579974	0.0702954	0.0520147	0.047177	0.0568523	0.0520064	0.0471679	0.0568449	-8.23804e-06	-5.00598e-05	3.35837e-05	0.520661	0.493281	0.548041	0.852013	0.833652	0.870374	0.851871	0.833495	0.870248	-0.000141761	-0.000432644	0.000149121	0.082141	0.0754895	0.0887925	0.0648116	0.059601	0.0700222	0.064791	0.0595799	0.0700021	-2.05622e-05	-7.2552e-05	3.14277e-05	0.532105	0.448243	0.618272	0.862491	0.818552	0.914935	0.862067	0.818738	0.915111	-0.000424146	-0.00277991	0.000818336	0.0154008	0.0109642	0.0201174	0.0141263	0.0101645	0.018583	0.0141298	0.0101596	0.0185749	3.4467e-06	-2.82087e-05	3.87754e-05	0.511447	0.460182	0.561318	0.854401	0.811833	0.885102	0.853819	0.8119	0.883288	-0.00058242	-0.00321514	0.000589697	0.0449727	0.0383293	0.0514807	0.0376793	0.0320232	0.0429677	0.0377072	0.0320542	0.0430606	2.7855e-05	-7.89955e-05	0.000118652	0.512391	0.473383	0.550383	0.843151	0.811974	0.873231	0.842657	0.812038	0.873384	-0.000493817	-0.00348766	0.000447955	0.064718	0.0574709	0.0712376	0.0528952	0.0474784	0.0584752	0.052943	0.0475425	0.0585724	4.78062e-05	-7.56302e-05	0.00025926	0.517425	0.469637	0.554184	0.84867	0.820449	0.873129	0.848197	0.819731	0.872807	-0.000472936	-0.00320486	0.000194401	0.0828262	0.0740107	0.0907705	0.0658645	0.0592908	0.0726815	0.065931	0.0592967	0.0726325	6.64803e-05	-0.000105386	0.000393073
phenylalanine	0.520549	0.448355	0.592743	0.868914	0.829516	0.908311	0.867976	0.828258	0.907693	-0.000937951	-0.00302681	0.0011509	0.0152816	0.0119486	0.0186146	0.0138826	0.0109449	0.0168204	0.0138713	0.0109357	0.016807	-1.13226e-05	-5.63245e-05	3.36793e-05	0.548261	0.507971	0.588552	0.8578	0.832476	0.883123	0.85756	0.832154	0.882966	-0.000239584	-0.00143328	0.000954114	0.0445294	0.0391769	0.0498819	0.0370285	0.0327618	0.0412952	0.0369281	0.0326681	0.0411882	-0.000100344	-0.000221963	2.12753e-05	0.543073	0.509756	0.576391	0.847085	0.825241	0.86893	0.84719	0.825335	0.869045	0.00010494	-0.000936723	0.0011466	0.0640304	0.0578969	0.070164	0.0520147	0.047177	0.0568523	0.0519395	0.0471039	0.0567751	-7.51562e-05	-0.000234833	8.45209e-05	0.528197	0.498654	0.557741	0.852013	0.833652	0.870374	0.851808	0.833438	0.870179	-0.000204794	-0.00114597	0.000736385	0.082076	0.0754354	0.0887165	0.0648116	0.059601	0.0700222	0.0648135	0.0595983	0.0700286	1.87457e-06	-0.000189889	0.000193638	0.516931	0.429292	0.595187	0.865215	0.821393	0.917625	0.863911	0.81911	0.917229	-0.00130393	-0.00758065	0.00205517	0.0151363	0.0105142	0.0194197	0.013787	0.0100434	0.0176384	0.0137896	0.0100364	0.0176366	2.61396e-06	-6.72995e-05	8.41026e-05	0.545558	0.500743	0.590329	0.854935	0.823682	0.886926	0.854311	0.82234	0.887004	-0.000623561	-0.00397329	0.000815706	0.0447174	0.0387198	0.0517773	0.0373855	0.0325153	0.0430609	0.0373431	0.0325197	0.0430357	-4.24022e-05	-0.000268129	0.000180064	0.539881	0.507303	0.577686	0.844133	0.815902	0.873379	0.843788	0.816062	0.871947	-0.000345134	-0.00257566	0.0012261	0.064582	0.0565832	0.0718656	0.0527152	0.0458591	0.058792	0.052729	0.0460053	0.0587833	1.37232e-05	-0.000235449	0.00052256	0.527857	0.498245	0.557417	0.849156	0.822609	0.870357	0.848542	0.822036	0.868928	-0.000613999	-0.0033672	0.000559186	0.0823928	0.0740679	0.0916404	0.0654761	0.0587672	0.0742659	0.0655754	0.0592366	0.0741656	9.9315e-05	-0.000136421	0.000658287
phosphate	0.661548	0.596486	0.726611	0.868914	0.829516	0.908311	0.870131	0.830946	0.909316	0.00121734	-0.000214235	0.00264891	0.015235	0.0119139	0.0185562	0.0138826	0.0109449	0.0168204	0.0138511	0.0109198	0.0167825	-3.15187e-05	-6.13406e-05	-1.69685e-06	0.607462	0.566022	0.648902	0.8578	0.832476	0.883123	0.857577	0.832263	0.88289	-0.000223056	-0.00169809	0.00125198	0.0443654	0.0390395	0.0496913	0.0370285	0.0327618	0.0412952	0.037033	0.0327636	0.0413024	4.47677e-06	-0.000141999	0.000150953	0.604769	0.571485	0.638054	0.847085	0.825241	0.86893	0.847372	0.8256	0.869144	0.000286858	-0.000801306	0.00137502	0.0636992	0.0576079	0.0697905	0.0520147	0.047177	0.0568523	0.051995	0.0471533	0.0568368	-1.96108e-05	-0.000215289	0.000176067	0.592702	0.562918	0.622487	0.852013	0.833652	0.870374	0.852077	0.833751	0.870403	6.40322e-05	-0.000866334	0.000994398	0.0815668	0.0749799	0.0881539	0.0648116	0.059601	0.0700222	0.0648332	0.0596151	0.0700514	2.16635e-05	-0.00022622	0.000269547	0.664503	0.568766	0.735781	0.868103	0.814952	0.910874	0.869286	0.817047	0.911845	0.00118284	-0.00245571	0.00425237	0.0155245	0.0112518	0.0195216	0.0141911	0.0106772	0.017844	0.0141623	0.0106915	0.0178015	-2.87446e-05	-0.00010911	3.58552e-05	0.60558	0.554322	0.661128	0.856261	0.821771	0.890177	0.855102	0.820473	0.889932	-0.00115875	-0.00966528	0.00137099	0.0448848	0.0379544	0.0525058	0.0375371	0.0315112	0.0436723	0.0376032	0.0315338	0.0437751	6.6136e-05	-0.000100487	0.000397899	0.603437	0.56369	0.64442	0.847423	0.810744	0.878233	0.847094	0.811545	0.878554	-0.000328135	-0.00498409	0.00192783	0.0641448	0.055885	0.073326	0.0522857	0.0466507	0.0592949	0.052356	0.0467086	0.0593236	7.03698e-05	-0.000196601	0.000609669	0.591021	0.547136	0.627131	0.851364	0.821199	0.875389	0.850678	0.82018	0.875405	-0.000686538	-0.00582716	0.00106618	0.0817688	0.0726209	0.0909051	0.0649382	0.059598	0.0706971	0.0651016	0.0596066	0.0713638	0.000163457	-0.000120785	0.000838047
phytanate	0.522088	0.458314	0.585862	0.868914	0.829516	0.908311	0.867495	0.828025	0.906964	-0.0014187	-0.00466684	0.00182944	0.0152831	0.0119499	0.0186162	0.0138826	0.0109449	0.0168204	0.0138555	0.0109221	0.016789	-2.70827e-05	-7.98098e-05	2.56444e-05	0.562228	0.525085	0.599372	0.8578	0.832476	0.883123	0.858274	0.832883	0.883665	0.000474525	-0.00133411	0.00228316	0.0445122	0.0391626	0.0498619	0.0370285	0.0327618	0.0412952	0.0368203	0.0325699	0.0410707	-0.000208182	-0.00037277	-4.35937e-05	0.538799	0.507149	0.57045	0.847085	0.825241	0.86893	0.847051	0.825153	0.868949	-3.41158e-05	-0.00166048	0.00159225	0.0640398	0.0579065	0.0701732	0.0520147	0.047177	0.0568523	0.0518125	0.0469806	0.0566445	-0.000202109	-0.000428088	2.3869e-05	0.539187	0.511227	0.567147	0.852013	0.833652	0.870374	0.852014	0.833619	0.870409	9.87506e-07	-0.00140678	0.00140876	0.0820189	0.0753839	0.0886538	0.0648116	0.059601	0.0700222	0.064574	0.0593664	0.0697817	-0.000237568	-0.000515527	4.0392e-05	0.528235	0.440806	0.617975	0.866618	0.825157	0.917769	0.865432	0.825502	0.91569	-0.00118545	-0.00725798	0.0032107	0.0150415	0.0109499	0.0184407	0.0137135	0.0102007	0.0172726	0.0136873	0.0101858	0.0172582	-2.62104e-05	-0.000105236	4.43419e-05	0.560268	0.515084	0.609499	0.854829	0.820685	0.884505	0.855198	0.821277	0.885178	0.000369466	-0.00219201	0.00292377	0.0445175	0.0385547	0.0526829	0.0373285	0.0325089	0.0436742	0.0371599	0.0323503	0.043573	-0.000168593	-0.000385196	2.15357e-05	0.539013	0.50546	0.582297	0.842777	0.819278	0.867475	0.842711	0.818002	0.866419	-6.6111e-05	-0.00291911	0.0017726	0.0644036	0.0564567	0.0748	0.0527655	0.0467589	0.0610163	0.0526237	0.0466323	0.0607966	-0.000141752	-0.00041797	0.000163836	0.539102	0.506718	0.576171	0.849348	0.829506	0.87224	0.849278	0.829695	0.871489	-6.96141e-05	-0.00244665	0.00152846	0.0823143	0.075051	0.0923161	0.0655734	0.0582137	0.0739535	0.065415	0.0580753	0.073865	-0.000158374	-0.000464424	0.00026982
pristanate	0.539959	0.481269	0.598648	0.868914	0.829516	0.908311	0.868392	0.828907	0.907876	-0.0005219	-0.0022484	0.0012046	0.0152831	0.01195	0.0186162	0.0138826	0.0109449	0.0168204	0.0138819	0.0109445	0.0168193	-7.14268e-07	-2.63878e-05	2.49592e-05	0.562751	0.527496	0.598006	0.8578	0.832476	0.883123	0.858493	0.833251	0.883734	0.00069291	-0.000326028	0.00171185	0.0445347	0.0391825	0.0498869	0.0370285	0.0327618	0.0412952	0.0369937	0.0327315	0.0412558	-3.48394e-05	-0.000121577	5.18985e-05	0.541953	0.511912	0.571995	0.847085	0.825241	0.86893	0.847085	0.825245	0.868925	-7.83765e-08	-0.0008726	0.000872443	0.0640888	0.0579512	0.0702265	0.0520147	0.047177	0.0568523	0.0519689	0.0471311	0.0568067	-4.57535e-05	-0.000171198	7.96911e-05	0.548881	0.522327	0.575436	0.852013	0.833652	0.870374	0.852224	0.833874	0.870575	0.000210928	-0.000561795	0.000983651	0.0820315	0.0753965	0.0886664	0.0648116	0.059601	0.0700222	0.0646956	0.0594864	0.0699048	-0.000115987	-0.000272756	4.07816e-05	0.534566	0.462286	0.60205	0.86526	0.812629	0.919363	0.864403	0.81191	0.918472	-0.00085618	-0.00469028	0.00150373	0.0151232	0.0109156	0.0202988	0.0138209	0.0101263	0.018207	0.0138317	0.0101429	0.018243	1.07238e-05	-2.96414e-05	6.69856e-05	0.563141	0.514319	0.605234	0.856035	0.826856	0.893574	0.856436	0.825923	0.894421	0.000401569	-0.00120168	0.00177742	0.0442138	0.0366998	0.0519693	0.0370141	0.0310424	0.0427859	0.0370235	0.0309898	0.042723	9.41678e-06	-0.000129867	0.000186251	0.541501	0.496948	0.575491	0.846785	0.824608	0.878258	0.846453	0.824283	0.877849	-0.000331867	-0.00216517	0.000824443	0.0639391	0.0563637	0.0722554	0.0521199	0.0447881	0.0591825	0.0521402	0.0448402	0.0591582	2.03327e-05	-0.000143673	0.000373385	0.548916	0.50641	0.586228	0.850843	0.823918	0.875182	0.850736	0.823312	0.875309	-0.000107531	-0.00234474	0.000862108	0.082149	0.0723633	0.0906801	0.0652285	0.0575717	0.0724613	0.065199	0.057505	0.0722809	-2.95548e-05	-0.000232005	0.000424282
proline	0.543337	0.476684	0.609989	0.868914	0.829516	0.908311	0.868889	0.829483	0.908296	-2.42255e-05	-8.53547e-05	3.69038e-05	0.0152696	0.0119394	0.0185997	0.0138826	0.0109449	0.0168204	0.0138826	0.0109449	0.0168204	-6.29101e-09	-1.45868e-06	1.4461e-06	0.537154	0.496949	0.577359	0.8578	0.832476	0.883123	0.857785	0.832459	0.883112	-1.4365e-05	-6.30475e-05	3.43176e-05	0.0445208	0.03917	0.0498715	0.0370285	0.0327618	0.0412952	0.0370295	0.0327627	0.0412962	9.66706e-07	-2.16349e-06	4.09691e-06	0.546614	0.514031	0.579197	0.847085	0.825241	0.86893	0.847073	0.825227	0.868919	-1.23023e-05	-5.38382e-05	2.92336e-05	0.0639909	0.0578623	0.0701194	0.0520147	0.047177	0.0568523	0.0520158	0.0471781	0.0568535	1.15363e-06	-2.84742e-06	5.15467e-06	0.547825	0.519307	0.576342	0.852013	0.833652	0.870374	0.852012	0.83365	0.870374	-8.36918e-07	-3.80582e-05	3.63844e-05	0.0819405	0.0753117	0.0885693	0.0648116	0.059601	0.0700222	0.0648127	0.0596021	0.0700234	1.12492e-06	-3.64027e-06	5.89011e-06	0.542339	0.438615	0.642708	0.865001	0.802866	0.912605	0.864782	0.802658	0.912477	-0.000219444	-0.00266271	0.00196088	0.0153686	0.0106699	0.0194138	0.0140805	0.0103108	0.0175512	0.0140896	0.0103255	0.0175361	9.05657e-06	-4.19032e-05	7.75323e-05	0.53673	0.477712	0.586571	0.854017	0.819533	0.885584	0.853593	0.819414	0.884476	-0.000423764	-0.00252923	0.000597038	0.0444444	0.0356947	0.0517298	0.0373561	0.0319961	0.0431425	0.0374072	0.0319832	0.0431528	5.11315e-05	-4.701e-05	0.000284577	0.54767	0.498115	0.586779	0.84563	0.817109	0.868202	0.845169	0.817018	0.868064	-0.000460642	-0.00199142	0.00035317	0.0637856	0.0545479	0.0707166	0.0523061	0.0458189	0.0584455	0.0523906	0.045905	0.0585024	8.45274e-05	-5.69704e-05	0.000466999	0.549489	0.511298	0.589554	0.850676	0.827793	0.872329	0.850222	0.827515	0.872302	-0.000454126	-0.00193897	0.000178855	0.0818248	0.0726805	0.0911366	0.0652046	0.0593998	0.0717427	0.0653105	0.0596429	0.0717459	0.000105802	-6.99278e-05	0.000503666
lactate	0.539789	0.471972	0.607605	0.868914	0.829516	0.908311	0.867675	0.827932	0.907417	-0.00123894	-0.00289218	0.000414296	0.0152804	0.01195	0.0186108	0.0138826	0.0109449	0.0168204	0.0138781	0.0109431	0.0168131	-4.52914e-06	-4.50249e-05	3.59666e-05	0.548295	0.510569	0.586021	0.8578	0.832476	0.883123	0.857187	0.831879	0.882495	-0.000612582	-0.00172671	0.000501545	0.0445853	0.0392349	0.0499356	0.0370285	0.0327618	0.0412952	0.037072	0.0327995	0.0413445	4.35111e-05	-6.5199e-05	0.000152221	0.571287	0.539366	0.603207	0.847085	0.825241	0.86893	0.847103	0.825296	0.868911	1.81388e-05	-0.000971704	0.00100798	0.063957	0.0578423	0.0700716	0.0520147	0.047177	0.0568523	0.0519388	0.0470979	0.0567797	-7.58181e-05	-0.000230182	7.85456e-05	0.567324	0.539014	0.595633	0.852013	0.833652	0.870374	0.8522	0.83389	0.87051	0.000187199	-0.000716637	0.00109104	0.0818794	0.0752687	0.08849	0.0648116	0.059601	0.0700222	0.0647808	0.0595639	0.0699977	-3.07877e-05	-0.000219054	0.000157478	0.542561	0.461919	0.623283	0.866655	0.803264	0.915579	0.865146	0.801393	0.915655	-0.00150894	-0.00610442	0.000675825	0.0153863	0.011147	0.0195582	0.0140532	0.00994068	0.0177243	0.014052	0.00994731	0.0177196	-1.26454e-06	-6.02404e-05	5.81298e-05	0.548552	0.50592	0.592881	0.855401	0.824513	0.887258	0.854435	0.821963	0.887666	-0.000966836	-0.00476266	0.000610852	0.0448567	0.03782	0.0506624	0.0374824	0.0327324	0.0427866	0.037544	0.0327195	0.0427965	6.16291e-05	-6.11358e-05	0.000301376	0.570385	0.531655	0.604222	0.845379	0.817627	0.873628	0.84494	0.817409	0.872689	-0.000439089	-0.00332196	0.000814032	0.063894	0.0558509	0.0711982	0.0522595	0.0467947	0.0580845	0.0522485	0.0467961	0.0581854	-1.09382e-05	-0.00020231	0.000307712	0.568308	0.538371	0.596276	0.850865	0.827271	0.872412	0.85067	0.82579	0.871985	-0.000195217	-0.00221939	0.00093198	0.0818445	0.0744323	0.0913867	0.065068	0.0581501	0.0711619	0.06511	0.0583956	0.071102	4.19945e-05	-0.000191305	0.000511439
retinol (Vitamin A)	0.640837	0.573232	0.708441	0.868914	0.829516	0.908311	0.869545	0.830419	0.908671	0.00063162	-0.000575846	0.00183909	0.0151689	0.0118732	0.0184646	0.0138826	0.0109449	0.0168204	0.0138792	0.0109422	0.0168162	-3.43577e-06	-2.92525e-05	2.2381e-05	0.646271	0.606405	0.686137	0.8578	0.832476	0.883123	0.858895	0.833804	0.883985	0.0010949	8.64142e-06	0.00218117	0.0438302	0.0386119	0.0490485	0.0370285	0.0327618	0.0412952	0.0370139	0.0327491	0.0412787	-1.45833e-05	-9.88391e-05	6.96724e-05	0.651983	0.6201	0.683865	0.847085	0.825241	0.86893	0.847866	0.826153	0.86958	0.000781363	-7.10751e-05	0.0016338	0.0627863	0.0568458	0.0687268	0.0520147	0.047177	0.0568523	0.0520033	0.047167	0.0568396	-1.13115e-05	-0.000123226	0.000100603	0.655668	0.627886	0.683449	0.852013	0.833652	0.870374	0.852548	0.834258	0.870838	0.000534833	-0.000186765	0.00125643	0.0799621	0.073583	0.0863412	0.0648116	0.059601	0.0700222	0.0647917	0.0595822	0.0700012	-1.99006e-05	-0.000153697	0.000113896	0.640604	0.540311	0.721009	0.868609	0.809393	0.921241	0.868961	0.811747	0.92126	0.000351292	-0.00304179	0.00420911	0.0155834	0.0115301	0.0199587	0.0142892	0.0107284	0.0179645	0.0142895	0.0107331	0.0179483	2.85646e-07	-4.7482e-05	5.77473e-05	0.644831	0.597088	0.692526	0.856686	0.825861	0.889947	0.857175	0.826656	0.889512	0.0004884	-0.00318831	0.00393577	0.0444611	0.0365696	0.0506073	0.037724	0.0316267	0.0416766	0.0377594	0.0316186	0.0418593	3.54429e-05	-0.000124418	0.000329809	0.650508	0.613348	0.68863	0.844082	0.816017	0.872478	0.844414	0.816292	0.873268	0.000332276	-0.00285508	0.00305936	0.0634459	0.0560899	0.0700472	0.052885	0.046937	0.0577656	0.052956	0.0470689	0.0579862	7.09805e-05	-0.000101486	0.000471734	0.654787	0.622683	0.689137	0.849247	0.820765	0.877109	0.849344	0.820564	0.87701	9.72771e-05	-0.00185198	0.00180203	0.0808556	0.0739134	0.0879942	0.0659569	0.0593843	0.071055	0.0660508	0.0593125	0.071074	9.3976e-05	-0.000100198	0.000613943
salicylate	0.509828	0.44397	0.575687	0.868914	0.829516	0.908311	0.868842	0.829446	0.908239	-7.1206e-05	-0.000312998	0.000170586	0.0152835	0.0119493	0.0186176	0.0138826	0.0109449	0.0168204	0.0138824	0.0109447	0.0168201	-2.18172e-07	-4.00035e-06	3.564e-06	0.51384	0.476278	0.551401	0.8578	0.832476	0.883123	0.857729	0.832401	0.883057	-7.07502e-05	-0.000216019	7.45182e-05	0.0445903	0.0392271	0.0499535	0.0370285	0.0327618	0.0412952	0.0370297	0.0327626	0.0412968	1.23431e-06	-1.08732e-05	1.33418e-05	0.515932	0.484287	0.547577	0.847085	0.825241	0.86893	0.847086	0.825249	0.868923	1.10967e-06	-0.000129366	0.000131586	0.0641308	0.0579821	0.0702795	0.0520147	0.047177	0.0568523	0.0520247	0.0471864	0.056863	1.00772e-05	-6.66837e-06	2.68228e-05	0.513415	0.485282	0.541548	0.852013	0.833652	0.870374	0.852024	0.833666	0.870382	1.06043e-05	-0.000108014	0.000129223	0.0821404	0.0754873	0.0887935	0.0648116	0.059601	0.0700222	0.0648202	0.0596091	0.0700313	8.58697e-06	-1.25714e-05	2.97454e-05	0.496122	0.421457	0.587863	0.867715	0.815706	0.91808	0.867479	0.815577	0.917428	-0.000236225	-0.00304653	0.0016171	0.0149581	0.0108055	0.0190079	0.0136705	0.00993327	0.0174842	0.0136742	0.00993351	0.0174888	3.74295e-06	-1.95429e-05	3.98398e-05	0.5045	0.445396	0.553231	0.858633	0.82578	0.887494	0.858335	0.825112	0.887172	-0.000297967	-0.00253981	0.000742362	0.0445347	0.0381132	0.0519571	0.0372045	0.0317101	0.0432108	0.0372313	0.0316954	0.0432443	2.68277e-05	-4.36827e-05	0.000199578	0.50649	0.454058	0.551007	0.847134	0.820462	0.873716	0.846825	0.820281	0.873629	-0.000308849	-0.00190328	0.000289312	0.0639292	0.056744	0.0719199	0.0521435	0.0459911	0.0580798	0.0522001	0.0461275	0.0582744	5.66229e-05	-4.63713e-05	0.000366066	0.504591	0.46115	0.544839	0.852079	0.827665	0.875458	0.851712	0.827117	0.875277	-0.000367164	-0.00214335	0.00022802	0.0818507	0.0738185	0.0903056	0.064923	0.0587628	0.0712709	0.0650084	0.0587689	0.0714069	8.53526e-05	-2.34194e-05	0.000430991
serine	0.583783	0.511652	0.655913	0.868914	0.829516	0.908311	0.869314	0.829965	0.908663	0.000400771	-0.000712466	0.00151401	0.0152653	0.0119367	0.018594	0.0138826	0.0109449	0.0168204	0.0138932	0.0109548	0.0168316	1.05267e-05	-1.49557e-05	3.60091e-05	0.570045	0.529326	0.610765	0.8578	0.832476	0.883123	0.858055	0.832761	0.883349	0.000255243	-0.000371789	0.000882274	0.044466	0.0391245	0.0498074	0.0370285	0.0327618	0.0412952	0.0370172	0.0327524	0.041282	-1.12772e-05	-7.06446e-05	4.80901e-05	0.550955	0.517133	0.584777	0.847085	0.825241	0.86893	0.847219	0.825392	0.869045	0.000133478	-0.000380949	0.000647905	0.0639889	0.0578643	0.0701135	0.0520147	0.047177	0.0568523	0.0520181	0.0471814	0.0568549	3.49385e-06	-7.49654e-05	8.19531e-05	0.555024	0.525673	0.584375	0.852013	0.833652	0.870374	0.852093	0.833737	0.870449	7.96651e-05	-0.000364513	0.000523843	0.0819062	0.0752854	0.0885269	0.0648116	0.059601	0.0700222	0.0648004	0.0595912	0.0700097	-1.11359e-05	-0.000104718	8.24459e-05	0.578274	0.494063	0.664302	0.86893	0.809532	0.91898	0.868838	0.811615	0.917728	-9.23782e-05	-0.00396034	0.00245229	0.0157143	0.0113651	0.0198581	0.0143067	0.0108675	0.0181701	0.0143299	0.0108514	0.0181571	2.31647e-05	-2.58591e-05	0.000164629	0.567753	0.516694	0.620525	0.856359	0.819806	0.888104	0.856262	0.819046	0.888063	-9.63847e-05	-0.00279971	0.00151781	0.0449835	0.0380225	0.0510031	0.0376069	0.0320911	0.0431868	0.0376464	0.0321222	0.0431653	3.94452e-05	-0.000111513	0.000282059	0.550302	0.505029	0.595826	0.84624	0.821801	0.873145	0.845989	0.821276	0.872562	-0.000250942	-0.00261416	0.000707825	0.0649123	0.0581002	0.0720985	0.0530182	0.0463852	0.0597322	0.0531114	0.0464473	0.0597873	9.31689e-05	-8.22346e-05	0.000573126	0.555261	0.523254	0.592079	0.851786	0.829275	0.876708	0.851522	0.828926	0.875358	-0.000263912	-0.00241467	0.000707477	0.0828458	0.075773	0.0915667	0.0657561	0.0594532	0.0736029	0.0658521	0.0594562	0.073657	9.59853e-05	-9.13234e-05	0.000586084
taurine	0.513834	0.436962	0.590707	0.868914	0.829516	0.908311	0.869922	0.830478	0.909367	0.00100885	-0.00154645	0.00356415	0.0152849	0.0119504	0.0186194	0.0138826	0.0109449	0.0168204	0.013846	0.0109143	0.0167777	-3.65935e-05	-9.69954e-05	2.38083e-05	0.497874	0.456188	0.539559	0.8578	0.832476	0.883123	0.858376	0.833122	0.883631	0.000576572	-0.000893466	0.00204661	0.0446006	0.039236	0.0499652	0.0370285	0.0327618	0.0412952	0.0369616	0.0326971	0.0412261	-6.69157e-05	-0.000227433	9.36014e-05	0.498056	0.463582	0.53253	0.847085	0.825241	0.86893	0.847365	0.825487	0.869243	0.000279964	-0.000933628	0.00149356	0.0641524	0.0580015	0.0703033	0.0520147	0.047177	0.0568523	0.051866	0.0470312	0.0567008	-0.000148621	-0.000363139	6.58981e-05	0.502378	0.472172	0.532585	0.852013	0.833652	0.870374	0.852595	0.834221	0.870968	0.000581793	-0.000536579	0.00170017	0.0821665	0.0755109	0.0888221	0.0648116	0.059601	0.0700222	0.064624	0.0594165	0.0698315	-0.00018758	-0.000435055	5.98956e-05	0.487071	0.391093	0.599288	0.866054	0.823121	0.919813	0.866515	0.82216	0.921442	0.000461269	-0.00451573	0.00429746	0.0154312	0.0115514	0.0196148	0.0140678	0.0105993	0.0177185	0.0140411	0.0105274	0.0176953	-2.66683e-05	-0.000116579	8.73051e-05	0.483677	0.435328	0.524731	0.856198	0.822453	0.889732	0.85644	0.821202	0.889656	0.000242125	-0.0040726	0.00242759	0.0442835	0.0372219	0.0505432	0.0369676	0.0317085	0.0420226	0.0369624	0.0319366	0.0419633	-5.27016e-06	-0.000226132	0.000473186	0.485805	0.4527	0.516691	0.844893	0.814993	0.871178	0.844899	0.815173	0.870523	6.12754e-06	-0.00419959	0.00164472	0.0638449	0.0568659	0.0714536	0.0520538	0.0462473	0.057138	0.0520018	0.0460364	0.0573111	-5.20593e-05	-0.000326294	0.00051786	0.487729	0.45576	0.521929	0.849575	0.824957	0.871449	0.849803	0.824685	0.871758	0.000227877	-0.00293422	0.00191984	0.0816128	0.0732015	0.0906252	0.0647826	0.0572643	0.0722046	0.0647111	0.0572323	0.0728343	-7.15902e-05	-0.000358003	0.000692823
myristate (14:0)	0.539197	0.477014	0.601379	0.868914	0.829516	0.908311	0.867961	0.828346	0.907575	-0.000952706	-0.003068	0.00116259	0.0152817	0.0119485	0.0186149	0.0138826	0.0109449	0.0168204	0.0138713	0.010936	0.0168066	-1.13749e-05	-4.19585e-05	1.92087e-05	0.53842	0.502083	0.574758	0.8578	0.832476	0.883123	0.857356	0.831968	0.882744	-0.000443386	-0.00163469	0.00074792	0.0445664	0.0392086	0.0499242	0.0370285	0.0327618	0.0412952	0.0369402	0.032679	0.0412014	-8.83023e-05	-0.000187209	1.06043e-05	0.528693	0.498466	0.558921	0.847085	0.825241	0.86893	0.846614	0.824744	0.868483	-0.000471577	-0.00145268	0.000509528	0.0641155	0.0579722	0.0702588	0.0520147	0.047177	0.0568523	0.0519523	0.0471139	0.0567907	-6.23449e-05	-0.000200695	7.60055e-05	0.533458	0.506173	0.560743	0.852013	0.833652	0.870374	0.851744	0.833381	0.870107	-0.000269259	-0.00112795	0.000589436	0.0820897	0.0754459	0.0887334	0.0648116	0.059601	0.0700222	0.0646988	0.0594868	0.0699107	-0.000112832	-0.000283266	5.76009e-05	0.534852	0.459703	0.603155	0.867441	0.813807	0.907908	0.866224	0.813411	0.906842	-0.00121718	-0.00590184	0.00108338	0.0159953	0.0124732	0.0202273	0.01462	0.0115052	0.0183491	0.0146135	0.0114582	0.0183395	-6.47073e-06	-5.85893e-05	4.09325e-05	0.538916	0.489212	0.584248	0.858222	0.82675	0.893226	0.857509	0.825103	0.891907	-0.00071303	-0.0039001	0.0006856	0.0451307	0.0385773	0.0526656	0.0376766	0.0330063	0.0442544	0.0376064	0.0328629	0.0441618	-7.02021e-05	-0.000224612	7.05519e-05	0.530142	0.489858	0.56339	0.847812	0.818146	0.874507	0.847161	0.816557	0.874584	-0.000650362	-0.00314653	0.000492113	0.0649708	0.0582398	0.072672	0.0528366	0.047414	0.0596334	0.0527969	0.0473641	0.0595839	-3.96996e-05	-0.000211471	0.000157103	0.533864	0.503991	0.560742	0.852517	0.827497	0.87659	0.852045	0.826974	0.877232	-0.000472191	-0.00252335	0.000450032	0.08271	0.0750369	0.0916971	0.0653456	0.0592199	0.0729427	0.0652815	0.0591349	0.0728279	-6.41675e-05	-0.000294628	0.000208554
urea	0.828129	0.781054	0.875203	0.868914	0.829516	0.908311	0.884898	0.849805	0.919991	0.0159846	0.00620656	0.0257626	0.0145773	0.0114463	0.0177083	0.0138826	0.0109449	0.0168204	0.0138131	0.010897	0.0167293	-6.94952e-05	-0.00023289	9.38991e-05	0.7804	0.749772	0.811027	0.8578	0.832476	0.883123	0.867212	0.842938	0.891485	0.00941186	0.00378671	0.015037	0.0416265	0.036779	0.0464739	0.0370285	0.0327618	0.0412952	0.0370994	0.0328416	0.0413573	7.09507e-05	-0.00037964	0.000521541	0.759603	0.733563	0.785644	0.847085	0.825241	0.86893	0.856135	0.835455	0.876815	0.00904997	0.00432633	0.0137736	0.0600538	0.0545086	0.0655989	0.0520147	0.047177	0.0568523	0.0524379	0.0475866	0.0572892	0.000423234	-0.000183163	0.00102963	0.759399	0.736396	0.782402	0.852013	0.833652	0.870374	0.859591	0.842072	0.877111	0.00757833	0.00347667	0.01168	0.0758952	0.0699464	0.0818442	0.0648116	0.059601	0.0700222	0.0651455	0.0599205	0.0703706	0.000333963	-0.000399439	0.00106737	0.825017	0.757523	0.882567	0.868298	0.827999	0.914555	0.882649	0.850877	0.927513	0.0143508	0.00444123	0.0279735	0.0148202	0.0109468	0.0187356	0.0141147	0.0105389	0.0177286	0.0140536	0.010515	0.0176035	-6.10895e-05	-0.000221304	0.000159524	0.779849	0.744236	0.816884	0.857238	0.823058	0.88914	0.865568	0.831651	0.8953	0.00833018	0.0020207	0.0148486	0.04215	0.0360239	0.0479608	0.0375035	0.0311012	0.0430926	0.0376855	0.0312285	0.042919	0.000181981	-0.000367951	0.000930647	0.760487	0.730957	0.794741	0.847087	0.81991	0.87108	0.855288	0.829999	0.881664	0.00820124	0.00278907	0.0130384	0.0603877	0.0533308	0.0681211	0.0523266	0.0468127	0.0592708	0.0529271	0.0472255	0.0595653	0.000600459	-0.000333279	0.00184313	0.761535	0.730596	0.787423	0.851671	0.829992	0.872952	0.858664	0.83762	0.88054	0.00699343	0.00128411	0.0119356	0.0761558	0.0691951	0.0831186	0.065275	0.0589091	0.0726191	0.0657773	0.0597044	0.0724348	0.000502293	-0.000525376	0.00225859
uridine	0.53024	0.461604	0.598875	0.868914	0.829516	0.908311	0.869078	0.82977	0.908386	0.00016454	-0.00024085	0.00056993	0.0152818	0.0119481	0.0186155	0.0138826	0.0109449	0.0168204	0.0138835	0.0109458	0.0168212	8.88059e-07	-9.04652e-06	1.08226e-05	0.52952	0.490623	0.568417	0.8578	0.832476	0.883123	0.857946	0.832672	0.883219	0.000145862	-0.000124606	0.000416329	0.0445819	0.03922	0.0499438	0.0370285	0.0327618	0.0412952	0.0370247	0.0327579	0.0412916	-3.76132e-06	-3.01158e-05	2.25932e-05	0.528182	0.495222	0.561142	0.847085	0.825241	0.86893	0.847213	0.825384	0.869042	0.000127862	-0.000125072	0.000380796	0.0641092	0.0579632	0.0702552	0.0520147	0.047177	0.0568523	0.052007	0.0471702	0.0568437	-7.69431e-06	-4.29085e-05	2.75199e-05	0.520638	0.49141	0.549866	0.852013	0.833652	0.870374	0.852119	0.833776	0.870462	0.000105674	-0.000122883	0.000334231	0.0821191	0.0754682	0.08877	0.0648116	0.059601	0.0700222	0.064819	0.059609	0.070029	7.40114e-06	-3.56141e-05	5.04163e-05	0.512668	0.403535	0.603592	0.869791	0.814718	0.917757	0.869589	0.814227	0.917623	-0.000202234	-0.00267854	0.00202087	0.0157009	0.0123805	0.0203779	0.0142428	0.0111308	0.0183247	0.0142542	0.0111276	0.0183036	1.13288e-05	-2.34014e-05	7.92333e-05	0.515565	0.429053	0.572665	0.857342	0.822418	0.889241	0.857072	0.822137	0.889152	-0.000270512	-0.00187415	0.00152178	0.0451337	0.0391617	0.0520216	0.0374837	0.0324349	0.0436147	0.0375352	0.0324626	0.0436279	5.15888e-05	-3.12682e-05	0.000310967	0.515135	0.434194	0.562717	0.847636	0.817818	0.874183	0.84744	0.818105	0.874556	-0.000196035	-0.00242778	0.00130325	0.0648949	0.0580058	0.0738486	0.0526994	0.0476337	0.0603598	0.0527756	0.0476191	0.0603713	7.62348e-05	-4.29145e-05	0.000412814	0.509599	0.443282	0.547647	0.851674	0.827847	0.873078	0.851407	0.826665	0.873113	-0.000266898	-0.00217015	0.000963225	0.0832194	0.0755633	0.0920852	0.0657757	0.0595637	0.0730699	0.0658885	0.0598594	0.0730814	0.000112801	-4.80734e-05	0.000599087
2'-deoxyuridine	0.517182	0.448964	0.585401	0.868914	0.829516	0.908311	0.868916	0.829447	0.908384	2.03162e-06	-0.000684562	0.000688625	0.0152818	0.0119484	0.0186152	0.0138826	0.0109449	0.0168204	0.013879	0.0109415	0.0168165	-3.66346e-06	-1.68144e-05	9.48753e-06	0.519603	0.480339	0.558867	0.8578	0.832476	0.883123	0.85792	0.832614	0.883226	0.000120445	-0.000289681	0.000530571	0.044584	0.0392232	0.0499448	0.0370285	0.0327618	0.0412952	0.0370143	0.0327485	0.04128	-1.42324e-05	-5.01411e-05	2.16764e-05	0.519088	0.486442	0.551733	0.847085	0.825241	0.86893	0.847076	0.825223	0.868928	-9.35845e-06	-0.000365704	0.000346987	0.0641229	0.0579777	0.0702681	0.0520147	0.047177	0.0568523	0.0519874	0.0471509	0.0568238	-2.72911e-05	-7.69178e-05	2.23356e-05	0.525984	0.497036	0.554931	0.852013	0.833652	0.870374	0.851899	0.833525	0.870272	-0.000114341	-0.00043557	0.000206888	0.0820914	0.075446	0.0887368	0.0648116	0.059601	0.0700222	0.0647778	0.0595679	0.0699876	-3.38268e-05	-9.58315e-05	2.81779e-05	0.505724	0.41615	0.581358	0.865288	0.820315	0.915168	0.864888	0.820036	0.915296	-0.000399841	-0.00428994	0.00115943	0.0150906	0.010352	0.0183357	0.0137368	0.00953931	0.0166674	0.0137431	0.00956573	0.0166674	6.2519e-06	-3.45186e-05	6.52733e-05	0.512634	0.456839	0.5713	0.856648	0.823219	0.890131	0.856287	0.822621	0.890223	-0.000360646	-0.00294003	0.00086954	0.0439826	0.0358617	0.0517393	0.0366924	0.0306572	0.0425894	0.0367212	0.0306475	0.0426765	2.87487e-05	-7.54278e-05	0.000252285	0.511336	0.472224	0.561003	0.846025	0.818135	0.868127	0.845638	0.818036	0.86821	-0.000386619	-0.00283302	0.000471989	0.0639634	0.0569219	0.0726782	0.0520762	0.0468797	0.0589995	0.0521207	0.0468863	0.0591082	4.44749e-05	-8.77643e-05	0.000328213	0.520422	0.484005	0.561967	0.851066	0.824543	0.872838	0.85061	0.824638	0.8728	-0.000455108	-0.00292367	0.000274652	0.0819366	0.0747595	0.0908471	0.0649999	0.058893	0.071788	0.0650663	0.0589564	0.0718707	6.64169e-05	-0.000110283	0.000472901
trans-urocanate	0.520838	0.450973	0.590704	0.868914	0.829516	0.908311	0.870189	0.831254	0.909125	0.0012756	-0.00305867	0.00560988	0.0152832	0.0119491	0.0186173	0.0138826	0.0109449	0.0168204	0.0138479	0.0109152	0.0167806	-3.47344e-05	-9.73125e-05	2.78438e-05	0.509157	0.468593	0.549722	0.8578	0.832476	0.883123	0.858316	0.83317	0.883461	0.000515727	-0.00175946	0.00279091	0.0445982	0.0392341	0.0499623	0.0370285	0.0327618	0.0412952	0.0369844	0.0327246	0.0412442	-4.40936e-05	-0.000240048	0.00015186	0.518744	0.48582	0.551668	0.847085	0.825241	0.86893	0.847718	0.825874	0.869562	0.000633053	-0.0012077	0.00247381	0.0641399	0.0579904	0.0702894	0.0520147	0.047177	0.0568523	0.0518838	0.0470621	0.0567054	-0.000130884	-0.000395457	0.000133689	0.522115	0.492844	0.551385	0.852013	0.833652	0.870374	0.852418	0.834032	0.870804	0.000404852	-0.00121131	0.00202102	0.0821397	0.0754868	0.0887926	0.0648116	0.059601	0.0700222	0.064472	0.0592833	0.0696607	-0.000339592	-0.000660623	-1.85617e-05	0.507821	0.414807	0.611127	0.867906	0.821966	0.920808	0.869005	0.822848	0.920891	0.00109978	-0.00457369	0.00635156	0.01529	0.0107924	0.0199193	0.0139405	0.0100628	0.0180871	0.0139089	0.0100676	0.0180355	-3.16269e-05	-0.000117295	5.51357e-05	0.501878	0.439811	0.554678	0.855593	0.825584	0.888547	0.855966	0.826188	0.889863	0.000373071	-0.00362012	0.00266106	0.044758	0.0366569	0.051914	0.0374488	0.0306115	0.0426646	0.037417	0.0305036	0.042625	-3.17799e-05	-0.000229592	0.00023691	0.505408	0.450721	0.557623	0.844641	0.81774	0.872379	0.84505	0.819451	0.872775	0.000409133	-0.00393735	0.00271716	0.0638581	0.0552642	0.0724172	0.0521662	0.0445507	0.0584935	0.0520804	0.044622	0.0583661	-8.57685e-05	-0.000331221	0.000273608	0.506572	0.445636	0.558076	0.850273	0.825645	0.871686	0.850473	0.828235	0.871435	0.000199883	-0.00328408	0.00238966	0.0820731	0.0736113	0.0917965	0.0651837	0.0569706	0.0728992	0.0649134	0.0567656	0.0726301	-0.000270287	-0.000568808	0.00010033
glutamate	0.533222	0.461532	0.604912	0.868914	0.829516	0.908311	0.869294	0.829993	0.908596	0.000380928	2.64371e-05	0.000735418	0.0152821	0.0119482	0.0186159	0.0138826	0.0109449	0.0168204	0.0138859	0.0109476	0.0168242	3.29634e-06	-2.8365e-06	9.42918e-06	0.500172	0.45809	0.542253	0.8578	0.832476	0.883123	0.858016	0.832731	0.8833	0.000215741	1.32613e-05	0.000418221	0.0445945	0.0392307	0.0499583	0.0370285	0.0327618	0.0412952	0.0370425	0.0327753	0.0413096	1.39685e-05	-2.27772e-06	3.02148e-05	0.515537	0.481458	0.549616	0.847085	0.825241	0.86893	0.847277	0.82545	0.869104	0.00019187	1.90741e-05	0.000364667	0.064127	0.0579785	0.0702754	0.0520147	0.047177	0.0568523	0.0520184	0.0471813	0.0568555	3.74776e-06	-1.76953e-05	2.51908e-05	0.505796	0.475541	0.536052	0.852013	0.833652	0.870374	0.852182	0.833842	0.870522	0.000168982	7.9312e-06	0.000330033	0.0821446	0.0754909	0.0887984	0.0648116	0.059601	0.0700222	0.0648246	0.0596141	0.0700352	1.30597e-05	-1.3304e-05	3.94234e-05	0.505699	0.39699	0.631224	0.864105	0.813334	0.911447	0.864243	0.813219	0.910865	0.000138448	-0.00418407	0.003634	0.0152097	0.0104954	0.0191765	0.0139043	0.00951235	0.0175336	0.0139173	0.00952145	0.0175394	1.29807e-05	-3.67608e-05	0.000129399	0.488717	0.43908	0.53558	0.856346	0.823923	0.893488	0.856258	0.824559	0.892124	-8.76492e-05	-0.00269027	0.00166333	0.0444841	0.0362097	0.0510806	0.0371286	0.030891	0.0431705	0.037187	0.0308673	0.0432295	5.84702e-05	-6.37382e-05	0.000360692	0.501151	0.453832	0.548626	0.844493	0.815614	0.87621	0.844433	0.814787	0.875578	-5.96425e-05	-0.00275035	0.00175677	0.064202	0.0574416	0.0709338	0.0524249	0.0471925	0.0576543	0.0524959	0.0472139	0.0579151	7.09568e-05	-2.48563e-05	0.000409489	0.492348	0.448248	0.530722	0.850494	0.825642	0.873535	0.850262	0.824768	0.87308	-0.000232314	-0.00257501	0.00119423	0.0821692	0.0747119	0.089992	0.065236	0.059714	0.0711872	0.0653493	0.0597194	0.0716893	0.00011323	-4.52526e-05	0.000600576
glutamine	0.541592	0.471708	0.611475	0.868914	0.829516	0.908311	0.870069	0.831034	0.909105	0.00115586	-0.00149428	0.003806	0.0153922	0.0120507	0.0187338	0.0138826	0.0109449	0.0168204	0.0139863	0.0110374	0.0169352	0.000103633	-6.47367e-05	0.000272003	0.541247	0.500046	0.582447	0.8578	0.832476	0.883123	0.859593	0.834469	0.884717	0.00179358	-0.000247667	0.00383482	0.044341	0.0389953	0.0496867	0.0370285	0.0327618	0.0412952	0.0369018	0.032641	0.0411626	-0.000126685	-0.000436878	0.000183507	0.533308	0.499596	0.567021	0.847085	0.825241	0.86893	0.848569	0.82686	0.870278	0.00148412	-8.50758e-05	0.00305331	0.0638538	0.0577226	0.069985	0.0520147	0.047177	0.0568523	0.0519067	0.0470737	0.0567397	-0.000107933	-0.000403453	0.000187588	0.532519	0.502602	0.562435	0.852013	0.833652	0.870374	0.853179	0.834939	0.871419	0.00116594	-0.000163832	0.00249571	0.0818388	0.0752025	0.088475	0.0648116	0.059601	0.0700222	0.0647314	0.0595232	0.0699395	-8.0216e-05	-0.000373389	0.000212957	0.541793	0.433653	0.617335	0.866825	0.808752	0.911025	0.867887	0.809639	0.910883	0.00106138	-0.00247571	0.00517199	0.0152129	0.0115277	0.0196387	0.013791	0.0106451	0.0179856	0.0139135	0.0106938	0.0180402	0.000122522	-3.0328e-05	0.000665998	0.540431	0.481712	0.593457	0.856862	0.827379	0.888857	0.858474	0.832024	0.890431	0.00161182	-0.00124437	0.00467243	0.0445827	0.0386786	0.0503514	0.0374541	0.0332525	0.042132	0.0374009	0.0330378	0.0420016	-5.31733e-05	-0.000441411	0.00022757	0.534007	0.489336	0.573744	0.845713	0.814618	0.871496	0.847129	0.816412	0.873005	0.00141579	-0.000979572	0.00304777	0.0645989	0.0564043	0.0720395	0.0528182	0.0466625	0.0589377	0.0527851	0.0467284	0.0589965	-3.31061e-05	-0.000449179	0.000342758	0.53371	0.495807	0.572537	0.849747	0.82605	0.872829	0.850777	0.827081	0.87366	0.00103	-0.00173916	0.00265405	0.0826899	0.0754754	0.0920652	0.065812	0.0598566	0.0732533	0.0658119	0.0594943	0.0732453	-4.03507e-08	-0.000424315	0.000471245
threonine	0.605512	0.53286	0.678164	0.868914	0.829516	0.908311	0.871535	0.832353	0.910717	0.00262139	0.000413989	0.00482879	0.0152662	0.0119363	0.0185961	0.0138826	0.0109449	0.0168204	0.0138742	0.010941	0.0168075	-8.38979e-06	-5.8911e-05	4.21314e-05	0.555033	0.513243	0.596823	0.8578	0.832476	0.883123	0.858927	0.833664	0.884189	0.00112676	-0.000190756	0.00244427	0.0445266	0.0391735	0.0498797	0.0370285	0.0327618	0.0412952	0.0369954	0.032736	0.0412548	-3.31012e-05	-0.000160653	9.44507e-05	0.530754	0.496223	0.565286	0.847085	0.825241	0.86893	0.847827	0.825996	0.869659	0.00074207	-0.000360583	0.00184472	0.0640596	0.0579216	0.0701976	0.0520147	0.047177	0.0568523	0.0519794	0.0471477	0.056811	-3.52651e-05	-0.00020099	0.00013046	0.526522	0.496586	0.556458	0.852013	0.833652	0.870374	0.852371	0.834024	0.870718	0.000357734	-0.000651699	0.00136717	0.0820758	0.0754323	0.0887192	0.0648116	0.059601	0.0700222	0.0647877	0.0595788	0.0699966	-2.39045e-05	-0.000220324	0.000172515	0.601128	0.475389	0.692128	0.868401	0.815087	0.91245	0.870745	0.817792	0.91503	0.00234463	-0.00194975	0.00690958	0.0155234	0.0101326	0.019707	0.0141643	0.00960182	0.0181405	0.0141678	0.00952457	0.0181258	3.41026e-06	-7.0518e-05	0.000105006	0.554322	0.501991	0.609909	0.857943	0.824137	0.893766	0.858795	0.825422	0.894451	0.00085285	-0.00155787	0.0031391	0.0450057	0.0378455	0.0529201	0.0375379	0.0314855	0.0436961	0.0375603	0.0316353	0.0438548	2.23749e-05	-0.00015784	0.000330229	0.530794	0.474853	0.580558	0.846037	0.821867	0.874651	0.846438	0.822357	0.873461	0.000400309	-0.0018363	0.00197246	0.0646641	0.0572402	0.0731839	0.0526094	0.0468529	0.0585722	0.0526521	0.0468627	0.0586461	4.2775e-05	-0.000199064	0.000596776	0.527632	0.475627	0.567197	0.85159	0.829706	0.874729	0.851608	0.830276	0.873468	1.74846e-05	-0.00256214	0.00130532	0.0827599	0.0747849	0.0917417	0.0654471	0.0585028	0.0713511	0.0655138	0.0584694	0.0713482	6.66438e-05	-0.000154052	0.000614441
tryptophan	0.676067	0.60561	0.746524	0.868914	0.829516	0.908311	0.870186	0.830888	0.909485	0.00127284	-0.00369904	0.00624472	0.0151362	0.0118511	0.0184213	0.0138826	0.0109449	0.0168204	0.0137863	0.010868	0.0167047	-9.63205e-05	-0.000204597	1.19557e-05	0.672866	0.63581	0.709921	0.8578	0.832476	0.883123	0.859896	0.835099	0.884693	0.00209635	-0.000597201	0.00478991	0.0437199	0.0385047	0.0489352	0.0370285	0.0327618	0.0412952	0.0368284	0.0325715	0.0410853	-0.000200096	-0.000460132	5.99392e-05	0.651015	0.619772	0.682259	0.847085	0.825241	0.86893	0.8488	0.827318	0.870281	0.00171482	-0.000529341	0.00395898	0.0627565	0.056794	0.0687189	0.0520147	0.047177	0.0568523	0.051904	0.0470592	0.0567487	-0.000110683	-0.000453518	0.000232152	0.640403	0.612449	0.668357	0.852013	0.833652	0.870374	0.853183	0.835044	0.871322	0.00117002	-0.000786005	0.00312605	0.0802988	0.073853	0.0867447	0.0648116	0.059601	0.0700222	0.0648679	0.0596374	0.0700984	5.63177e-05	-0.000358835	0.00047147	0.671395	0.58047	0.755814	0.866789	0.816735	0.907983	0.867387	0.814491	0.911718	0.000598229	-0.00709728	0.00713986	0.0150016	0.0116217	0.0184207	0.0137845	0.0107764	0.0166848	0.0136989	0.0106606	0.0166637	-8.55616e-05	-0.000254337	4.35052e-05	0.67302	0.623083	0.718365	0.857439	0.822058	0.888119	0.859159	0.82248	0.890885	0.00171989	-0.00288645	0.00617858	0.043356	0.0371984	0.0503684	0.0368874	0.0320339	0.0425442	0.0367355	0.0319003	0.0424299	-0.000151878	-0.000487632	0.000368656	0.648534	0.609766	0.681586	0.847162	0.81799	0.873772	0.848348	0.820198	0.87338	0.001186	-0.00297121	0.00439264	0.0623375	0.0550947	0.0706031	0.0519354	0.0453319	0.0575356	0.0519226	0.0454976	0.0577048	-1.28466e-05	-0.000459813	0.000570534	0.637367	0.598835	0.669377	0.85208	0.828993	0.877452	0.852665	0.830776	0.878433	0.000584922	-0.00264723	0.00296217	0.080185	0.0724049	0.0896519	0.0648874	0.0576208	0.0709988	0.0650919	0.057741	0.0715356	0.00020459	-0.000226055	0.00110461
valine	0.612842	0.545752	0.679932	0.868914	0.829516	0.908311	0.872957	0.834366	0.911548	0.00404344	0.000567568	0.00751931	0.0152597	0.0119325	0.018587	0.0138826	0.0109449	0.0168204	0.0138702	0.0109386	0.0168018	-1.24576e-05	-9.12445e-05	6.63293e-05	0.58665	0.548361	0.624938	0.8578	0.832476	0.883123	0.860194	0.835179	0.885208	0.00239404	0.000352436	0.00443564	0.0444529	0.0391142	0.0497916	0.0370285	0.0327618	0.0412952	0.0369216	0.0326697	0.0411735	-0.000106859	-0.0003003	8.65818e-05	0.567636	0.535202	0.60007	0.847085	0.825241	0.86893	0.848485	0.826751	0.87022	0.00140018	-0.000379638	0.00318	0.063949	0.05783	0.070068	0.0520147	0.047177	0.0568523	0.0518457	0.0470175	0.056674	-0.000168903	-0.000430349	9.25423e-05	0.558634	0.52989	0.587378	0.852013	0.833652	0.870374	0.852848	0.834519	0.871178	0.000835233	-0.000755949	0.00242641	0.0819383	0.0753176	0.0885589	0.0648116	0.059601	0.0700222	0.0646581	0.05945	0.0698662	-0.000153493	-0.000467644	0.000160658	0.61154	0.519037	0.708986	0.86326	0.816376	0.913864	0.866775	0.818778	0.917399	0.0035141	-0.00207777	0.0103519	0.015342	0.0116612	0.019955	0.0140737	0.0108165	0.0183138	0.0140711	0.0107815	0.0182499	-2.65247e-06	-8.64034e-05	0.000156378	0.587966	0.540427	0.643872	0.854876	0.825102	0.885013	0.856649	0.82392	0.887958	0.00177278	-0.00163577	0.0042898	0.0446937	0.0383656	0.0521873	0.037431	0.0323732	0.04346	0.0373875	0.0322319	0.0433788	-4.3541e-05	-0.000313551	0.000252407	0.570215	0.530461	0.608695	0.844346	0.818256	0.86861	0.845262	0.818425	0.86912	0.000915819	-0.00172918	0.00349627	0.0643617	0.0574066	0.0736503	0.0527381	0.0471005	0.059716	0.052635	0.0471636	0.0595064	-0.000103048	-0.000423319	0.000300956	0.560177	0.523395	0.594817	0.848755	0.822249	0.868997	0.849155	0.822784	0.868541	0.000400193	-0.00265061	0.00284571	0.0822795	0.0755188	0.091925	0.0656768	0.0597096	0.0728801	0.0656118	0.0596199	0.0729247	-6.49699e-05	-0.000420212	0.000455425
glucose	0.564462	0.494168	0.634755	0.868914	0.829516	0.908311	0.869973	0.830079	0.909868	0.00105977	-0.00170339	0.00382295	0.0152747	0.0119429	0.0186065	0.0138826	0.0109449	0.0168204	0.0138327	0.0109021	0.0167633	-4.99304e-05	-0.000127676	2.78152e-05	0.522137	0.480493	0.563781	0.8578	0.832476	0.883123	0.85923	0.833929	0.884531	0.00143015	-0.000526262	0.00338655	0.044558	0.0392006	0.0499153	0.0370285	0.0327618	0.0412952	0.0370567	0.0327923	0.0413211	2.82017e-05	-0.000141659	0.000198062	0.521542	0.487153	0.555931	0.847085	0.825241	0.86893	0.848573	0.826755	0.870391	0.00148798	-0.000123168	0.00309913	0.0640738	0.0579336	0.070214	0.0520147	0.047177	0.0568523	0.0520413	0.0472115	0.0568711	2.66383e-05	-0.000199821	0.000253097	0.530328	0.500773	0.559882	0.852013	0.833652	0.870374	0.85336	0.835071	0.871649	0.0013468	-1.78939e-05	0.0027115	0.0820585	0.0754152	0.0887018	0.0648116	0.059601	0.0700222	0.0648171	0.0596127	0.0700213	5.45782e-06	-0.000272275	0.000283191	0.572849	0.491613	0.663651	0.868123	0.826429	0.912532	0.868961	0.827178	0.914817	0.000838766	-0.00282645	0.00478987	0.0152857	0.0109237	0.0198724	0.0139963	0.01041	0.0179893	0.0139497	0.010337	0.0178979	-4.6547e-05	-0.000181688	3.82231e-05	0.522524	0.471779	0.573013	0.858375	0.829438	0.887265	0.859311	0.829679	0.888597	0.000935989	-0.00155095	0.00317422	0.0444331	0.0388329	0.0506724	0.0371239	0.0322471	0.0417196	0.037185	0.0322598	0.0418736	6.10355e-05	-0.000158569	0.000476037	0.52146	0.47681	0.569519	0.846278	0.819823	0.869937	0.847358	0.820048	0.870811	0.00108018	-0.00141811	0.00318716	0.064542	0.0584428	0.0713967	0.0525942	0.0478621	0.0585926	0.0526814	0.0478784	0.0588658	8.72402e-05	-0.000153911	0.000652057	0.531429	0.488202	0.56763	0.851186	0.828834	0.868965	0.852178	0.830276	0.869981	0.000992061	-0.00114341	0.0026614	0.0829815	0.0751538	0.0912843	0.0657557	0.0589057	0.0718813	0.0658266	0.0589626	0.0720443	7.09126e-05	-0.000219911	0.000681819
alpha-ketobutyrate	0.557337	0.491259	0.623414	0.868914	0.829516	0.908311	0.868659	0.829256	0.908061	-0.000254893	-0.00120525	0.000695459	0.0152753	0.0119448	0.0186058	0.0138826	0.0109449	0.0168204	0.0138858	0.0109485	0.0168231	3.14151e-06	-1.62746e-05	2.25577e-05	0.582806	0.544248	0.621364	0.8578	0.832476	0.883123	0.857828	0.832494	0.883163	2.86819e-05	-0.000578773	0.000636137	0.0444157	0.0390814	0.04975	0.0370285	0.0327618	0.0412952	0.0369515	0.0326908	0.0412122	-7.69752e-05	-0.00014073	-1.322e-05	0.568886	0.536862	0.600909	0.847085	0.825241	0.86893	0.846887	0.825036	0.868737	-0.00019844	-0.000734372	0.000337493	0.0638818	0.0577692	0.0699945	0.0520147	0.047177	0.0568523	0.051924	0.0470891	0.056759	-9.062e-05	-0.000175606	-5.63368e-06	0.554594	0.526204	0.582984	0.852013	0.833652	0.870374	0.851672	0.833302	0.870042	-0.000341438	-0.000821123	0.000138246	0.0819206	0.0753016	0.0885396	0.0648116	0.059601	0.0700222	0.0647749	0.0595632	0.0699866	-3.66837e-05	-0.000138573	6.52059e-05	0.557296	0.470764	0.643605	0.867329	0.818155	0.91255	0.86698	0.818214	0.913143	-0.000348969	-0.00247327	0.00136513	0.0153723	0.0114516	0.019714	0.0140242	0.0103427	0.0181737	0.0140366	0.010361	0.0181736	1.2405e-05	-3.48825e-05	7.51059e-05	0.581399	0.526619	0.639559	0.8556	0.823563	0.884052	0.855344	0.82344	0.883963	-0.000256333	-0.00178135	0.000902511	0.0449143	0.0385264	0.0519919	0.0376431	0.0321749	0.0437526	0.0376043	0.0320365	0.0437204	-3.87642e-05	-0.000217639	0.000180111	0.568718	0.532277	0.6067	0.845237	0.817561	0.871934	0.844748	0.817659	0.871765	-0.000489885	-0.00275528	0.000398995	0.064411	0.0578223	0.07223	0.0527097	0.0470547	0.0585427	0.052675	0.0469258	0.0584998	-3.46501e-05	-0.000197641	0.000211736	0.554747	0.520765	0.590096	0.850012	0.829839	0.876584	0.849299	0.829531	0.875603	-0.000712866	-0.00336094	0.000149523	0.0824554	0.0751544	0.0907327	0.0655703	0.0585017	0.0716828	0.0656161	0.0585166	0.0717028	4.58024e-05	-0.000132889	0.000474843
betaine	0.5911	0.521206	0.660993	0.868914	0.829516	0.908311	0.871818	0.833249	0.910387	0.00290489	-0.000635189	0.00644497	0.0152587	0.0119312	0.0185862	0.0138826	0.0109449	0.0168204	0.0138041	0.0108829	0.0167253	-7.85579e-05	-0.00017172	1.46044e-05	0.536656	0.496415	0.576898	0.8578	0.832476	0.883123	0.858517	0.833313	0.883722	0.000717594	-0.00151274	0.00294793	0.0445369	0.0391855	0.0498883	0.0370285	0.0327618	0.0412952	0.0370246	0.032764	0.0412853	-3.87487e-06	-0.000231777	0.000224028	0.550038	0.516716	0.58336	0.847085	0.825241	0.86893	0.848497	0.826902	0.870092	0.00141172	-0.000648537	0.00347197	0.0639663	0.0578411	0.0700915	0.0520147	0.047177	0.0568523	0.0519666	0.0471352	0.0567981	-4.80307e-05	-0.000338173	0.000242112	0.550565	0.520653	0.580477	0.852013	0.833652	0.870374	0.853227	0.835088	0.871366	0.00121341	-0.000653048	0.00307987	0.0818694	0.0752477	0.088491	0.0648116	0.059601	0.0700222	0.0646947	0.0594896	0.0698998	-0.000116877	-0.000459121	0.000225367	0.585511	0.490293	0.685161	0.868165	0.812779	0.917164	0.870257	0.813023	0.921103	0.00209222	-0.00385341	0.00783949	0.015209	0.0112341	0.0192488	0.0138965	0.0102606	0.0178603	0.0138359	0.0101676	0.0177639	-6.05457e-05	-0.000201749	7.3345e-05	0.537682	0.484579	0.592602	0.854117	0.824448	0.882892	0.854378	0.824685	0.88414	0.000260932	-0.00402779	0.00311468	0.0435378	0.0366339	0.0520235	0.0365521	0.0299709	0.04296	0.0366231	0.0301361	0.0430888	7.09213e-05	-0.000237673	0.000608208	0.553358	0.510845	0.602966	0.842955	0.818711	0.866482	0.843962	0.820013	0.86876	0.00100732	-0.00229799	0.00341794	0.0630863	0.0553234	0.0732263	0.0519453	0.0456252	0.0591925	0.0519763	0.0456008	0.0595284	3.10341e-05	-0.00034948	0.000739045	0.55333	0.513259	0.594012	0.848751	0.825077	0.868505	0.849548	0.825756	0.869371	0.000797302	-0.00198028	0.00283631	0.0809162	0.0735037	0.0893588	0.0648717	0.0577498	0.0713349	0.0648657	0.0576373	0.0711183	-5.92406e-06	-0.000361354	0.000599357
cysteine	0.563237	0.493398	0.633077	0.868914	0.829516	0.908311	0.869291	0.828597	0.909986	0.000377947	-0.00398395	0.00473984	0.0152418	0.0119195	0.0185641	0.0138826	0.0109449	0.0168204	0.0138396	0.0109136	0.0167655	-4.30778e-05	-0.000160867	7.47113e-05	0.592997	0.553106	0.632888	0.8578	0.832476	0.883123	0.861343	0.836677	0.886009	0.00354362	0.000633645	0.0064536	0.0442871	0.0389714	0.0496027	0.0370285	0.0327618	0.0412952	0.0368955	0.0326434	0.0411475	-0.000133025	-0.000425636	0.000159586	0.57857	0.54626	0.61088	0.847085	0.825241	0.86893	0.849739	0.828311	0.871167	0.00265356	0.000315603	0.00499151	0.0637258	0.0576339	0.0698178	0.0520147	0.047177	0.0568523	0.051951	0.0471124	0.0567895	-6.36729e-05	-0.000429906	0.00030256	0.561507	0.532659	0.590354	0.852013	0.833652	0.870374	0.853839	0.835799	0.871879	0.00182605	-0.000273583	0.00392567	0.0817079	0.0751111	0.0883047	0.0648116	0.059601	0.0700222	0.0648843	0.0596549	0.0701138	7.27644e-05	-0.000353748	0.000499277	0.560023	0.455893	0.650219	0.866447	0.810506	0.914175	0.866193	0.80845	0.918748	-0.000254156	-0.00807804	0.00679903	0.0155712	0.0114211	0.01998	0.0142308	0.0102824	0.0181208	0.0141965	0.0102538	0.0180041	-3.42771e-05	-0.000205927	0.000135269	0.588526	0.544518	0.631838	0.858633	0.828708	0.891859	0.861555	0.831859	0.895296	0.00292219	-0.000727492	0.00666743	0.0449288	0.0382344	0.0518039	0.0377207	0.0324472	0.0432504	0.0376374	0.0321712	0.0431721	-8.3377e-05	-0.000440313	0.000419982	0.577485	0.542887	0.609435	0.846353	0.818987	0.878173	0.848707	0.821629	0.880967	0.00235388	-0.000421913	0.00500667	0.0645057	0.0569054	0.0725329	0.0529262	0.0472205	0.05956	0.0529364	0.0470803	0.0597854	1.0162e-05	-0.000398519	0.000681239	0.560709	0.526146	0.593321	0.850375	0.829791	0.87588	0.851822	0.831943	0.876833	0.00144606	-0.00180346	0.00371019	0.0823906	0.0737187	0.0908789	0.0658031	0.0593982	0.0724506	0.0659808	0.0597085	0.0725432	0.000177629	-0.000331715	0.00109952
mannose	0.610703	0.542742	0.678664	0.868914	0.829516	0.908311	0.874051	0.834982	0.91312	0.00513767	0.000691755	0.00958359	0.015253	0.0119279	0.0185781	0.0138826	0.0109449	0.0168204	0.0138333	0.0109073	0.0167594	-4.92806e-05	-0.000187018	8.84566e-05	0.578693	0.536989	0.620397	0.8578	0.832476	0.883123	0.862379	0.837606	0.887153	0.00457963	0.00124812	0.00791114	0.0443928	0.0390634	0.0497222	0.0370285	0.0327618	0.0412952	0.0370178	0.0327651	0.0412704	-1.07456e-05	-0.000348312	0.000326821	0.571266	0.537267	0.605265	0.847085	0.825241	0.86893	0.851441	0.830044	0.872838	0.00435599	0.00160335	0.00710863	0.0638163	0.0577131	0.0699195	0.0520147	0.047177	0.0568523	0.0520099	0.0471861	0.0568336	-4.78578e-06	-0.000435747	0.000426175	0.565879	0.53638	0.595378	0.852013	0.833652	0.870374	0.855651	0.837661	0.87364	0.00363739	0.00121426	0.00606053	0.0817469	0.0751443	0.0883494	0.0648116	0.059601	0.0700222	0.0648585	0.0596516	0.0700654	4.69118e-05	-0.000463467	0.000557291	0.604431	0.520247	0.703465	0.869458	0.814644	0.916075	0.874167	0.820887	0.918993	0.00470882	-0.00103903	0.0104371	0.015061	0.0113535	0.0195016	0.0137676	0.0103645	0.0178691	0.0137284	0.010346	0.0178446	-3.9222e-05	-0.000205921	0.00016339	0.573593	0.51296	0.629273	0.856021	0.821449	0.890191	0.86015	0.827135	0.893822	0.0041285	-0.000815133	0.00845471	0.0440991	0.0378733	0.0509097	0.0370402	0.0320985	0.042652	0.0371216	0.0324762	0.0428847	8.13861e-05	-0.000311535	0.00070786	0.567155	0.521994	0.614227	0.84427	0.810433	0.871112	0.8482	0.814307	0.875259	0.00393038	-0.00148477	0.00762849	0.0637426	0.0564992	0.0720491	0.0524075	0.0460583	0.0585716	0.0525078	0.0464576	0.0582593	0.000100284	-0.000429056	0.00106389	0.560879	0.52132	0.601518	0.849209	0.824337	0.871836	0.852385	0.828451	0.873316	0.00317593	-0.00145634	0.00606565	0.0822075	0.0738244	0.08865	0.0657116	0.0596013	0.0711382	0.0659467	0.060486	0.071318	0.000235182	-0.000466626	0.00154689
dimethylglycine	0.705199	0.649935	0.760463	0.868914	0.829516	0.908311	0.869559	0.830457	0.908661	0.000645311	1.8106e-05	0.00127252	0.015267	0.0119518	0.0185821	0.0138826	0.0109449	0.0168204	0.0138848	0.010947	0.0168226	2.18368e-06	-8.10569e-06	1.24731e-05	0.645742	0.609675	0.681809	0.8578	0.832476	0.883123	0.857959	0.832674	0.883243	0.0001589	-0.000188888	0.000506687	0.0444358	0.0391252	0.0497464	0.0370285	0.0327618	0.0412952	0.0370365	0.03277	0.0413031	8.04554e-06	-2.07872e-05	3.68783e-05	0.639445	0.609114	0.669776	0.847085	0.825241	0.86893	0.847248	0.825448	0.869048	0.000162854	-0.000130222	0.000455931	0.0635866	0.0575201	0.0696531	0.0520147	0.047177	0.0568523	0.0520244	0.0471866	0.0568621	9.71469e-06	-2.88141e-05	4.82435e-05	0.635963	0.609393	0.662533	0.852013	0.833652	0.870374	0.852103	0.833769	0.870437	8.96606e-05	-0.000167114	0.000346435	0.0812491	0.0747019	0.0877962	0.0648116	0.059601	0.0700222	0.064829	0.0596178	0.0700402	1.73766e-05	-2.96514e-05	6.44047e-05	0.706921	0.64796	0.779913	0.859168	0.802776	0.901116	0.858957	0.805043	0.900863	-0.00021114	-0.00680101	0.00398793	0.0154891	0.0117109	0.0191292	0.0141674	0.0106051	0.0175183	0.0141729	0.0106048	0.0175217	5.58547e-06	-2.09193e-05	3.8816e-05	0.649663	0.609046	0.692951	0.853991	0.817202	0.882811	0.85361	0.816401	0.882718	-0.000381457	-0.00273427	0.00078045	0.0446202	0.038367	0.051446	0.0374375	0.032214	0.0428165	0.0374766	0.032223	0.0428182	3.91004e-05	-3.16234e-05	0.000204295	0.640306	0.605036	0.680478	0.843334	0.815392	0.870984	0.842972	0.815234	0.870554	-0.000361657	-0.00315293	0.000599615	0.0639939	0.0573318	0.0710039	0.0527371	0.0463729	0.0584628	0.052805	0.0464251	0.0584988	6.79716e-05	-3.66347e-05	0.000305935	0.635622	0.607682	0.671866	0.848531	0.82499	0.872912	0.848185	0.824417	0.873094	-0.000345801	-0.00201717	0.000377018	0.0814225	0.0736586	0.0880996	0.0654729	0.0594571	0.072097	0.0655591	0.0595823	0.0721306	8.61791e-05	-4.45977e-05	0.000382738
alanine	0.590648	0.519377	0.661919	0.868914	0.829516	0.908311	0.869591	0.829768	0.909414	0.000677727	-0.00241762	0.00377308	0.0152543	0.0119295	0.018579	0.0138826	0.0109449	0.0168204	0.0138748	0.0109425	0.0168071	-7.83425e-06	-9.01572e-05	7.44887e-05	0.583733	0.544913	0.622554	0.8578	0.832476	0.883123	0.859144	0.834034	0.884255	0.00134476	-0.000502452	0.00319197	0.0444198	0.0390907	0.0497489	0.0370285	0.0327618	0.0412952	0.0370278	0.0327643	0.0412914	-6.63871e-07	-0.000170854	0.000169526	0.582521	0.550199	0.614843	0.847085	0.825241	0.86893	0.847841	0.826109	0.869573	0.000755959	-0.000771736	0.00228365	0.0638318	0.0577334	0.0699302	0.0520147	0.047177	0.0568523	0.0519582	0.047122	0.0567945	-5.64077e-05	-0.000287223	0.000174408	0.569414	0.54074	0.598087	0.852013	0.833652	0.870374	0.852329	0.834057	0.8706	0.000315341	-0.00102418	0.00165486	0.0818108	0.0752113	0.0884102	0.0648116	0.059601	0.0700222	0.0648544	0.0596383	0.0700706	4.28608e-05	-0.000237613	0.000323334	0.595682	0.504383	0.695724	0.867115	0.813407	0.916579	0.86742	0.816197	0.917727	0.000305428	-0.00663928	0.00563473	0.0151886	0.0114176	0.018389	0.0139144	0.0107608	0.0169341	0.0139086	0.0107945	0.0169199	-5.74021e-06	-9.19476e-05	9.21929e-05	0.588283	0.529789	0.641902	0.856558	0.821367	0.890639	0.85754	0.8238	0.891936	0.000981763	-0.00332758	0.00367528	0.0443998	0.0381374	0.0504205	0.0372814	0.0328835	0.0429863	0.0372985	0.0328243	0.0430023	1.71097e-05	-0.000175977	0.000318672	0.583957	0.543272	0.621965	0.845575	0.813911	0.875252	0.845946	0.813384	0.876259	0.000371243	-0.00284147	0.0024729	0.0639341	0.0571274	0.0714041	0.0524435	0.0463135	0.0589627	0.0524362	0.0460576	0.0590816	-7.35359e-06	-0.000281912	0.000458871	0.568743	0.532841	0.603431	0.849498	0.821843	0.873575	0.849434	0.822242	0.874371	-6.30688e-05	-0.00298598	0.00152842	0.0820808	0.0740427	0.0904412	0.0654873	0.0584993	0.0723381	0.0655979	0.0584685	0.0726461	0.000110559	-0.000179497	0.000740149
tyrosine	0.624375	0.549107	0.699643	0.868914	0.829516	0.908311	0.86874	0.829251	0.908229	-0.000173263	-0.000629432	0.000282906	0.0152123	0.0118988	0.0185257	0.0138826	0.0109449	0.0168204	0.0138761	0.0109397	0.0168126	-6.50816e-06	-1.67091e-05	3.69277e-06	0.596773	0.554845	0.6387	0.8578	0.832476	0.883123	0.857685	0.832345	0.883025	-0.000114917	-0.000381283	0.000151449	0.0441991	0.038904	0.0494943	0.0370285	0.0327618	0.0412952	0.037016	0.0327504	0.0412816	-1.25114e-05	-3.73977e-05	1.23749e-05	0.590644	0.556812	0.624476	0.847085	0.825241	0.86893	0.846982	0.825131	0.868833	-0.000102823	-0.000315869	0.000110224	0.0634871	0.0574322	0.0695419	0.0520147	0.047177	0.0568523	0.0520035	0.047166	0.056841	-1.11221e-05	-4.29288e-05	2.06846e-05	0.577242	0.547336	0.607147	0.852013	0.833652	0.870374	0.851848	0.833472	0.870224	-0.000165538	-0.000361237	3.01612e-05	0.0813853	0.0748343	0.0879364	0.0648116	0.059601	0.0700222	0.0648117	0.0595999	0.0700235	9.70552e-08	-3.76251e-05	3.78192e-05	0.621118	0.535185	0.716782	0.867785	0.816823	0.924983	0.867044	0.812903	0.924959	-0.000741847	-0.00470763	0.00136812	0.014918	0.0104449	0.018573	0.0136055	0.0095832	0.0171011	0.013604	0.00958613	0.0171023	-1.46497e-06	-7.1391e-05	8.07815e-05	0.595307	0.536754	0.650836	0.856262	0.823635	0.889347	0.855621	0.823612	0.8893	-0.000640747	-0.00324094	0.0005091	0.0446937	0.0388674	0.0520989	0.0375977	0.0323592	0.0437997	0.0376201	0.0323514	0.0437379	2.23902e-05	-9.99647e-05	0.000273704	0.591547	0.552866	0.631949	0.844808	0.818025	0.875418	0.844309	0.818333	0.874193	-0.000499285	-0.00251149	0.000502135	0.0641235	0.0580729	0.0725239	0.0527007	0.0466172	0.0597206	0.0527503	0.0466225	0.0597692	4.95792e-05	-8.15204e-05	0.000362309	0.576707	0.542749	0.610758	0.849664	0.826653	0.872644	0.849012	0.826788	0.871154	-0.000651869	-0.00265631	0.000358078	0.0824038	0.0737877	0.0914709	0.0658226	0.0581603	0.0724087	0.0659196	0.0583247	0.072427	9.70342e-05	-4.03003e-05	0.000425632
pseudouridine	0.879269	0.848487	0.910051	0.868914	0.829516	0.908311	0.895486	0.862751	0.928221	0.0265725	0.0137771	0.0393679	0.0142476	0.0111956	0.0172996	0.0138826	0.0109449	0.0168204	0.0137191	0.0108314	0.0166068	-0.000163536	-0.000441712	0.000114641	0.840615	0.81664	0.86459	0.8578	0.832476	0.883123	0.876704	0.853707	0.899701	0.018904	0.0121887	0.0256193	0.0402344	0.0355603	0.0449085	0.0370285	0.0327618	0.0412952	0.0364975	0.0322943	0.0407006	-0.000531027	-0.00117954	0.000117489	0.810461	0.788037	0.832886	0.847085	0.825241	0.86893	0.864862	0.84525	0.884474	0.0177766	0.011786	0.0237671	0.057907	0.0525422	0.0632717	0.0520147	0.047177	0.0568523	0.0516759	0.0468596	0.0564923	-0.000338709	-0.00117144	0.000494025	0.799013	0.778618	0.819409	0.852013	0.833652	0.870374	0.864573	0.847592	0.881555	0.0125601	0.00739933	0.0177208	0.0734897	0.0676778	0.0793015	0.0648116	0.059601	0.0700222	0.0645291	0.0593059	0.0697522	-0.000282538	-0.00128551	0.000720433	0.878628	0.842183	0.914837	0.868429	0.826381	0.915304	0.893487	0.857264	0.92837	0.0250574	0.0113824	0.039071	0.0141801	0.0097767	0.0178311	0.0138519	0.00986276	0.0169831	0.01374	0.00976444	0.0170637	-0.00011196	-0.000427591	0.000220781	0.841516	0.815487	0.871653	0.857118	0.828401	0.882498	0.875016	0.845318	0.899831	0.0178988	0.0104292	0.0247476	0.0404842	0.0348464	0.0457224	0.0373845	0.0317371	0.0424334	0.0369448	0.0314695	0.0421606	-0.000439685	-0.00114579	0.000594121	0.811385	0.782032	0.840647	0.846349	0.815124	0.871901	0.863365	0.834467	0.886256	0.0170162	0.00951499	0.0224154	0.0581578	0.0506013	0.0652432	0.0525184	0.0454966	0.0594589	0.052248	0.0452029	0.0591763	-0.000270396	-0.0013428	0.00114939	0.800082	0.771455	0.826524	0.851248	0.827956	0.871564	0.863318	0.83868	0.882058	0.0120696	0.00539108	0.0175081	0.0738316	0.0654284	0.0835772	0.0656005	0.0590059	0.0745387	0.0653733	0.058532	0.0739994	-0.000227169	-0.00155713	0.00177667
pyruvate	0.473799	0.409833	0.537764	0.868914	0.829516	0.908311	0.869109	0.829737	0.908481	0.000195486	-5.48098e-06	0.000396453	0.0152939	0.0119585	0.0186294	0.0138826	0.0109449	0.0168204	0.0138784	0.0109411	0.0168157	-4.22547e-06	-1.01197e-05	1.66872e-06	0.522284	0.484665	0.559903	0.8578	0.832476	0.883123	0.857912	0.832595	0.883228	0.000111846	-2.77012e-05	0.000251393	0.0446061	0.0392455	0.0499668	0.0370285	0.0327618	0.0412952	0.037021	0.032755	0.041287	-7.52167e-06	-2.05154e-05	5.47211e-06	0.54363	0.511494	0.575767	0.847085	0.825241	0.86893	0.847162	0.825318	0.869007	7.72377e-05	-5.14475e-05	0.000205923	0.0640513	0.0579173	0.0701853	0.0520147	0.047177	0.0568523	0.0520201	0.0471829	0.0568574	5.46172e-06	-1.3044e-05	2.39675e-05	0.542689	0.514406	0.570972	0.852013	0.833652	0.870374	0.85207	0.833707	0.870433	5.66565e-05	-5.97552e-05	0.000173068	0.0820131	0.07538	0.0886462	0.0648116	0.059601	0.0700222	0.0648122	0.0596022	0.0700221	5.67718e-07	-2.19264e-05	2.30618e-05	0.473383	0.388093	0.557815	0.868397	0.813135	0.918752	0.86809	0.812358	0.918745	-0.000306957	-0.00487287	0.00195561	0.0153614	0.0114352	0.0194334	0.0140025	0.0102555	0.0176553	0.0140121	0.0102714	0.0176815	9.57442e-06	-4.81109e-05	9.44931e-05	0.522861	0.470911	0.565079	0.856186	0.820638	0.888655	0.85593	0.820056	0.888535	-0.000256622	-0.00252056	0.000871633	0.0444822	0.0382615	0.0504742	0.0371906	0.0316725	0.042712	0.0372328	0.0317618	0.0427286	4.21544e-05	-9.16742e-05	0.00025955	0.54321	0.503818	0.589987	0.843874	0.815383	0.876346	0.843539	0.815273	0.875148	-0.000334366	-0.0024843	0.000571082	0.0637767	0.0567633	0.0694017	0.0522058	0.0468882	0.0575049	0.0522832	0.0469945	0.0576371	7.73121e-05	-4.70761e-05	0.000363544	0.542184	0.511697	0.574042	0.848638	0.827321	0.876108	0.848372	0.82725	0.875641	-0.000265802	-0.00220554	0.000397361	0.0820741	0.0738033	0.089192	0.0653766	0.059598	0.0711999	0.0654608	0.0596031	0.0713461	8.41693e-05	-3.65385e-05	0.000382751
uracil	0.688985	0.622302	0.755668	0.868914	0.829516	0.908311	0.870884	0.831888	0.90988	0.00197061	-0.00170855	0.00564977	0.0151911	0.0118949	0.0184873	0.0138826	0.0109449	0.0168204	0.0138884	0.010952	0.0168247	5.71562e-06	-6.0854e-05	7.22852e-05	0.6815	0.644752	0.718248	0.8578	0.832476	0.883123	0.860124	0.835214	0.885034	0.00232427	0.00034816	0.00430038	0.0439697	0.0387471	0.0491922	0.0370285	0.0327618	0.0412952	0.037022	0.0327594	0.0412847	-6.46002e-06	-0.000195907	0.000182987	0.658031	0.627046	0.689016	0.847085	0.825241	0.86893	0.848821	0.827374	0.870268	0.0017359	-0.00025043	0.00372223	0.0629903	0.0570264	0.0689542	0.0520147	0.047177	0.0568523	0.0520692	0.0472252	0.0569132	5.45682e-05	-0.000199705	0.000308842	0.655245	0.627832	0.682657	0.852013	0.833652	0.870374	0.853129	0.835046	0.871211	0.00111542	-0.000540343	0.00277118	0.0804198	0.0739834	0.0868561	0.0648116	0.059601	0.0700222	0.0648871	0.0596646	0.0701096	7.5541e-05	-0.000227497	0.000378579	0.687719	0.597064	0.756443	0.868653	0.817599	0.917377	0.870155	0.819979	0.920757	0.0015024	-0.0043669	0.00802635	0.0155038	0.010225	0.0187214	0.0141796	0.00953459	0.0173362	0.0141918	0.00960563	0.017349	1.22053e-05	-6.8451e-05	0.000144835	0.679608	0.641577	0.723906	0.856967	0.825167	0.88937	0.858797	0.827065	0.890129	0.00182937	-0.000803249	0.00534584	0.044024	0.0383905	0.0502308	0.0371089	0.0325304	0.0422125	0.0371493	0.0325682	0.0421759	4.04085e-05	-0.000138911	0.000369062	0.656638	0.619053	0.694941	0.845842	0.820492	0.872955	0.847097	0.821457	0.874073	0.00125476	-0.00135003	0.00406821	0.0634179	0.0554381	0.071196	0.0524325	0.046679	0.0575833	0.0525543	0.0467268	0.0577182	0.000121816	-0.00018918	0.000831535	0.654755	0.620182	0.684236	0.849845	0.831625	0.873836	0.850503	0.832906	0.874316	0.000657721	-0.00155287	0.00258358	0.0806547	0.0723178	0.0887797	0.0651887	0.0589061	0.0717622	0.0653525	0.0588864	0.0717104	0.0001638	-0.000175493	0.0011107
xylose	0.582154	0.520655	0.643652	0.868914	0.829516	0.908311	0.868868	0.829475	0.908261	-4.5466e-05	-0.000153861	6.29288e-05	0.0152745	0.0119428	0.0186062	0.0138826	0.0109449	0.0168204	0.0138841	0.0109462	0.016822	1.48935e-06	-4.74342e-07	3.45305e-06	0.555701	0.518187	0.593216	0.8578	0.832476	0.883123	0.857752	0.832426	0.883079	-4.75564e-05	-0.000112637	1.75237e-05	0.0445613	0.0392038	0.0499188	0.0370285	0.0327618	0.0412952	0.0370271	0.0327605	0.0412937	-1.40711e-06	-6.04726e-06	3.23304e-06	0.541075	0.508713	0.573438	0.847085	0.825241	0.86893	0.847053	0.825204	0.868901	-3.2429e-05	-9.13687e-05	2.65106e-05	0.0640966	0.0579545	0.0702387	0.0520147	0.047177	0.0568523	0.0520109	0.0471733	0.0568485	-3.75514e-06	-1.00887e-05	2.5784e-06	0.538555	0.509909	0.567201	0.852013	0.833652	0.870374	0.851989	0.833624	0.870353	-2.47036e-05	-7.96601e-05	3.02528e-05	0.0820957	0.0754506	0.0887408	0.0648116	0.059601	0.0700222	0.064807	0.0595965	0.0700175	-4.56211e-06	-1.23503e-05	3.22605e-06	0.577897	0.514457	0.649547	0.867531	0.817434	0.915487	0.867256	0.816598	0.91518	-0.000274659	-0.00228934	0.00143058	0.0149056	0.0105326	0.0191091	0.0136076	0.00984471	0.0172734	0.013607	0.00982692	0.0172597	-6.31973e-07	-5.88164e-05	6.7341e-05	0.554879	0.513504	0.599687	0.857036	0.819504	0.885565	0.85669	0.818959	0.885577	-0.000345602	-0.00291755	0.000833531	0.0444758	0.0365711	0.0505959	0.0371656	0.0311785	0.041982	0.0372002	0.0312117	0.0420444	3.45979e-05	-4.86075e-05	0.000204934	0.539259	0.500119	0.577448	0.846664	0.817872	0.874367	0.846272	0.817771	0.874115	-0.00039252	-0.00255102	0.000488803	0.0635988	0.0554579	0.0714467	0.0518683	0.0453373	0.0577992	0.0519357	0.0453901	0.0578835	6.73761e-05	-7.51831e-05	0.000340155	0.537642	0.50397	0.578948	0.851805	0.828517	0.877798	0.851382	0.828179	0.877521	-0.000422791	-0.00245197	0.000433216	0.0817768	0.0740299	0.0919666	0.0648423	0.058652	0.0718841	0.0649466	0.0586406	0.0721053	0.000104214	-6.89136e-05	0.000487065
arabinose	0.695158	0.632162	0.758154	0.868914	0.829516	0.908311	0.873737	0.835271	0.912203	0.00482326	0.00148375	0.00816278	0.0151804	0.0118756	0.0184851	0.0138826	0.0109449	0.0168204	0.0138438	0.0109143	0.0167732	-3.88547e-05	-0.00010854	3.083e-05	0.633358	0.597134	0.669583	0.8578	0.832476	0.883123	0.859447	0.834298	0.884595	0.00164679	-0.000319239	0.00361282	0.0441851	0.0389004	0.0494698	0.0370285	0.0327618	0.0412952	0.0369979	0.0327385	0.0412572	-3.06354e-05	-0.000201471	0.0001402	0.626134	0.596131	0.656137	0.847085	0.825241	0.86893	0.849265	0.827599	0.870931	0.00217989	0.000494476	0.0038653	0.0633958	0.0573635	0.069428	0.0520147	0.047177	0.0568523	0.0519671	0.0471392	0.056795	-4.75619e-05	-0.000285595	0.000190471	0.620339	0.593032	0.647645	0.852013	0.833652	0.870374	0.852917	0.834638	0.871196	0.000904034	-0.000710205	0.00251827	0.0810581	0.0745486	0.0875677	0.0648116	0.059601	0.0700222	0.0647339	0.0595278	0.06994	-7.7716e-05	-0.000383593	0.000228161	0.702143	0.627177	0.792465	0.867744	0.806894	0.922303	0.872581	0.810159	0.92512	0.00483683	-0.000130699	0.00985977	0.0152416	0.0110649	0.0198637	0.0140043	0.0104421	0.0183639	0.0139703	0.0103901	0.0183242	-3.40449e-05	-0.000157275	0.000106776	0.634937	0.585495	0.67499	0.855317	0.827224	0.88516	0.856435	0.828238	0.885325	0.00111804	-0.00171831	0.00401766	0.0444399	0.0375348	0.0528012	0.0373974	0.0320459	0.0437503	0.0374059	0.0319793	0.0440188	8.55195e-06	-0.000187668	0.000286331	0.627807	0.590194	0.664555	0.845703	0.81689	0.870338	0.847477	0.818675	0.871175	0.00177433	-0.00101164	0.00413279	0.0636864	0.0552018	0.0728251	0.052432	0.0457328	0.0594172	0.0524643	0.0457698	0.0595256	3.22954e-05	-0.000266994	0.000456135	0.622004	0.594334	0.658905	0.851112	0.827819	0.871878	0.851515	0.82904	0.87138	0.000403603	-0.00338089	0.00245123	0.0815033	0.0732183	0.0914252	0.0652599	0.0587523	0.0730414	0.0652721	0.0588163	0.0730316	1.22113e-05	-0.000282913	0.000551314
caffeine	0.529805	0.465178	0.594432	0.868914	0.829516	0.908311	0.869348	0.830161	0.908535	0.000434231	-0.000968092	0.00183655	0.0152819	0.0119483	0.0186155	0.0138826	0.0109449	0.0168204	0.0138851	0.0109471	0.0168231	2.49114e-06	-2.7608e-05	3.25903e-05	0.539754	0.500568	0.578939	0.8578	0.832476	0.883123	0.858464	0.833144	0.883786	0.000664799	-0.000181832	0.00151143	0.0445683	0.0392087	0.0499279	0.0370285	0.0327618	0.0412952	0.0369973	0.0327339	0.0412607	-3.1193e-05	-0.000115105	5.27194e-05	0.534927	0.502339	0.567515	0.847085	0.825241	0.86893	0.847494	0.825633	0.869355	0.000408959	-0.000338317	0.00115624	0.0640962	0.0579525	0.0702399	0.0520147	0.047177	0.0568523	0.0519358	0.0471009	0.0567707	-7.88412e-05	-0.00018678	2.90974e-05	0.527324	0.498652	0.555996	0.852013	0.833652	0.870374	0.852334	0.833955	0.870714	0.000321144	-0.00035142	0.000993709	0.0821131	0.075464	0.0887622	0.0648116	0.059601	0.0700222	0.0647386	0.0595293	0.0699479	-7.30192e-05	-0.000200274	5.42355e-05	0.531811	0.403348	0.609776	0.869777	0.823598	0.907657	0.86994	0.825154	0.907374	0.000162728	-0.0027595	0.0027113	0.0153999	0.0109217	0.0194359	0.0140567	0.0104142	0.0178995	0.0140667	0.0104091	0.0179126	9.95693e-06	-2.55304e-05	6.86729e-05	0.538573	0.459523	0.585793	0.855868	0.827276	0.884032	0.85618	0.828438	0.884888	0.00031232	-0.00158709	0.00185681	0.0443129	0.0378406	0.0515844	0.0371616	0.0315715	0.0433884	0.0371681	0.0315551	0.0434909	6.49856e-06	-0.000126415	0.000252119	0.534222	0.464319	0.580561	0.845056	0.816823	0.871611	0.84517	0.815656	0.870683	0.000113926	-0.0015341	0.00150591	0.0638591	0.0564458	0.0715795	0.0522948	0.0468512	0.0585288	0.0522772	0.0467894	0.0584219	-1.76229e-05	-0.000231031	0.000312543	0.527304	0.466074	0.562015	0.848066	0.820449	0.870787	0.848095	0.819854	0.869725	2.81947e-05	-0.00154703	0.00103846	0.0817587	0.0723982	0.0916175	0.0653709	0.0591265	0.0724247	0.0653675	0.0591108	0.0726961	-3.37984e-06	-0.000190641	0.000421456
fructose	0.476481	0.407457	0.545505	0.868914	0.829516	0.908311	0.869772	0.829879	0.909665	0.000858734	-0.00152574	0.0032432	0.0152847	0.0119502	0.0186192	0.0138826	0.0109449	0.0168204	0.0138373	0.0109059	0.0167687	-4.53174e-05	-0.000108605	1.79703e-05	0.510958	0.472556	0.549359	0.8578	0.832476	0.883123	0.857833	0.832376	0.883291	3.35364e-05	-0.00145974	0.00152681	0.0445981	0.0392337	0.0499626	0.0370285	0.0327618	0.0412952	0.0370199	0.0327547	0.0412852	-8.56137e-06	-0.000171501	0.000154378	0.510328	0.478008	0.542648	0.847085	0.825241	0.86893	0.847176	0.825271	0.869081	9.086e-05	-0.0012401	0.00142182	0.0641469	0.0579963	0.0702976	0.0520147	0.047177	0.0568523	0.0520103	0.0471753	0.0568454	-4.29497e-06	-0.00022122	0.00021263	0.497728	0.468932	0.526524	0.852013	0.833652	0.870374	0.852718	0.834382	0.871053	0.000704532	-0.000514568	0.00192363	0.0821652	0.0755096	0.0888209	0.0648116	0.059601	0.0700222	0.0646509	0.0594503	0.0698515	-0.000160687	-0.000424245	0.000102871	0.488232	0.402223	0.579412	0.870597	0.80776	0.924671	0.871239	0.809336	0.925683	0.000641526	-0.00248355	0.00356754	0.0152696	0.0116124	0.0193242	0.0139141	0.0104338	0.0172605	0.0138622	0.0103947	0.0172455	-5.19204e-05	-0.000160919	2.6684e-05	0.491581	0.445931	0.550729	0.856796	0.819361	0.893447	0.856606	0.818573	0.893337	-0.000190004	-0.0035532	0.00176639	0.0445484	0.0388191	0.0499618	0.0373077	0.0325503	0.0428291	0.0373112	0.0325675	0.0427728	3.5076e-06	-0.000216214	0.000272897	0.490906	0.457182	0.53095	0.844352	0.812936	0.873784	0.844166	0.811324	0.871957	-0.000186367	-0.00321924	0.00136981	0.0640117	0.0564054	0.0723329	0.0524068	0.0474586	0.0581064	0.0524458	0.0475543	0.0580907	3.89551e-05	-0.00023621	0.000472492	0.48948	0.456963	0.517416	0.848987	0.826667	0.873121	0.849417	0.827049	0.872136	0.00042952	-0.00175177	0.00191914	0.082203	0.0735846	0.091267	0.0655518	0.0591717	0.0729102	0.0654658	0.0589744	0.0728555	-8.60013e-05	-0.000393298	0.000446525
caprate (10:0)	0.566451	0.498542	0.63436	0.868914	0.829516	0.908311	0.868547	0.8291	0.907995	-0.00036609	-0.0017656	0.00103342	0.015274	0.0119428	0.0186052	0.0138826	0.0109449	0.0168204	0.0138677	0.0109327	0.0168028	-1.49016e-05	-3.63134e-05	6.51016e-06	0.564636	0.52456	0.604711	0.8578	0.832476	0.883123	0.857658	0.832306	0.88301	-0.000141913	-0.000908708	0.000624882	0.0445043	0.0391557	0.0498528	0.0370285	0.0327618	0.0412952	0.0369576	0.032697	0.0412182	-7.09117e-05	-0.000135541	-6.28216e-06	0.551354	0.517837	0.584871	0.847085	0.825241	0.86893	0.846807	0.824963	0.86865	-0.000278574	-0.000934774	0.000377625	0.0640095	0.0578791	0.07014	0.0520147	0.047177	0.0568523	0.0519407	0.0471048	0.0567766	-7.39679e-05	-0.000159838	1.19027e-05	0.540401	0.510784	0.570019	0.852013	0.833652	0.870374	0.851614	0.833264	0.869964	-0.000399453	-0.000982553	0.000183646	0.0820282	0.0753925	0.0886639	0.0648116	0.059601	0.0700222	0.06477	0.0595558	0.0699842	-4.16079e-05	-0.000146674	6.34582e-05	0.565976	0.467724	0.636745	0.869123	0.815479	0.916257	0.868444	0.813706	0.916994	-0.000678508	-0.00635405	0.00218058	0.0151744	0.010998	0.0195017	0.0138576	0.0101799	0.0179684	0.0138488	0.0101706	0.017975	-8.76913e-06	-6.63398e-05	4.22273e-05	0.563488	0.511881	0.620359	0.857434	0.825181	0.893459	0.856933	0.823793	0.893214	-0.000501611	-0.00436004	0.00111216	0.0439051	0.0372696	0.0514938	0.0367758	0.0311133	0.0427178	0.0367437	0.0310117	0.0426098	-3.20512e-05	-0.000221954	0.000212267	0.551629	0.506962	0.593306	0.845086	0.817018	0.872078	0.8445	0.816814	0.871824	-0.000586247	-0.00354215	0.000709443	0.0634363	0.055282	0.0707903	0.0519562	0.0457773	0.0579042	0.0519505	0.0456781	0.0578881	-5.75951e-06	-0.000185771	0.000225507	0.538245	0.49648	0.574391	0.850306	0.826758	0.873614	0.849507	0.826472	0.873352	-0.000798991	-0.00364857	0.000218756	0.0816435	0.0724119	0.0892114	0.0649544	0.0575002	0.0705785	0.0650265	0.0574497	0.070608	7.20867e-05	-0.000115761	0.000356372
margarate (17:0)	0.523018	0.461535	0.5845	0.868914	0.829516	0.908311	0.868592	0.82914	0.908044	-0.00032143	-0.00288715	0.00224428	0.0152826	0.0119489	0.0186162	0.0138826	0.0109449	0.0168204	0.0138727	0.0109373	0.0168081	-9.9112e-06	-5.07894e-05	3.0967e-05	0.526994	0.490832	0.563155	0.8578	0.832476	0.883123	0.857949	0.832616	0.883282	0.000149422	-0.00132787	0.00162671	0.0445789	0.0392184	0.0499394	0.0370285	0.0327618	0.0412952	0.0369364	0.0326766	0.0411961	-9.21299e-05	-0.000214332	3.00726e-05	0.517076	0.4871	0.547052	0.847085	0.825241	0.86893	0.846906	0.825014	0.868798	-0.000179487	-0.00144567	0.00108669	0.0641346	0.0579876	0.0702815	0.0520147	0.047177	0.0568523	0.0519233	0.0470869	0.0567598	-9.13222e-05	-0.000267545	8.49007e-05	0.526576	0.499821	0.553331	0.852013	0.833652	0.870374	0.852194	0.833816	0.870572	0.000180986	-0.000936191	0.00129816	0.082113	0.075465	0.0887611	0.0648116	0.059601	0.0700222	0.0646148	0.0594075	0.0698221	-0.000196803	-0.000420155	2.65493e-05	0.523912	0.439584	0.588607	0.869157	0.818427	0.91909	0.868615	0.817912	0.918395	-0.000541625	-0.00505557	0.00265102	0.0154903	0.0107174	0.0199819	0.0140893	0.0100504	0.018242	0.0140837	0.0100332	0.0182615	-5.58746e-06	-5.58644e-05	6.70382e-05	0.523362	0.472321	0.561272	0.857303	0.827361	0.883967	0.85703	0.826623	0.883939	-0.000273351	-0.00337104	0.00144778	0.0446108	0.0376221	0.0531597	0.0370589	0.0315093	0.043466	0.0370019	0.0314674	0.0434762	-5.70007e-05	-0.000197261	0.000110523	0.514974	0.480359	0.543869	0.845387	0.820138	0.865679	0.844873	0.820064	0.865642	-0.00051415	-0.00343506	0.00118665	0.0642807	0.055708	0.0723182	0.0523493	0.0451348	0.0584381	0.0523247	0.0451421	0.058471	-2.46337e-05	-0.000233068	0.000224122	0.525228	0.485338	0.558376	0.851031	0.833096	0.872425	0.850949	0.832233	0.872662	-8.18976e-05	-0.00275274	0.00140964	0.081953	0.072534	0.090854	0.0649918	0.058245	0.0711295	0.0648709	0.0580315	0.0714465	-0.000120856	-0.000411483	0.000237256
nonadecanoate (19:0)	0.465104	0.404244	0.525965	0.868914	0.829516	0.908311	0.868169	0.828635	0.907704	-0.000744383	-0.00260815	0.00111938	0.0152851	0.0119505	0.0186196	0.0138826	0.0109449	0.0168204	0.0138943	0.0109548	0.0168339	1.17064e-05	-2.54122e-05	4.8825e-05	0.503342	0.467318	0.539365	0.8578	0.832476	0.883123	0.858236	0.832938	0.883534	0.000436456	-0.000611955	0.00148487	0.044597	0.0392327	0.0499612	0.0370285	0.0327618	0.0412952	0.0369776	0.0327156	0.0412396	-5.09052e-05	-0.000146542	4.4731e-05	0.499011	0.468805	0.529218	0.847085	0.825241	0.86893	0.8472	0.82534	0.86906	0.00011524	-0.000835096	0.00106558	0.0641485	0.0579978	0.0702992	0.0520147	0.047177	0.0568523	0.0519361	0.0471012	0.0567711	-7.85068e-05	-0.000214592	5.75788e-05	0.504927	0.477852	0.532002	0.852013	0.833652	0.870374	0.852289	0.833939	0.87064	0.000275937	-0.000569779	0.00112165	0.0821608	0.0755056	0.0888161	0.0648116	0.059601	0.0700222	0.0646783	0.0594713	0.0698853	-0.000133259	-0.000307793	4.12743e-05	0.471575	0.355372	0.558452	0.869037	0.814131	0.915943	0.867943	0.813579	0.915621	-0.00109439	-0.00647975	0.00119122	0.015502	0.0112973	0.0194845	0.0141555	0.0102099	0.017839	0.0141756	0.0102158	0.0178796	2.00272e-05	-3.03826e-05	0.000108607	0.490102	0.440629	0.531879	0.857922	0.822902	0.891451	0.857977	0.822556	0.891425	5.57013e-05	-0.00205776	0.00147554	0.0448753	0.0385397	0.0519367	0.0374535	0.0319732	0.0436206	0.0374389	0.0319698	0.0435753	-1.45843e-05	-0.000173426	0.000214097	0.488552	0.453224	0.535605	0.84629	0.81606	0.870951	0.846031	0.816227	0.870705	-0.000258508	-0.00257373	0.00116521	0.0647619	0.0574947	0.0738477	0.0527417	0.0465598	0.0604263	0.0527256	0.0466195	0.0606043	-1.60454e-05	-0.000240676	0.000350225	0.491326	0.460827	0.523286	0.851468	0.827479	0.871144	0.851364	0.825966	0.871138	-0.000103767	-0.00190172	0.00117308	0.0830556	0.0759374	0.0925739	0.0657269	0.0600299	0.0723183	0.0656752	0.0601269	0.072178	-5.17144e-05	-0.000282215	0.000293699
arachidate (20:0)	0.532134	0.465976	0.598291	0.868914	0.829516	0.908311	0.869093	0.830027	0.90816	0.000180019	-0.00141416	0.0017742	0.0152826	0.0119486	0.0186166	0.0138826	0.0109449	0.0168204	0.0139076	0.0109652	0.01685	2.49715e-05	-1.23861e-05	6.23291e-05	0.49993	0.461589	0.538271	0.8578	0.832476	0.883123	0.858593	0.833412	0.883774	0.000793224	-0.000142105	0.00172855	0.0445988	0.0392344	0.0499633	0.0370285	0.0327618	0.0412952	0.0370629	0.0327966	0.0413294	3.4459e-05	-5.68925e-05	0.00012581	0.50125	0.469505	0.532995	0.847085	0.825241	0.86893	0.847453	0.825646	0.869259	0.000367393	-0.000471854	0.00120664	0.0641448	0.0579945	0.070295	0.0520147	0.047177	0.0568523	0.0520104	0.0471741	0.0568467	-4.26348e-06	-0.000125328	0.000116801	0.50216	0.474391	0.529929	0.852013	0.833652	0.870374	0.852425	0.834101	0.87075	0.000412105	-0.000313212	0.00113742	0.08216	0.0755051	0.088815	0.0648116	0.059601	0.0700222	0.0647632	0.059555	0.0699713	-4.84246e-05	-0.000194076	9.72268e-05	0.512817	0.394584	0.612611	0.872644	0.812805	0.920126	0.872209	0.81275	0.919108	-0.00043553	-0.00353482	0.00149656	0.0151138	0.0107546	0.0192652	0.0137515	0.0102979	0.0176012	0.0137824	0.0103132	0.0176575	3.09235e-05	-2.69364e-05	0.000131345	0.492188	0.443652	0.536421	0.857256	0.827588	0.8868	0.857641	0.827468	0.886166	0.00038478	-0.00154271	0.00197736	0.0446456	0.0377793	0.0512401	0.0371456	0.0317484	0.0422081	0.03722	0.0317755	0.0422423	7.43854e-05	-3.8418e-05	0.000328745	0.493797	0.458456	0.531533	0.845759	0.820897	0.874191	0.845756	0.820168	0.874498	-3.10874e-06	-0.00229094	0.00109444	0.0641264	0.0570059	0.0708191	0.0520712	0.0460004	0.0581419	0.0521349	0.046173	0.0581803	6.37216e-05	-8.38625e-05	0.000350477	0.493341	0.460661	0.52766	0.849676	0.828252	0.87095	0.849758	0.828203	0.871253	8.25383e-05	-0.00124454	0.000941801	0.0819595	0.0748636	0.0898804	0.0649516	0.0578772	0.0722516	0.0650059	0.0579323	0.0723018	5.42845e-05	-0.000133839	0.000490039
asparagine	0.466439	0.396792	0.536086	0.868914	0.829516	0.908311	0.868565	0.829188	0.907942	-0.000348517	-0.00112276	0.000425727	0.0152848	0.0119503	0.0186193	0.0138826	0.0109449	0.0168204	0.0138806	0.0109427	0.0168186	-1.99102e-06	-2.28917e-05	1.89096e-05	0.482396	0.440677	0.524116	0.8578	0.832476	0.883123	0.857603	0.832299	0.882907	-0.000196758	-0.000772999	0.000379483	0.0446014	0.0392365	0.0499662	0.0370285	0.0327618	0.0412952	0.0370196	0.0327522	0.041287	-8.91048e-06	-6.01282e-05	4.23072e-05	0.495177	0.461243	0.52911	0.847085	0.825241	0.86893	0.846984	0.825161	0.868807	-0.000101258	-0.000549203	0.000346688	0.0641505	0.0579996	0.0703015	0.0520147	0.047177	0.0568523	0.0520094	0.0471708	0.0568479	-5.30032e-06	-7.22562e-05	6.16555e-05	0.503037	0.473462	0.532611	0.852013	0.833652	0.870374	0.852061	0.833717	0.870404	4.73848e-05	-0.000348972	0.000443742	0.0821606	0.0755054	0.0888158	0.0648116	0.059601	0.0700222	0.0647991	0.0595889	0.0700093	-1.24585e-05	-9.1689e-05	6.6772e-05	0.483858	0.371311	0.58874	0.86984	0.826475	0.922692	0.869213	0.826081	0.92267	-0.000627383	-0.00429211	0.00152226	0.0154736	0.0114503	0.0200387	0.0140433	0.0103715	0.018663	0.0140563	0.010377	0.0186826	1.29777e-05	-2.68726e-05	8.95388e-05	0.484786	0.42926	0.529039	0.859056	0.818743	0.897083	0.858466	0.818637	0.895707	-0.00059008	-0.0036867	0.000805003	0.0447697	0.037669	0.0521021	0.0371293	0.031885	0.0434446	0.0371749	0.0318887	0.043606	4.55622e-05	-6.05968e-05	0.000285997	0.486992	0.453744	0.520584	0.846088	0.816811	0.875098	0.845602	0.815295	0.875045	-0.000486182	-0.00314548	0.000431517	0.0644699	0.0553136	0.0727439	0.0523396	0.0461244	0.0582274	0.0524103	0.0461444	0.058249	7.07157e-05	-9.6881e-05	0.000448655	0.491086	0.452594	0.524076	0.850229	0.827006	0.872243	0.849877	0.827371	0.871713	-0.000352725	-0.00265154	0.000606688	0.0821561	0.0723346	0.0927573	0.0650056	0.0588848	0.0726199	0.0650962	0.058936	0.0728986	9.06449e-05	-9.21555e-05	0.000591208
dihydroorotate	0.659506	0.594744	0.724268	0.868914	0.829516	0.908311	0.875547	0.837533	0.913561	0.00663336	0.000970442	0.0122963	0.0151917	0.011885	0.0184984	0.0138826	0.0109449	0.0168204	0.0138253	0.010902	0.0167486	-5.73539e-05	-0.000154461	3.97529e-05	0.636333	0.59848	0.674186	0.8578	0.832476	0.883123	0.861939	0.837265	0.886614	0.00413943	0.000598881	0.00767999	0.0440341	0.0387677	0.0493005	0.0370285	0.0327618	0.0412952	0.036766	0.0325289	0.0410031	-0.000262501	-0.000560393	3.53912e-05	0.614736	0.583239	0.646234	0.847085	0.825241	0.86893	0.850659	0.829401	0.871917	0.00357425	0.000576008	0.00657248	0.0633391	0.0573116	0.0693667	0.0520147	0.047177	0.0568523	0.0518622	0.0470418	0.0566826	-0.000152436	-0.000558313	0.000253441	0.611105	0.583119	0.639092	0.852013	0.833652	0.870374	0.855011	0.837126	0.872896	0.00299766	0.000264182	0.00573114	0.0810036	0.0744994	0.0875077	0.0648116	0.059601	0.0700222	0.0647415	0.0595402	0.0699429	-7.00356e-05	-0.000578412	0.000438341	0.65782	0.5794	0.733291	0.869514	0.825614	0.91849	0.875445	0.833898	0.923052	0.00593133	-0.00225311	0.0135134	0.015131	0.0103302	0.02036	0.0138885	0.00931651	0.0186709	0.0138437	0.00929359	0.0186455	-4.47887e-05	-0.000159032	6.16633e-05	0.636918	0.588778	0.683889	0.855895	0.82548	0.885373	0.859515	0.830825	0.887788	0.00361975	-0.00062094	0.00820865	0.0439604	0.0356796	0.0508148	0.0373161	0.0322822	0.0432388	0.0370873	0.0318652	0.0430858	-0.000228832	-0.000601091	0.000181435	0.613441	0.577956	0.650236	0.845261	0.819601	0.868091	0.848193	0.822345	0.871652	0.00293193	-0.00146159	0.0066189	0.0635251	0.0563905	0.0703164	0.0525354	0.0476316	0.0584212	0.0524444	0.0473374	0.0582576	-9.0944e-05	-0.000594683	0.000601947	0.610731	0.581216	0.650434	0.850519	0.826505	0.868999	0.852959	0.829135	0.872047	0.00243944	-0.000726758	0.00544698	0.0815372	0.0737609	0.0889598	0.0655706	0.0603885	0.0717275	0.065588	0.0603109	0.0718798	1.74716e-05	-0.000555172	0.000913372
heptanoate (7:0)	0.552132	0.487052	0.617212	0.868914	0.829516	0.908311	0.869412	0.830137	0.908687	0.000498393	-0.000839744	0.00183653	0.0152829	0.0119488	0.0186169	0.0138826	0.0109449	0.0168204	0.0138702	0.0109342	0.0168063	-1.23943e-05	-3.47461e-05	9.95748e-06	0.528522	0.48982	0.567224	0.8578	0.832476	0.883123	0.858005	0.832743	0.883267	0.00020557	-0.000630932	0.00104207	0.0445952	0.0392313	0.0499591	0.0370285	0.0327618	0.0412952	0.0370235	0.0327582	0.0412889	-4.97203e-06	-7.57304e-05	6.57864e-05	0.525109	0.493218	0.557	0.847085	0.825241	0.86893	0.847248	0.825427	0.869069	0.000162846	-0.000562654	0.000888345	0.0641426	0.0579927	0.0702926	0.0520147	0.047177	0.0568523	0.0519914	0.0471551	0.0568278	-2.3214e-05	-0.000122045	7.56168e-05	0.524057	0.495653	0.552461	0.852013	0.833652	0.870374	0.852234	0.83389	0.870579	0.000220983	-0.000420161	0.000862127	0.0821533	0.0754991	0.0888076	0.0648116	0.059601	0.0700222	0.0647636	0.0595537	0.0699736	-4.79741e-05	-0.000168627	7.26788e-05	0.522835	0.388464	0.628331	0.868674	0.80776	0.92355	0.868803	0.808168	0.924779	0.000129225	-0.00311093	0.00312603	0.0152351	0.0114205	0.0188508	0.0138422	0.0102644	0.0168676	0.0138347	0.0102652	0.016844	-7.50033e-06	-5.99162e-05	4.86815e-05	0.51167	0.425995	0.566508	0.855427	0.825014	0.892692	0.855358	0.825147	0.891595	-6.84805e-05	-0.00187083	0.00169753	0.044703	0.0386894	0.0513776	0.0373871	0.032804	0.0426401	0.0374103	0.0328191	0.0427307	2.32533e-05	-7.57769e-05	0.000238827	0.508402	0.428467	0.556851	0.84389	0.821028	0.872048	0.843744	0.820845	0.872152	-0.000146172	-0.00183304	0.00112286	0.0640764	0.0564667	0.0729691	0.0523792	0.0471377	0.0605707	0.0524086	0.0471091	0.0605137	2.93817e-05	-0.000169002	0.000316797	0.507902	0.441843	0.54888	0.849557	0.830444	0.871053	0.849396	0.830475	0.870528	-0.000161459	-0.00197342	0.00108577	0.0824716	0.0750312	0.0918238	0.0655574	0.0601298	0.0731391	0.0655906	0.0602028	0.0732237	3.31679e-05	-0.000177835	0.000430428
caprylate (8:0)	0.550172	0.479097	0.621247	0.868914	0.829516	0.908311	0.868593	0.829131	0.908055	-0.000320628	-0.00117558	0.00053432	0.0152807	0.0119478	0.0186136	0.0138826	0.0109449	0.0168204	0.0138813	0.010944	0.0168187	-1.29675e-06	-1.26595e-05	1.0066e-05	0.567582	0.527703	0.607461	0.8578	0.832476	0.883123	0.857719	0.832383	0.883056	-8.04654e-05	-0.000526719	0.000365788	0.0445223	0.0391704	0.0498743	0.0370285	0.0327618	0.0412952	0.0369999	0.0327354	0.0412644	-2.85944e-05	-6.16263e-05	4.43756e-06	0.555899	0.522516	0.589281	0.847085	0.825241	0.86893	0.846937	0.825091	0.868783	-0.000147998	-0.000537437	0.000241441	0.0640258	0.0578923	0.0701594	0.0520147	0.047177	0.0568523	0.0519756	0.0471386	0.0568127	-3.90042e-05	-8.4251e-05	6.24253e-06	0.542384	0.513011	0.571757	0.852013	0.833652	0.870374	0.851788	0.833433	0.870143	-0.000225252	-0.000566083	0.000115579	0.0820551	0.0754151	0.0886952	0.0648116	0.059601	0.0700222	0.0647956	0.0595825	0.0700086	-1.603e-05	-7.32164e-05	4.11563e-05	0.54589	0.446694	0.631693	0.872627	0.828582	0.923273	0.871804	0.828878	0.922131	-0.000823863	-0.00671066	0.00215864	0.0154297	0.0119482	0.0195473	0.0140339	0.011114	0.0177582	0.0140396	0.0111055	0.0177639	5.78115e-06	-3.91788e-05	6.96236e-05	0.561291	0.513894	0.608637	0.859635	0.827696	0.89097	0.859203	0.827177	0.891028	-0.000432545	-0.00288871	0.000733541	0.0444969	0.0385512	0.0520858	0.0369334	0.0323852	0.0429509	0.0369408	0.0322965	0.0428971	7.44971e-06	-0.000163275	0.000206175	0.550542	0.501507	0.594673	0.846992	0.817018	0.874149	0.846315	0.81642	0.873847	-0.000676193	-0.00353744	0.000203789	0.0642027	0.0573565	0.0728545	0.0522412	0.0458937	0.0600539	0.0522745	0.0459186	0.060048	3.33678e-05	-0.000160024	0.000343575	0.538488	0.500023	0.58016	0.851705	0.830112	0.874741	0.850935	0.830168	0.874235	-0.000769807	-0.00427943	0.000281164	0.0822615	0.0739946	0.0919396	0.0650406	0.0582255	0.0736363	0.065121	0.0582963	0.0737949	8.0446e-05	-6.33079e-05	0.000401203
sucrose	0.67856	0.620499	0.736621	0.868914	0.829516	0.908311	0.871922	0.833183	0.910661	0.00300844	0.000706038	0.00531084	0.0151864	0.011883	0.0184897	0.0138826	0.0109449	0.0168204	0.013891	0.0109527	0.0168293	8.35866e-06	-4.72058e-05	6.39231e-05	0.634665	0.598533	0.670796	0.8578	0.832476	0.883123	0.858716	0.833413	0.884019	0.000916109	-0.000455384	0.0022876	0.0441945	0.0389203	0.0494687	0.0370285	0.0327618	0.0412952	0.0370806	0.0328108	0.0413505	5.21185e-05	-7.03237e-05	0.000174561	0.632206	0.601825	0.662587	0.847085	0.825241	0.86893	0.848319	0.826498	0.87014	0.00123408	1.93961e-05	0.00244876	0.0633376	0.0573256	0.0693495	0.0520147	0.047177	0.0568523	0.0520161	0.0471797	0.0568526	1.47009e-06	-0.000166631	0.000169571	0.632679	0.606079	0.659279	0.852013	0.833652	0.870374	0.853145	0.834828	0.871461	0.0011314	5.89309e-05	0.00220387	0.0809469	0.0744662	0.0874276	0.0648116	0.059601	0.0700222	0.0647806	0.0595717	0.0699895	-3.09839e-05	-0.000239185	0.000177217	0.686391	0.605796	0.750681	0.870114	0.814912	0.918184	0.87323	0.820791	0.919605	0.00311541	-0.00180435	0.00841639	0.0153825	0.0103449	0.0200613	0.0141475	0.00954473	0.0186442	0.0141587	0.00951735	0.0186301	1.11378e-05	-6.26672e-05	9.61932e-05	0.632741	0.590645	0.680557	0.858325	0.825841	0.887624	0.858969	0.826445	0.888566	0.000643713	-0.00175031	0.003261	0.0451064	0.0385956	0.0526761	0.0379033	0.0322319	0.0436632	0.0380097	0.0322409	0.0437175	0.00010643	-7.58821e-05	0.000495841	0.63101	0.590222	0.670838	0.847182	0.817449	0.875984	0.848177	0.818444	0.876283	0.000994492	-0.00174823	0.00321211	0.064192	0.0568593	0.0727564	0.0528213	0.0462658	0.0608413	0.0529065	0.0466218	0.0607562	8.51396e-05	-0.000148632	0.000555461	0.630626	0.594751	0.671863	0.851302	0.828074	0.875595	0.852046	0.828992	0.875915	0.000743649	-0.0017773	0.00268206	0.0816785	0.0730831	0.0918918	0.0656129	0.0588382	0.0742481	0.0657026	0.0588198	0.0743435	8.97245e-05	-0.000234831	0.000705745
pentadecanoate (15:0)	0.508169	0.447047	0.569291	0.868914	0.829516	0.908311	0.866811	0.826727	0.906895	-0.00210257	-0.00534694	0.0011418	0.0152855	0.0119511	0.0186198	0.0138826	0.0109449	0.0168204	0.0138661	0.0109316	0.0168005	-1.65687e-05	-5.62704e-05	2.31329e-05	0.522441	0.485873	0.55901	0.8578	0.832476	0.883123	0.857347	0.83191	0.882785	-0.000452422	-0.00221337	0.00130853	0.0445877	0.0392258	0.0499495	0.0370285	0.0327618	0.0412952	0.0368993	0.0326422	0.0411564	-0.000129217	-0.00026787	9.43696e-06	0.511817	0.481923	0.541712	0.847085	0.825241	0.86893	0.846585	0.824654	0.868517	-0.000499754	-0.00191321	0.000913706	0.0641469	0.0579984	0.0702954	0.0520147	0.047177	0.0568523	0.0519168	0.0470814	0.0567522	-9.78381e-05	-0.000295763	0.000100087	0.521422	0.494656	0.548188	0.852013	0.833652	0.870374	0.851954	0.83355	0.870357	-5.95834e-05	-0.00129624	0.00117707	0.0821335	0.0754833	0.0887838	0.0648116	0.059601	0.0700222	0.0646067	0.0593999	0.0698135	-0.000204853	-0.000458324	4.86177e-05	0.509988	0.4124	0.583449	0.870137	0.819636	0.920435	0.868469	0.816718	0.919951	-0.00166788	-0.00787253	0.00167796	0.0150989	0.010564	0.018982	0.013737	0.0101639	0.0172221	0.0137275	0.0101456	0.0172031	-9.5762e-06	-5.32769e-05	3.98169e-05	0.520956	0.448118	0.558725	0.854452	0.820241	0.881081	0.854	0.82087	0.880177	-0.000452395	-0.00353513	0.00162415	0.0442043	0.0384753	0.050793	0.0370354	0.0317161	0.0423595	0.0369431	0.0316632	0.0423212	-9.22247e-05	-0.000238514	9.07207e-05	0.510886	0.472481	0.551743	0.845498	0.818687	0.875994	0.844996	0.817614	0.875624	-0.000502227	-0.00272785	0.00081089	0.0638754	0.0574258	0.072636	0.0521581	0.0460418	0.0588886	0.0521028	0.0459795	0.0587782	-5.52632e-05	-0.000258842	0.000249049	0.519163	0.471878	0.554802	0.849844	0.829714	0.875173	0.849743	0.830347	0.875275	-0.000101137	-0.00197423	0.00125417	0.0813994	0.0734648	0.0896125	0.0647819	0.057926	0.0710545	0.0646462	0.0578945	0.0707942	-0.00013568	-0.000376925	0.00023813
trans-4-hydroxyproline	0.59503	0.532386	0.657674	0.868914	0.829516	0.908311	0.86867	0.82943	0.907911	-0.000243328	-0.00125026	0.000763601	0.0152594	0.0119356	0.0185832	0.0138826	0.0109449	0.0168204	0.0138781	0.0109406	0.0168156	-4.55099e-06	-2.98098e-05	2.07079e-05	0.616591	0.580716	0.652466	0.8578	0.832476	0.883123	0.858332	0.833093	0.883572	0.000532415	-0.000274866	0.0013397	0.0443081	0.039001	0.0496151	0.0370285	0.0327618	0.0412952	0.0370068	0.0327417	0.0412719	-2.16899e-05	-9.26569e-05	4.92771e-05	0.594955	0.563837	0.626073	0.847085	0.825241	0.86893	0.847349	0.825573	0.869125	0.000263866	-0.000439369	0.000967101	0.0637548	0.0576761	0.0698334	0.0520147	0.047177	0.0568523	0.052048	0.0472083	0.0568876	3.33469e-05	-6.6277e-05	0.000132971	0.596496	0.568818	0.624175	0.852013	0.833652	0.870374	0.852238	0.83391	0.870566	0.000225057	-0.000410966	0.000861081	0.0814715	0.074915	0.088028	0.0648116	0.059601	0.0700222	0.0648137	0.0596024	0.0700251	2.13857e-06	-0.000120073	0.00012435	0.600521	0.508813	0.690636	0.868113	0.815112	0.912494	0.867696	0.815215	0.912236	-0.000417409	-0.00421438	0.00112933	0.0151155	0.0108686	0.0195486	0.013799	0.00977521	0.0176869	0.0137982	0.009744	0.0177035	-7.97757e-07	-4.15247e-05	6.36639e-05	0.621103	0.559894	0.671869	0.85753	0.825095	0.885292	0.857762	0.825385	0.886167	0.000232006	-0.00159444	0.00217053	0.044604	0.0380004	0.0521009	0.0374462	0.0326076	0.0433559	0.0374532	0.0326601	0.0433318	7.02028e-06	-9.33782e-05	0.000180976	0.598554	0.551314	0.639658	0.846775	0.817472	0.874344	0.8467	0.817563	0.874432	-7.46347e-05	-0.00170809	0.0010361	0.0640582	0.0558406	0.0727652	0.0524047	0.0462302	0.0585549	0.0524912	0.0462289	0.058633	8.65063e-05	-4.56566e-05	0.000427478	0.599028	0.56592	0.636709	0.850502	0.826806	0.874015	0.850399	0.825918	0.873989	-0.000103545	-0.00176969	0.000763089	0.0814728	0.0731445	0.0906091	0.0651165	0.0598978	0.0715488	0.0651869	0.0599069	0.0715799	7.03874e-05	-8.46182e-05	0.000454263
allantoin	0.678173	0.61333	0.743016	0.868914	0.829516	0.908311	0.870287	0.830931	0.909644	0.00137391	-0.000554036	0.00330185	0.0151664	0.0118661	0.0184668	0.0138826	0.0109449	0.0168204	0.0138484	0.0109189	0.0167779	-3.42232e-05	-8.96749e-05	2.12285e-05	0.616461	0.57717	0.655752	0.8578	0.832476	0.883123	0.857591	0.832249	0.882932	-0.000209288	-0.00150148	0.0010829	0.0441429	0.0388679	0.0494178	0.0370285	0.0327618	0.0412952	0.0369957	0.032728	0.0412634	-3.27939e-05	-0.000176198	0.00011061	0.609853	0.577227	0.642478	0.847085	0.825241	0.86893	0.847084	0.825218	0.86895	-1.2866e-06	-0.00113189	0.00112931	0.0634402	0.0574097	0.0694707	0.0520147	0.047177	0.0568523	0.0520293	0.0471868	0.0568718	1.46619e-05	-0.000171927	0.000201251	0.616583	0.587949	0.645217	0.852013	0.833652	0.870374	0.85217	0.833794	0.870545	0.000156677	-0.000842998	0.00115635	0.0808743	0.0743853	0.0873633	0.0648116	0.059601	0.0700222	0.0647336	0.0595215	0.0699456	-7.80063e-05	-0.000298142	0.000142129	0.675837	0.572589	0.775667	0.864549	0.821577	0.914284	0.865207	0.821175	0.914006	0.000657864	-0.00314318	0.00396881	0.0153584	0.0118373	0.0192342	0.0141795	0.0108147	0.0176169	0.0141587	0.0108133	0.0175315	-2.08414e-05	-0.000110285	7.29361e-05	0.619562	0.564044	0.670045	0.855715	0.831392	0.880585	0.855111	0.83038	0.880405	-0.000603594	-0.00409017	0.00108028	0.044251	0.0368521	0.0512077	0.0372285	0.0318558	0.0428263	0.0372433	0.0317979	0.0428679	1.48046e-05	-0.000229265	0.000337192	0.610444	0.567571	0.650928	0.844659	0.815884	0.874317	0.84427	0.815143	0.874266	-0.00038938	-0.00360953	0.000898032	0.0635549	0.0575756	0.0703761	0.0523231	0.0467123	0.0576324	0.0524062	0.046883	0.0577679	8.31266e-05	-0.000169445	0.00059143	0.618504	0.580053	0.652786	0.850006	0.829354	0.871177	0.849771	0.828627	0.870603	-0.000234524	-0.00233936	0.000960035	0.081282	0.0737129	0.0888588	0.0654833	0.0584402	0.0713921	0.065491	0.0586241	0.0712725	7.637e-06	-0.000302906	0.00045034
xanthine	0.567265	0.496425	0.638104	0.868914	0.829516	0.908311	0.871298	0.832914	0.909682	0.00238484	-0.00204579	0.00681548	0.0152632	0.0119378	0.0185887	0.0138826	0.0109449	0.0168204	0.0139095	0.010967	0.016852	2.6871e-05	-5.99888e-05	0.000113731	0.535462	0.491002	0.579923	0.8578	0.832476	0.883123	0.859243	0.834219	0.884268	0.00144342	-0.001371	0.00425784	0.0444149	0.03909	0.0497398	0.0370285	0.0327618	0.0412952	0.0371075	0.0328468	0.0413683	7.90477e-05	-0.000177917	0.000336012	0.552788	0.516746	0.58883	0.847085	0.825241	0.86893	0.849492	0.828059	0.870926	0.00240697	1.25658e-05	0.00480138	0.063724	0.0576398	0.0698081	0.0520147	0.047177	0.0568523	0.0519956	0.0471736	0.0568177	-1.90299e-05	-0.000361267	0.000323207	0.567816	0.536209	0.599424	0.852013	0.833652	0.870374	0.855209	0.837282	0.873137	0.00319615	0.00106542	0.00532689	0.081277	0.0747259	0.0878281	0.0648116	0.059601	0.0700222	0.0646595	0.059474	0.0698451	-0.000152038	-0.000572605	0.000268528	0.570049	0.482098	0.649669	0.863428	0.820302	0.909228	0.865515	0.823523	0.910172	0.00208718	-0.00406084	0.00785251	0.0156483	0.0108279	0.0192035	0.0143229	0.0102804	0.0176504	0.0143555	0.0102763	0.0177152	3.25681e-05	-5.92062e-05	0.000151782	0.535627	0.484822	0.595576	0.856009	0.829799	0.883993	0.857218	0.830827	0.883995	0.00120978	-0.00249281	0.00455921	0.0447739	0.0381482	0.0519305	0.037545	0.032364	0.0439049	0.0376854	0.0324818	0.0438837	0.000140348	-0.000212737	0.000716504	0.552207	0.506255	0.597827	0.846577	0.82372	0.870482	0.848773	0.824648	0.872086	0.00219591	-0.000794958	0.00484564	0.0639254	0.0570827	0.0717837	0.0524228	0.0472171	0.058269	0.0524953	0.047244	0.0582004	7.24831e-05	-0.000306408	0.000776174	0.568857	0.528604	0.609449	0.851447	0.831035	0.872544	0.854414	0.834521	0.874688	0.0029666	0.000841192	0.00539355	0.0812713	0.0738784	0.0886466	0.0650771	0.0596876	0.0718662	0.0650316	0.0599138	0.0716811	-4.54655e-05	-0.000483827	0.000657885
5-oxoproline	0.583556	0.515602	0.65151	0.868914	0.829516	0.908311	0.868911	0.829522	0.9083	-2.57447e-06	-0.000140305	0.000135156	0.0152755	0.0119437	0.0186073	0.0138826	0.0109449	0.0168204	0.0138838	0.0109459	0.0168218	1.19713e-06	-1.91635e-06	4.31062e-06	0.553895	0.51471	0.59308	0.8578	0.832476	0.883123	0.857765	0.83244	0.883091	-3.42171e-05	-0.000134306	6.5872e-05	0.0445564	0.0391997	0.049913	0.0370285	0.0327618	0.0412952	0.0370312	0.0327644	0.0412981	2.74038e-06	-5.20896e-06	1.06897e-05	0.533551	0.501098	0.566005	0.847085	0.825241	0.86893	0.847066	0.825214	0.868917	-1.96765e-05	-0.000102844	6.3491e-05	0.0641246	0.0579803	0.0702689	0.0520147	0.047177	0.0568523	0.0520092	0.0471719	0.0568465	-5.46125e-06	-1.61024e-05	5.17991e-06	0.540335	0.511566	0.569103	0.852013	0.833652	0.870374	0.851998	0.833634	0.870362	-1.50341e-05	-8.87946e-05	5.87264e-05	0.0820876	0.0754439	0.0887313	0.0648116	0.059601	0.0700222	0.0648126	0.0596021	0.0700231	1.0443e-06	-1.18144e-05	1.3903e-05	0.579914	0.478431	0.659586	0.86378	0.80657	0.91491	0.863401	0.806976	0.914794	-0.000378996	-0.00271081	0.00100072	0.0154131	0.0113756	0.0196933	0.0140445	0.0100491	0.0177232	0.0140557	0.0100393	0.0178262	1.11705e-05	-3.32357e-05	9.05258e-05	0.551418	0.497366	0.604861	0.852008	0.818397	0.881649	0.851531	0.817305	0.881705	-0.000477393	-0.00318014	0.000406328	0.0454912	0.0387813	0.0507272	0.038122	0.0342264	0.0425282	0.0381793	0.0342392	0.0426497	5.73365e-05	-3.63391e-05	0.000335798	0.529906	0.491253	0.570823	0.842709	0.814807	0.871528	0.842292	0.814514	0.871175	-0.000417396	-0.00289445	0.000353404	0.0651272	0.0585025	0.0721316	0.0531685	0.0471962	0.0594369	0.0532448	0.0472034	0.0595794	7.63003e-05	-5.37946e-05	0.000446	0.538512	0.502696	0.574597	0.847929	0.827037	0.870649	0.847492	0.826906	0.870482	-0.000437169	-0.00296499	0.000200931	0.08317	0.0752714	0.0918951	0.066052	0.0601875	0.0732443	0.0661663	0.0602028	0.073461	0.000114335	-2.83508e-05	0.000753999
picolinate	0.587611	0.516578	0.658645	0.868914	0.829516	0.908311	0.86886	0.829444	0.908276	-5.35567e-05	-0.00014972	4.26063e-05	0.0152741	0.0119424	0.0186058	0.0138826	0.0109449	0.0168204	0.0138832	0.0109454	0.016821	5.78425e-07	-9.12137e-07	2.06899e-06	0.528249	0.489497	0.567001	0.8578	0.832476	0.883123	0.857786	0.832463	0.883109	-1.36005e-05	-7.53732e-05	4.81721e-05	0.0445864	0.0392254	0.0499474	0.0370285	0.0327618	0.0412952	0.0370267	0.0327601	0.0412933	-1.78935e-06	-5.94887e-06	2.37018e-06	0.526667	0.494438	0.558895	0.847085	0.825241	0.86893	0.847079	0.825234	0.868924	-5.98834e-06	-5.93128e-05	4.73361e-05	0.0641276	0.0579821	0.0702731	0.0520147	0.047177	0.0568523	0.0520109	0.0471732	0.0568485	-3.75622e-06	-9.28697e-06	1.77454e-06	0.534957	0.506418	0.563495	0.852013	0.833652	0.870374	0.852004	0.833643	0.870365	-9.28905e-06	-5.68556e-05	3.82775e-05	0.0820817	0.0754371	0.0887264	0.0648116	0.059601	0.0700222	0.0648095	0.0595988	0.0700202	-2.09e-06	-8.85837e-06	4.67837e-06	0.580677	0.403733	0.683095	0.867625	0.811632	0.923177	0.86703	0.812047	0.92243	-0.000595438	-0.00559454	0.00219808	0.0150715	0.0104137	0.019495	0.0137979	0.00993579	0.0181325	0.0138104	0.0099689	0.0181423	1.25573e-05	-2.71257e-05	0.000101503	0.530269	0.4589	0.591961	0.858313	0.824845	0.885429	0.857925	0.823642	0.88479	-0.000387527	-0.00257534	0.000469511	0.0440103	0.0370624	0.0505391	0.0366181	0.0305556	0.0424615	0.0366685	0.0305604	0.0424963	5.04027e-05	-6.03061e-05	0.000309173	0.527053	0.466703	0.581984	0.848122	0.822233	0.870944	0.847695	0.821109	0.870566	-0.000426969	-0.00203102	0.000411257	0.0638573	0.0568581	0.0704924	0.0518628	0.045746	0.0584529	0.0519372	0.0458765	0.0584568	7.43755e-05	-8.27832e-05	0.000386765	0.532744	0.456372	0.572129	0.852181	0.829085	0.8751	0.851743	0.82892	0.874648	-0.000438748	-0.00243211	0.000248639	0.0814987	0.0738166	0.0893061	0.0644863	0.0579142	0.0717209	0.0645882	0.05815	0.0717953	0.000101872	-2.91375e-05	0.000500254
sarcosine	0.4563	0.385176	0.527425	0.868914	0.829516	0.908311	0.869139	0.829556	0.908722	0.000225397	-0.00242875	0.00287955	0.0152845	0.0119501	0.018619	0.0138826	0.0109449	0.0168204	0.0139254	0.010982	0.0168689	4.28091e-05	-5.38958e-06	9.10078e-05	0.502882	0.461498	0.544265	0.8578	0.832476	0.883123	0.858411	0.833132	0.88369	0.00061117	-0.000820701	0.00204304	0.044599	0.0392344	0.0499636	0.0370285	0.0327618	0.0412952	0.037004	0.0327384	0.0412697	-2.448e-05	-0.000195636	0.000146676	0.508182	0.474493	0.541871	0.847085	0.825241	0.86893	0.847917	0.826074	0.86976	0.000831542	-0.000342727	0.00200581	0.0641486	0.0579978	0.0702994	0.0520147	0.047177	0.0568523	0.0519279	0.0470949	0.056761	-8.67049e-05	-0.00029894	0.000125531	0.501339	0.472002	0.530676	0.852013	0.833652	0.870374	0.852657	0.834288	0.871026	0.000644165	-0.000396824	0.00168516	0.0821639	0.0755082	0.0888195	0.0648116	0.059601	0.0700222	0.0647111	0.0595048	0.0699174	-0.000100512	-0.000345199	0.000144175	0.487725	0.375593	0.603518	0.861576	0.803419	0.920553	0.861871	0.804002	0.921975	0.000294928	-0.00343924	0.00657075	0.0152405	0.011283	0.0188121	0.0139097	0.0106175	0.016869	0.0139617	0.0106196	0.0169151	5.20132e-05	-2.50034e-05	0.000206735	0.492165	0.44873	0.538737	0.855853	0.82253	0.891647	0.856158	0.822898	0.890981	0.000305597	-0.00196834	0.0023402	0.045022	0.0376887	0.050749	0.0377198	0.0314412	0.0423927	0.037728	0.0313521	0.0424142	8.14627e-06	-0.000267447	0.000281388	0.491598	0.447675	0.526806	0.846585	0.815884	0.875897	0.847123	0.816162	0.87665	0.000538087	-0.00151153	0.00209366	0.064542	0.0548091	0.0718268	0.052734	0.0456823	0.0585748	0.0526904	0.0456637	0.0584544	-4.35937e-05	-0.000338206	0.000325913	0.489862	0.455319	0.520299	0.851171	0.828093	0.875277	0.851476	0.828397	0.875286	0.000305804	-0.00152967	0.00145222	0.0826824	0.0742257	0.0909295	0.0657585	0.059507	0.0727742	0.0657283	0.0594951	0.0727216	-3.01948e-05	-0.000336237	0.000476861
pantothenate	0.701446	0.644064	0.758827	0.868914	0.829516	0.908311	0.876098	0.838699	0.913497	0.00718459	0.000223631	0.0141456	0.0151928	0.0118856	0.0185	0.0138826	0.0109449	0.0168204	0.0136964	0.0107882	0.0166046	-0.000186236	-0.000356358	-1.61143e-05	0.659314	0.625647	0.692982	0.8578	0.832476	0.883123	0.862336	0.837463	0.887208	0.00453586	0.00126048	0.00781123	0.0442148	0.0389262	0.0495035	0.0370285	0.0327618	0.0412952	0.036834	0.0325832	0.0410848	-0.000194467	-0.000533942	0.000145008	0.62527	0.595979	0.654562	0.847085	0.825241	0.86893	0.850088	0.828542	0.871634	0.00300312	0.000248173	0.00575806	0.0637086	0.0576438	0.0697735	0.0520147	0.047177	0.0568523	0.051963	0.0471231	0.0568028	-5.1675e-05	-0.000476951	0.000373601	0.628833	0.602599	0.655067	0.852013	0.833652	0.870374	0.855101	0.836943	0.873259	0.00308775	0.000537726	0.00563777	0.08139	0.0748506	0.0879294	0.0648116	0.059601	0.0700222	0.064471	0.0592673	0.0696747	-0.000340567	-0.000840966	0.000159832	0.699363	0.61787	0.784194	0.866481	0.814099	0.92182	0.872608	0.825158	0.928848	0.00612672	-0.00185321	0.0154256	0.0153175	0.0116536	0.0203627	0.0140424	0.0106575	0.018406	0.0138818	0.0105572	0.0182208	-0.000160692	-0.000346941	4.59709e-05	0.656389	0.611748	0.698179	0.855295	0.826835	0.8877	0.859106	0.830906	0.892142	0.00381023	3.95798e-05	0.00712101	0.0441701	0.0370271	0.0522896	0.0373052	0.03123	0.0436517	0.037172	0.0310398	0.0435522	-0.000133265	-0.000561608	0.000330635	0.624642	0.586897	0.655382	0.841984	0.816422	0.870545	0.844513	0.819757	0.873062	0.00252958	-0.00124403	0.00514462	0.0638602	0.057079	0.0721786	0.0528048	0.0479074	0.0593073	0.052816	0.0478591	0.0594961	1.11727e-05	-0.000573611	0.00072989	0.629665	0.603049	0.662056	0.847336	0.823706	0.870515	0.850156	0.82531	0.873866	0.00281988	-0.00130406	0.0051773	0.08197	0.0745918	0.0898489	0.0661206	0.0602711	0.072624	0.0658315	0.0605599	0.0721947	-0.000289138	-0.000836977	0.000497371
pipecolate	0.567853	0.498829	0.636876	0.868914	0.829516	0.908311	0.871198	0.833074	0.909323	0.00228467	-0.00155215	0.0061215	0.0152754	0.0119436	0.0186073	0.0138826	0.0109449	0.0168204	0.0138477	0.0109172	0.0167782	-3.4919e-05	-0.00011	4.01624e-05	0.545406	0.504541	0.586271	0.8578	0.832476	0.883123	0.85987	0.835136	0.884604	0.00207025	-0.000453595	0.00459409	0.0445421	0.039187	0.0498972	0.0370285	0.0327618	0.0412952	0.0369169	0.0326565	0.0411772	-0.000111625	-0.0003252	0.000101949	0.534503	0.50108	0.567927	0.847085	0.825241	0.86893	0.848774	0.827311	0.870236	0.00168861	-0.000309627	0.00368685	0.06408	0.0579399	0.0702201	0.0520147	0.047177	0.0568523	0.0520221	0.0471879	0.0568563	7.48773e-06	-0.000260295	0.000275271	0.537786	0.508325	0.567246	0.852013	0.833652	0.870374	0.853298	0.835196	0.8714	0.00128477	-0.000441365	0.0030109	0.0820633	0.075421	0.0887057	0.0648116	0.059601	0.0700222	0.064769	0.0595665	0.0699714	-4.26026e-05	-0.000358459	0.000273254	0.576611	0.51802	0.67444	0.86758	0.81009	0.922471	0.8697	0.816377	0.920219	0.00212009	-0.00185569	0.00680031	0.0155319	0.0122996	0.0190852	0.0141909	0.0113508	0.0176598	0.0141556	0.0113157	0.017621	-3.52843e-05	-0.000127803	0.00010378	0.546959	0.49682	0.598183	0.854569	0.815944	0.891393	0.856186	0.817564	0.890223	0.00161703	-0.00227308	0.00427944	0.0450981	0.039585	0.0522566	0.0376348	0.0327797	0.0434683	0.0375518	0.0326591	0.0432966	-8.29588e-05	-0.000360026	0.000348384	0.535986	0.501252	0.568476	0.843784	0.816133	0.869127	0.845157	0.817563	0.870369	0.00137253	-0.00197385	0.0035758	0.0645207	0.0576814	0.0724768	0.0526643	0.0472339	0.0588528	0.0527198	0.0473235	0.0588896	5.55016e-05	-0.000255325	0.000677887	0.537003	0.506314	0.562729	0.848629	0.8288	0.870443	0.849521	0.829917	0.871076	0.000891525	-0.00265021	0.00295619	0.0829632	0.0753812	0.0912589	0.0659084	0.0610898	0.0717056	0.0659571	0.0611168	0.0715704	4.87564e-05	-0.000289103	0.000800668
phosphoethanolamine	0.480882	0.420238	0.541526	0.868914	0.829516	0.908311	0.869482	0.830021	0.908943	0.00056852	-0.00112135	0.00225839	0.0152841	0.0119498	0.0186184	0.0138826	0.0109449	0.0168204	0.0138838	0.0109475	0.0168201	1.15421e-06	-3.60589e-05	3.83673e-05	0.512682	0.474013	0.55135	0.8578	0.832476	0.883123	0.858642	0.83346	0.883824	0.000842236	-0.000832443	0.00251691	0.0445888	0.0392257	0.049952	0.0370285	0.0327618	0.0412952	0.0369542	0.032693	0.0412154	-7.43024e-05	-0.000219537	7.09318e-05	0.506599	0.474157	0.539041	0.847085	0.825241	0.86893	0.847715	0.825997	0.869433	0.000629461	-0.000713736	0.00197266	0.0641381	0.0579887	0.0702875	0.0520147	0.047177	0.0568523	0.0519503	0.0471155	0.0567851	-6.43604e-05	-0.00026523	0.000136509	0.511984	0.483245	0.540724	0.852013	0.833652	0.870374	0.852924	0.83468	0.871168	0.000910792	-0.000340719	0.0021623	0.0821411	0.0754881	0.0887942	0.0648116	0.059601	0.0700222	0.0647084	0.0595024	0.0699145	-0.000103163	-0.000341344	0.000135018	0.483797	0.408639	0.570963	0.864364	0.820774	0.923283	0.864569	0.821123	0.92343	0.000205677	-0.00279011	0.00317927	0.0151757	0.0112606	0.0190924	0.0138385	0.0102977	0.0174016	0.0138453	0.0102922	0.0174207	6.77357e-06	-4.12863e-05	7.58446e-05	0.498159	0.448553	0.559946	0.853691	0.81895	0.883151	0.854025	0.818358	0.883326	0.000333871	-0.00271404	0.00332562	0.044314	0.0379212	0.0516705	0.0369766	0.0316713	0.0430224	0.0369502	0.0314798	0.043065	-2.64182e-05	-0.000274903	0.000202679	0.494845	0.452067	0.539117	0.844314	0.817562	0.872062	0.844491	0.818611	0.872528	0.000177533	-0.00190996	0.00245572	0.0643516	0.0576432	0.072956	0.0524433	0.0465623	0.0595912	0.0524654	0.0466167	0.0597131	2.20396e-05	-0.000214779	0.000453442	0.497146	0.449674	0.542114	0.848621	0.822942	0.87122	0.848956	0.823683	0.872162	0.00033479	-0.00200308	0.00195884	0.0821529	0.0730654	0.0910028	0.0653537	0.0592042	0.074016	0.0653673	0.0592042	0.0740285	1.36047e-05	-0.00026201	0.000474585
glycerate	0.537347	0.4642	0.610495	0.868914	0.829516	0.908311	0.870293	0.831244	0.909342	0.00137931	9.64205e-05	0.0026622	0.0152896	0.011957	0.0186222	0.0138826	0.0109449	0.0168204	0.0138832	0.0109456	0.0168207	5.20769e-07	-2.00119e-05	2.10535e-05	0.594507	0.554663	0.634351	0.8578	0.832476	0.883123	0.857797	0.832462	0.883133	-2.37569e-06	-0.000677316	0.000672564	0.0444964	0.0391548	0.0498381	0.0370285	0.0327618	0.0412952	0.0370649	0.0327963	0.0413335	3.63938e-05	-2.94523e-05	0.00010224	0.590361	0.557784	0.622938	0.847085	0.825241	0.86893	0.847047	0.825202	0.868891	-3.85524e-05	-0.000602253	0.000525148	0.0639625	0.0578436	0.0700813	0.0520147	0.047177	0.0568523	0.0520522	0.0472131	0.0568912	3.75084e-05	-5.1466e-05	0.000126483	0.575447	0.54575	0.605144	0.852013	0.833652	0.870374	0.852142	0.833777	0.870508	0.00012908	-0.000383881	0.000642042	0.0819539	0.07533	0.0885778	0.0648116	0.059601	0.0700222	0.0647646	0.0595572	0.069972	-4.7e-05	-0.000154226	6.02265e-05	0.539184	0.442045	0.649519	0.870044	0.814082	0.926548	0.871419	0.815806	0.927142	0.00137508	-0.00232161	0.0052973	0.0153227	0.0101681	0.0193846	0.0138935	0.00954873	0.0176956	0.0139039	0.00956971	0.0177414	1.0442e-05	-3.6778e-05	9.17192e-05	0.598223	0.550265	0.672513	0.856952	0.824808	0.887482	0.856369	0.825091	0.887008	-0.000582843	-0.00456839	0.000906813	0.0443877	0.0369634	0.0507318	0.0370268	0.0303004	0.0426496	0.0371427	0.0304909	0.0426683	0.000115873	-2.78894e-05	0.000494338	0.594264	0.548791	0.646982	0.844653	0.816495	0.873966	0.844058	0.816422	0.873669	-0.000595668	-0.00425196	0.000676774	0.0637346	0.0544169	0.0725803	0.0521365	0.0446714	0.0588397	0.0522965	0.0446947	0.0592473	0.000160004	-5.85941e-05	0.000781658	0.579211	0.534582	0.624224	0.849691	0.827626	0.870679	0.849176	0.827266	0.870876	-0.000515625	-0.00332225	0.000618997	0.0816863	0.0726842	0.0903439	0.0651088	0.0582558	0.0731841	0.0651952	0.0581621	0.0734656	8.64155e-05	-0.000169146	0.000631191
3-ureidopropionate	0.685688	0.624398	0.746979	0.868914	0.829516	0.908311	0.879442	0.842136	0.916747	0.0105282	0.00455154	0.016505	0.0152097	0.0118952	0.0185241	0.0138826	0.0109449	0.0168204	0.013765	0.0108509	0.0166791	-0.000117639	-0.000227713	-7.56516e-06	0.60833	0.570241	0.646419	0.8578	0.832476	0.883123	0.864107	0.839487	0.888728	0.00630766	0.00255289	0.0100624	0.0442689	0.0389587	0.0495791	0.0370285	0.0327618	0.0412952	0.036855	0.0326142	0.0410958	-0.000173462	-0.00048778	0.000140856	0.587928	0.555247	0.620609	0.847085	0.825241	0.86893	0.85222	0.830965	0.873474	0.00513476	0.00197509	0.00829442	0.0636694	0.0575864	0.0697524	0.0520147	0.047177	0.0568523	0.051918	0.0470986	0.0567374	-9.66348e-05	-0.000521493	0.000328223	0.586721	0.558134	0.615307	0.852013	0.833652	0.870374	0.855888	0.837909	0.873867	0.00387456	0.00119294	0.00655617	0.0814785	0.0749048	0.0880521	0.0648116	0.059601	0.0700222	0.0645142	0.0593212	0.0697072	-0.000297391	-0.000811506	0.000216724	0.680106	0.579185	0.771961	0.869987	0.805682	0.927853	0.879814	0.815024	0.936266	0.00982636	0.00183633	0.0170717	0.0146165	0.0105559	0.0178115	0.0133744	0.00947681	0.016618	0.01327	0.00945798	0.0165328	-0.000104369	-0.000270028	3.47952e-05	0.605747	0.564904	0.670314	0.858703	0.830233	0.887906	0.864485	0.834274	0.895578	0.00578264	0.000456437	0.0107136	0.0439722	0.0379066	0.0511806	0.0369891	0.0315152	0.043132	0.0368804	0.0314477	0.0428844	-0.000108689	-0.000503096	0.000332398	0.586288	0.549484	0.631572	0.847806	0.816562	0.871625	0.852385	0.819511	0.876502	0.00457919	0.000570945	0.00856146	0.0628058	0.0551018	0.0713285	0.0516751	0.0453316	0.0579655	0.0516626	0.0450826	0.0582654	-1.25726e-05	-0.00057888	0.000696633	0.585746	0.553134	0.619077	0.852088	0.826067	0.874535	0.855508	0.831453	0.87737	0.00342017	-1.16721e-05	0.00674557	0.0805489	0.0726491	0.0890713	0.0644613	0.0577172	0.0720065	0.0642793	0.0574534	0.0720859	-0.000182047	-0.000777915	0.000872006
N-acetylleucine	0.701677	0.648167	0.755187	0.868914	0.829516	0.908311	0.868651	0.829194	0.908107	-0.000262914	-0.000709387	0.00018356	0.0152056	0.011895	0.0185163	0.0138826	0.0109449	0.0168204	0.0138903	0.0109514	0.0168292	7.65789e-06	-1.02997e-06	1.63457e-05	0.623053	0.586601	0.659505	0.8578	0.832476	0.883123	0.85778	0.832448	0.883111	-2.02792e-05	-0.000316771	0.000276212	0.0442958	0.0389955	0.0495961	0.0370285	0.0327618	0.0412952	0.0370235	0.0327579	0.0412891	-4.98758e-06	-3.07849e-05	2.08098e-05	0.605246	0.574206	0.636285	0.847085	0.825241	0.86893	0.846982	0.825116	0.868848	-0.000103381	-0.000366935	0.000160173	0.0636377	0.0575776	0.0696978	0.0520147	0.047177	0.0568523	0.0519935	0.0471574	0.0568296	-2.1136e-05	-5.62367e-05	1.39646e-05	0.610206	0.58234	0.638073	0.852013	0.833652	0.870374	0.851888	0.83351	0.870266	-0.000125575	-0.000368965	0.000117815	0.0812043	0.074676	0.0877326	0.0648116	0.059601	0.0700222	0.0648007	0.0595912	0.0700102	-1.08611e-05	-5.42286e-05	3.25063e-05	0.702924	0.629864	0.781244	0.865813	0.820653	0.919534	0.865331	0.82022	0.918572	-0.00048244	-0.00424879	0.00160573	0.0150833	0.0111311	0.0191815	0.0138292	0.0103815	0.0178376	0.0138396	0.0104045	0.0178253	1.03427e-05	-4.06166e-05	8.37163e-05	0.622495	0.573956	0.683177	0.856563	0.82271	0.884923	0.856225	0.822501	0.88451	-0.000338743	-0.00200095	0.000763765	0.0445759	0.0383126	0.0502572	0.0374765	0.0324814	0.043607	0.0375045	0.0325847	0.0436202	2.79809e-05	-6.11029e-05	0.000242995	0.605241	0.562805	0.644612	0.846119	0.816565	0.874412	0.845722	0.815671	0.874496	-0.000396487	-0.00240185	0.000366769	0.0639088	0.0563511	0.0718685	0.0523891	0.0464802	0.0592	0.0524241	0.0464957	0.0593815	3.50352e-05	-0.000107471	0.000319099	0.610191	0.575241	0.645405	0.850669	0.829682	0.87052	0.850213	0.82957	0.870414	-0.000456641	-0.00219484	0.000243856	0.0814392	0.0742427	0.0888165	0.0652619	0.0588579	0.0716111	0.065324	0.0588656	0.0715897	6.21209e-05	-7.72812e-05	0.000329351
N-acetylmethionine	0.76131	0.704481	0.818139	0.868914	0.829516	0.908311	0.869458	0.829522	0.909393	0.000544193	-0.00536494	0.00645332	0.015101	0.0118374	0.0183646	0.0138826	0.0109449	0.0168204	0.0137482	0.0108349	0.0166615	-0.000134411	-0.000257144	-1.16789e-05	0.709399	0.670879	0.747919	0.8578	0.832476	0.883123	0.856713	0.831237	0.882189	-0.00108698	-0.00475989	0.00258593	0.0430931	0.037962	0.0482242	0.0370285	0.0327618	0.0412952	0.0367646	0.0325074	0.0410219	-0.000263853	-0.000588667	6.09599e-05	0.695438	0.663581	0.727295	0.847085	0.825241	0.86893	0.847169	0.825443	0.868896	8.40766e-05	-0.00312254	0.00329069	0.0616146	0.0557703	0.0674589	0.0520147	0.047177	0.0568523	0.0518556	0.0470092	0.0567021	-0.000159005	-0.000576314	0.000258303	0.701184	0.673845	0.728523	0.852013	0.833652	0.870374	0.852537	0.834201	0.870872	0.000523397	-0.00227502	0.00332181	0.0782293	0.0719559	0.0845026	0.0648116	0.059601	0.0700222	0.0646875	0.0594624	0.0699127	-0.000124064	-0.000621545	0.000373417	0.755912	0.693978	0.8268	0.872636	0.820683	0.926871	0.87213	0.822674	0.926305	-0.000506483	-0.00926726	0.00667521	0.0151896	0.0113752	0.0197669	0.0139671	0.0108761	0.0182078	0.0138424	0.0107822	0.0180833	-0.000124729	-0.000282508	3.51476e-05	0.705145	0.665862	0.752136	0.857955	0.816053	0.892438	0.856186	0.816239	0.891127	-0.00176977	-0.00755299	0.00299478	0.0431847	0.0376369	0.0502239	0.0371483	0.0326994	0.0427744	0.0369184	0.0325153	0.0424574	-0.000229865	-0.000583449	0.000187236	0.6935	0.665312	0.731397	0.847692	0.817401	0.876716	0.847209	0.817303	0.87608	-0.000482572	-0.00586508	0.00339103	0.0616252	0.0553622	0.068246	0.0520771	0.0473007	0.0571701	0.0519634	0.0470882	0.0571881	-0.000113642	-0.000528991	0.000602935	0.700131	0.669303	0.732742	0.852133	0.831437	0.876977	0.852169	0.830206	0.874866	3.59057e-05	-0.00467669	0.00284041	0.0776877	0.0711434	0.0840358	0.0645908	0.0581369	0.0701891	0.0645063	0.0579545	0.0702733	-8.44884e-05	-0.000598068	0.00078595
N-acetylvaline	0.810157	0.76481	0.855504	0.868914	0.829516	0.908311	0.879553	0.842359	0.916748	0.0106395	0.00539762	0.0158814	0.0149609	0.011735	0.0181868	0.0138826	0.0109449	0.0168204	0.0137461	0.0108353	0.0166568	-0.000136574	-0.000268546	-4.60049e-06	0.746792	0.716381	0.777202	0.8578	0.832476	0.883123	0.86289	0.838159	0.887621	0.00509013	0.00160924	0.00857101	0.0429737	0.0378974	0.04805	0.0370285	0.0327618	0.0412952	0.0370262	0.0327691	0.0412833	-2.27937e-06	-0.000325056	0.000320497	0.723122	0.695866	0.750379	0.847085	0.825241	0.86893	0.851908	0.830779	0.873037	0.00482253	0.00146253	0.00818254	0.0614707	0.0556973	0.0672442	0.0520147	0.047177	0.0568523	0.0522509	0.0474074	0.0570944	0.000236256	-0.000205211	0.000677721	0.727386	0.70347	0.751302	0.852013	0.833652	0.870374	0.855994	0.838026	0.873961	0.00398052	0.00110738	0.00685366	0.0776808	0.0715089	0.0838526	0.0648116	0.059601	0.0700222	0.064802	0.0595906	0.0700135	-9.56063e-06	-0.000555951	0.00053683	0.811231	0.745045	0.868635	0.866328	0.823994	0.908558	0.876846	0.836156	0.915362	0.0105186	0.00319448	0.0196552	0.0154912	0.0107951	0.0194936	0.0144144	0.0106441	0.018014	0.0142764	0.0106465	0.0178977	-0.000138075	-0.00030797	2.11046e-05	0.747487	0.707638	0.793376	0.856113	0.824491	0.890194	0.860951	0.827684	0.89402	0.00483834	0.000175577	0.00892771	0.042958	0.0375627	0.0496756	0.0372233	0.0321875	0.0427075	0.0372352	0.0327527	0.0427601	1.19641e-05	-0.000324043	0.000744744	0.724103	0.682327	0.759594	0.845708	0.817307	0.873975	0.850316	0.820329	0.877001	0.00460795	7.21503e-05	0.00871317	0.0616063	0.0547876	0.0689281	0.0523955	0.0472978	0.0587211	0.052663	0.0477762	0.0590099	0.000267539	-0.000292056	0.00148458	0.728846	0.694278	0.753159	0.850647	0.829592	0.873971	0.854503	0.834259	0.877261	0.00385563	0.000476212	0.00728786	0.0778008	0.0705732	0.085782	0.0652403	0.0587444	0.0725044	0.0652797	0.0589114	0.0725058	3.93906e-05	-0.000605772	0.00121207
erucate (22:1n9)	0.544647	0.473398	0.615896	0.868914	0.829516	0.908311	0.86826	0.828863	0.907658	-0.000653078	-0.00207782	0.000771669	0.0152841	0.0119497	0.0186184	0.0138826	0.0109449	0.0168204	0.0138949	0.0109547	0.0168351	1.23005e-05	-1.96406e-05	4.42416e-05	0.509574	0.469095	0.550054	0.8578	0.832476	0.883123	0.857912	0.832661	0.883163	0.000111953	-0.000711689	0.000935595	0.0445986	0.0392341	0.0499631	0.0370285	0.0327618	0.0412952	0.0370545	0.0327867	0.0413224	2.6052e-05	-5.37746e-05	0.000105879	0.505388	0.472815	0.537962	0.847085	0.825241	0.86893	0.846945	0.825078	0.868811	-0.000140443	-0.000915783	0.000634896	0.0641483	0.0579975	0.0702991	0.0520147	0.047177	0.0568523	0.0519879	0.0471506	0.0568252	-2.67152e-05	-0.000131554	7.81235e-05	0.50152	0.472742	0.530297	0.852013	0.833652	0.870374	0.852047	0.833683	0.87041	3.33202e-05	-0.000654819	0.00072146	0.0821638	0.0755082	0.0888194	0.0648116	0.059601	0.0700222	0.0647356	0.0595264	0.0699449	-7.59621e-05	-0.000206395	5.44709e-05	0.485657	0.381431	0.593699	0.86635	0.817443	0.916178	0.865188	0.81253	0.914065	-0.00116269	-0.00553147	0.000647521	0.0151651	0.0109306	0.0194648	0.0137947	0.00989082	0.0173256	0.0138164	0.00991648	0.0173122	2.16942e-05	-2.56623e-05	0.000120482	0.486527	0.438948	0.53936	0.853262	0.824503	0.887784	0.852891	0.822658	0.885944	-0.000370509	-0.00253228	0.000922854	0.0445193	0.037531	0.0505485	0.0372547	0.0316011	0.0425616	0.0373307	0.0316346	0.0427708	7.603e-05	-3.70497e-05	0.000364461	0.484238	0.445971	0.524072	0.842803	0.8176	0.874421	0.84219	0.815878	0.873942	-0.000613124	-0.00290588	0.000561561	0.0642669	0.0574122	0.0721361	0.0524511	0.045958	0.0588056	0.0525088	0.0461288	0.0588397	5.76986e-05	-0.000110346	0.000471206	0.485382	0.448454	0.513518	0.848279	0.827777	0.873551	0.847819	0.827365	0.871686	-0.000460385	-0.00258163	0.000596318	0.0820254	0.0738141	0.0915783	0.065107	0.0569144	0.0718856	0.0651514	0.0569929	0.0719656	4.43704e-05	-0.000158121	0.000549627
bilirubin (Z,Z)	0.557175	0.486145	0.628205	0.868914	0.829516	0.908311	0.869594	0.830752	0.908435	0.000680253	-0.00136727	0.00272778	0.0152617	0.0119363	0.0185871	0.0138826	0.0109449	0.0168204	0.0139012	0.0109616	0.0168409	1.85892e-05	-2.49718e-05	6.21502e-05	0.568983	0.529612	0.608354	0.8578	0.832476	0.883123	0.857943	0.832777	0.883109	0.000143686	-0.00120895	0.00149632	0.0444218	0.0390954	0.0497483	0.0370285	0.0327618	0.0412952	0.0370409	0.0327719	0.04131	1.24384e-05	-9.74784e-05	0.000122355	0.567086	0.534532	0.599641	0.847085	0.825241	0.86893	0.84737	0.825598	0.869142	0.000284918	-0.000872718	0.00144255	0.0638474	0.0577507	0.0699442	0.0520147	0.047177	0.0568523	0.0520793	0.0472368	0.0569218	6.46453e-05	-8.46712e-05	0.000213962	0.579376	0.550676	0.608077	0.852013	0.833652	0.870374	0.852662	0.834347	0.870976	0.000648447	-0.000355141	0.00165203	0.0816025	0.0750241	0.0881809	0.0648116	0.059601	0.0700222	0.0648515	0.0596382	0.0700648	3.9912e-05	-0.000144223	0.000224048	0.568752	0.488961	0.663569	0.868995	0.819056	0.917963	0.869505	0.821193	0.917521	0.000510156	-0.00217665	0.00335051	0.0158221	0.0114699	0.0204625	0.0144459	0.0104829	0.0189262	0.0144643	0.0105299	0.0189075	1.83922e-05	-6.63838e-05	0.000125411	0.5726	0.527786	0.622805	0.858572	0.831703	0.885142	0.858401	0.830776	0.885513	-0.000170326	-0.00282264	0.00199933	0.0445125	0.0375007	0.0504969	0.0372555	0.0315836	0.0429922	0.0372931	0.0317013	0.0429849	3.75614e-05	-9.99834e-05	0.000289561	0.568617	0.528043	0.608757	0.847093	0.821883	0.870328	0.846979	0.82197	0.870551	-0.000114503	-0.0022776	0.00119185	0.0638785	0.0566097	0.0696749	0.0522902	0.0462525	0.057668	0.0524114	0.0462121	0.0578325	0.000121173	-6.35858e-05	0.000630976	0.581804	0.543327	0.617436	0.851953	0.83243	0.871598	0.852215	0.832969	0.872181	0.000261497	-0.00199194	0.00143282	0.0820214	0.0746642	0.088163	0.0653955	0.058855	0.0718533	0.0655093	0.0588598	0.0721709	0.000113707	-0.000100386	0.000579749
thyroxine	0.583763	0.524681	0.642845	0.868914	0.829516	0.908311	0.868392	0.829079	0.907706	-0.000521254	-0.00262028	0.00157777	0.0152621	0.0119359	0.0185884	0.0138826	0.0109449	0.0168204	0.0138641	0.0109304	0.0167979	-1.85079e-05	-7.09276e-05	3.39116e-05	0.578707	0.541238	0.616177	0.8578	0.832476	0.883123	0.857525	0.832239	0.88281	-0.000274955	-0.00192991	0.00138	0.0444616	0.0391278	0.0497954	0.0370285	0.0327618	0.0412952	0.0369817	0.0327119	0.0412514	-4.68311e-05	-0.000211519	0.000117857	0.570446	0.538358	0.602533	0.847085	0.825241	0.86893	0.846918	0.825102	0.868734	-0.000167416	-0.00170283	0.001368	0.0638321	0.0577323	0.0699319	0.0520147	0.047177	0.0568523	0.0519414	0.0470967	0.0567861	-7.32433e-05	-0.000292486	0.000146	0.579703	0.551031	0.608374	0.852013	0.833652	0.870374	0.852438	0.834144	0.870731	0.000424611	-0.000933568	0.00178279	0.0816114	0.0750277	0.088195	0.0648116	0.059601	0.0700222	0.064694	0.0594778	0.0699103	-0.000117555	-0.000377758	0.000142647	0.582337	0.505446	0.652105	0.869188	0.80301	0.921654	0.868273	0.803383	0.921287	-0.000915834	-0.00483917	0.002353	0.0151571	0.0104856	0.0194425	0.0137866	0.0098655	0.0176599	0.0137784	0.00983852	0.0176393	-8.22018e-06	-7.54265e-05	5.0122e-05	0.57868	0.536066	0.623351	0.859203	0.824685	0.893914	0.858505	0.823756	0.893827	-0.000698071	-0.00446388	0.00108165	0.0443739	0.0367523	0.0518183	0.036978	0.0314401	0.0438234	0.0369951	0.0315779	0.0437751	1.71442e-05	-0.000163788	0.000278505	0.569749	0.529611	0.608951	0.847821	0.8207	0.875606	0.847254	0.820553	0.87651	-0.000567315	-0.00343413	0.000950676	0.0638361	0.055943	0.0723422	0.0521716	0.0448422	0.0593286	0.0521938	0.0449343	0.0593865	2.2178e-05	-0.000214643	0.000426126	0.580758	0.544093	0.613938	0.850994	0.827462	0.871534	0.851082	0.828016	0.872722	8.76911e-05	-0.00262856	0.00184371	0.0814925	0.0731771	0.0906298	0.0652093	0.0586848	0.0720646	0.0651831	0.058606	0.0723457	-2.6171e-05	-0.000312943	0.000519287
gamma-glutamyltyrosine	0.532662	0.460068	0.605256	0.868914	0.829516	0.908311	0.868076	0.828504	0.907648	-0.000837884	-0.00258245	0.000906681	0.0152836	0.0119501	0.0186171	0.0138826	0.0109449	0.0168204	0.013868	0.0109327	0.0168032	-1.46734e-05	-5.19954e-05	2.26487e-05	0.54109	0.499394	0.582786	0.8578	0.832476	0.883123	0.857778	0.832499	0.883058	-2.12304e-05	-0.00119846	0.001156	0.0445528	0.0391972	0.0499083	0.0370285	0.0327618	0.0412952	0.0369863	0.0327225	0.0412501	-4.22092e-05	-0.000149725	6.53063e-05	0.538992	0.504765	0.573219	0.847085	0.825241	0.86893	0.847032	0.825187	0.868876	-5.34939e-05	-0.00100495	0.000897965	0.0640548	0.0579187	0.0701909	0.0520147	0.047177	0.0568523	0.0519511	0.0471143	0.0567879	-6.35567e-05	-0.000209082	8.19687e-05	0.525563	0.495452	0.555675	0.852013	0.833652	0.870374	0.851697	0.833311	0.870082	-0.000316521	-0.0011645	0.000531463	0.0821036	0.0754603	0.0887468	0.0648116	0.059601	0.0700222	0.0648174	0.0596026	0.0700322	5.78619e-06	-0.000166651	0.000178223	0.52484	0.430623	0.622689	0.868779	0.81978	0.9198	0.867333	0.817947	0.91936	-0.00144571	-0.00688712	0.0013634	0.0151788	0.0109431	0.019275	0.0138112	0.0101155	0.0178599	0.0138015	0.0100816	0.0178792	-9.75767e-06	-0.000117247	5.59334e-05	0.535182	0.495018	0.576072	0.857316	0.827734	0.89266	0.856845	0.828211	0.891082	-0.000471359	-0.0026731	0.00117892	0.0448453	0.0390599	0.0517573	0.0374497	0.0329893	0.0429399	0.0374492	0.032981	0.0429202	-5.67382e-07	-0.00014012	0.000214929	0.534375	0.4943	0.57431	0.84558	0.814684	0.874387	0.845077	0.814348	0.874475	-0.000503616	-0.0031969	0.00101658	0.0640057	0.0567747	0.0710726	0.0522611	0.0463319	0.0580645	0.052277	0.0462839	0.0579931	1.58549e-05	-0.000199662	0.000387293	0.522748	0.484034	0.556556	0.850695	0.828503	0.876107	0.849859	0.82672	0.875955	-0.000835755	-0.00404668	0.000323945	0.0820664	0.07448	0.0898404	0.0651311	0.0589428	0.0711643	0.0652512	0.0589426	0.0713399	0.000120142	-0.000109775	0.000694167
alpha-tocopherol	0.492347	0.424563	0.560132	0.868914	0.829516	0.908311	0.870034	0.831289	0.90878	0.00112088	-0.000241574	0.00248333	0.0152844	0.0119499	0.0186188	0.0138826	0.0109449	0.0168204	0.0138933	0.0109532	0.0168334	1.06522e-05	-8.50938e-06	2.98137e-05	0.509921	0.468473	0.551369	0.8578	0.832476	0.883123	0.858807	0.833743	0.88387	0.00100681	-7.30289e-05	0.00208666	0.0445996	0.039235	0.0499643	0.0370285	0.0327618	0.0412952	0.0370651	0.0327966	0.0413335	3.65899e-05	-3.41172e-05	0.000107297	0.509714	0.475675	0.543755	0.847085	0.825241	0.86893	0.847797	0.82609	0.869503	0.000711513	-0.000101806	0.00152483	0.0641491	0.0579983	0.0703	0.0520147	0.047177	0.0568523	0.0520517	0.0472134	0.0568901	3.70657e-05	-6.32829e-05	0.000137414	0.506437	0.476178	0.536696	0.852013	0.833652	0.870374	0.852406	0.834114	0.870697	0.00039249	-0.000304398	0.00108938	0.0821641	0.0755086	0.0888197	0.0648116	0.059601	0.0700222	0.0648057	0.0595964	0.070015	-5.84583e-06	-0.000129626	0.000117935	0.495255	0.424407	0.572377	0.866782	0.812684	0.911777	0.867699	0.816422	0.912203	0.000916967	-0.00203658	0.0045206	0.0155126	0.0118987	0.019863	0.0141842	0.0109095	0.0182907	0.0142014	0.0109116	0.0183025	1.71528e-05	-1.46299e-05	9.89126e-05	0.493394	0.436262	0.546092	0.856855	0.826297	0.882327	0.857087	0.825474	0.88254	0.000231651	-0.00247581	0.00304029	0.0448506	0.0372224	0.0519827	0.0374411	0.0321009	0.0429355	0.0375434	0.0320998	0.0429656	0.000102275	-3.28239e-05	0.000617386	0.492427	0.449133	0.539574	0.845789	0.821516	0.867121	0.845748	0.821492	0.866975	-4.04299e-05	-0.00297953	0.00142428	0.0645305	0.0544042	0.0725443	0.052651	0.0454929	0.0595896	0.0527991	0.045578	0.0598984	0.00014804	-5.13973e-05	0.000970224	0.490986	0.456116	0.530737	0.850896	0.828254	0.874509	0.850591	0.82828	0.873782	-0.000305199	-0.00323649	0.00124226	0.0826036	0.0734093	0.0912938	0.065459	0.0589946	0.0724832	0.0655934	0.0590485	0.0726181	0.000134462	-9.87632e-05	0.000998194
N-acetylalanine	0.807499	0.764455	0.850543	0.868914	0.829516	0.908311	0.877683	0.840023	0.915343	0.00876978	0.00256476	0.0149748	0.0148867	0.0116804	0.018093	0.0138826	0.0109449	0.0168204	0.0137522	0.0108413	0.0166632	-0.000130407	-0.00030699	4.61763e-05	0.762081	0.730892	0.79327	0.8578	0.832476	0.883123	0.86182	0.837023	0.886617	0.00402009	0.000107531	0.00793265	0.0424021	0.0373986	0.0474056	0.0370285	0.0327618	0.0412952	0.0368289	0.0325821	0.0410758	-0.000199556	-0.000616892	0.00021778	0.74831	0.721586	0.775034	0.847085	0.825241	0.86893	0.852586	0.831463	0.873709	0.00550061	0.0019254	0.00907582	0.0605062	0.0548257	0.0661867	0.0520147	0.047177	0.0568523	0.0518942	0.0470658	0.0567226	-0.000120416	-0.000645281	0.000404449	0.747836	0.724272	0.771401	0.852013	0.833652	0.870374	0.856257	0.838324	0.87419	0.00424388	0.0011645	0.00732325	0.0767081	0.0706228	0.0827934	0.0648116	0.059601	0.0700222	0.0645614	0.0593529	0.0697699	-0.000250179	-0.000880029	0.00037967	0.804435	0.746034	0.858227	0.864213	0.81098	0.912901	0.872977	0.820016	0.921009	0.00876397	0.00225984	0.0172741	0.0150358	0.0111401	0.0187452	0.0139996	0.0104405	0.0176312	0.0138851	0.0103322	0.0173832	-0.000114559	-0.000351009	0.000117437	0.759745	0.719156	0.803137	0.853737	0.809189	0.884752	0.857304	0.814799	0.889225	0.0035669	-0.00234675	0.00834371	0.0419873	0.0369346	0.0484271	0.0369334	0.0321531	0.0419245	0.0367599	0.0321055	0.0419079	-0.000173487	-0.000676473	0.000390849	0.747035	0.720059	0.775091	0.84383	0.818577	0.86707	0.848816	0.825837	0.871708	0.00498564	0.00078118	0.00883488	0.0599984	0.0530297	0.0660925	0.0520607	0.0467204	0.0575411	0.0519879	0.0470829	0.0573089	-7.28063e-05	-0.000620735	0.000868531	0.747128	0.719775	0.774724	0.849227	0.826716	0.869173	0.852998	0.829042	0.873842	0.00377076	6.18632e-05	0.0074085	0.0762663	0.0682484	0.0841968	0.0649496	0.0586172	0.0720539	0.0647754	0.0585416	0.0714097	-0.00017416	-0.000777137	0.000727779
vanillylmandelate (VMA)	0.689746	0.622382	0.757109	0.868914	0.829516	0.908311	0.869135	0.82991	0.908359	0.000221307	-0.00315983	0.00360245	0.0150666	0.0117943	0.0183389	0.0138826	0.0109449	0.0168204	0.013858	0.0109236	0.0167924	-2.46129e-05	-0.000103293	5.40675e-05	0.662188	0.622952	0.701423	0.8578	0.832476	0.883123	0.857075	0.831682	0.882468	-0.000724677	-0.00264595	0.0011966	0.0434564	0.0382849	0.048628	0.0370285	0.0327618	0.0412952	0.0369997	0.032732	0.0412674	-2.87868e-05	-0.000223921	0.000166348	0.651197	0.61893	0.683465	0.847085	0.825241	0.86893	0.847403	0.825622	0.869184	0.000317464	-0.00133086	0.00196579	0.0623089	0.0564154	0.0682024	0.0520147	0.047177	0.0568523	0.0520016	0.0471593	0.0568439	-1.30481e-05	-0.000264273	0.000238176	0.657741	0.62966	0.685823	0.852013	0.833652	0.870374	0.852707	0.834413	0.871001	0.000693851	-0.000827559	0.00221526	0.0792093	0.0728886	0.0855301	0.0648116	0.059601	0.0700222	0.0647164	0.0595028	0.06993	-9.52166e-05	-0.000392724	0.000202291	0.685276	0.610759	0.772715	0.863316	0.804599	0.918555	0.863523	0.806365	0.92006	0.000206838	-0.00529634	0.00449846	0.0151507	0.0109508	0.019208	0.0140784	0.0104178	0.0180366	0.0140629	0.0104069	0.0179956	-1.55127e-05	-0.000141602	6.8358e-05	0.659025	0.615317	0.704676	0.854198	0.821573	0.883763	0.853173	0.819977	0.883904	-0.00102486	-0.00536124	0.00144591	0.0438935	0.0369693	0.051357	0.0377772	0.0321631	0.0428245	0.0377848	0.0323095	0.043067	7.62073e-06	-0.000199921	0.000310757	0.649824	0.614569	0.688365	0.843637	0.812658	0.874656	0.843732	0.813205	0.873483	9.50831e-05	-0.00370569	0.00202755	0.0631523	0.0566309	0.0706968	0.053192	0.0472806	0.0589037	0.0532369	0.0473736	0.0590429	4.49488e-05	-0.000277117	0.000527	0.65658	0.62313	0.692111	0.849061	0.821913	0.87303	0.849406	0.821482	0.872346	0.000345763	-0.00269479	0.00196692	0.0804714	0.0730643	0.087632	0.0663771	0.0588937	0.0720277	0.0663719	0.0589281	0.0719737	-5.18357e-06	-0.000279296	0.000525845
4-acetamidobutanoate	0.832325	0.786881	0.87777	0.868914	0.829516	0.908311	0.875948	0.837765	0.914131	0.00703447	0.0024417	0.0116272	0.0147849	0.0116042	0.0179656	0.0138826	0.0109449	0.0168204	0.0137757	0.0108615	0.0166899	-0.000106917	-0.000217423	3.58936e-06	0.768702	0.738125	0.799279	0.8578	0.832476	0.883123	0.861914	0.837194	0.886633	0.00411412	0.00153149	0.00669676	0.0425027	0.0375199	0.0474856	0.0370285	0.0327618	0.0412952	0.036994	0.0327276	0.0412604	-3.44549e-05	-0.000334084	0.000265174	0.747785	0.720829	0.774742	0.847085	0.825241	0.86893	0.851665	0.830383	0.872946	0.00457948	0.00221555	0.00694341	0.0608304	0.0551588	0.066502	0.0520147	0.047177	0.0568523	0.052101	0.0472543	0.0569477	8.63861e-05	-0.000304157	0.000476929	0.744976	0.721546	0.768405	0.852013	0.833652	0.870374	0.855865	0.837927	0.873803	0.00385156	0.00175689	0.00594623	0.0773006	0.071195	0.0834063	0.0648116	0.059601	0.0700222	0.064939	0.0597169	0.0701612	0.000127435	-0.000332236	0.000587106	0.833574	0.778704	0.89771	0.863972	0.811051	0.902553	0.870792	0.822557	0.912556	0.00681936	0.000461769	0.0170457	0.0144648	0.0109135	0.0191492	0.0136129	0.0106739	0.0181138	0.0135224	0.0105596	0.0180386	-9.05121e-05	-0.000244566	9.85335e-05	0.768613	0.732661	0.802526	0.857308	0.826667	0.888545	0.861345	0.832984	0.889759	0.00403704	0.000393901	0.00730632	0.0426299	0.0361044	0.048398	0.0372075	0.0313212	0.0418781	0.0372735	0.0311532	0.0421183	6.59444e-05	-0.000322919	0.000750021	0.748276	0.71552	0.777089	0.845202	0.812971	0.869169	0.849971	0.818012	0.87368	0.00476906	0.00176357	0.00821042	0.0608136	0.0550523	0.0668699	0.0523624	0.046973	0.0581962	0.0525579	0.0471722	0.0583518	0.000195581	-0.000349415	0.00109088	0.744444	0.717363	0.774576	0.850116	0.821966	0.8716	0.853973	0.825951	0.874485	0.00385694	0.00122241	0.00678795	0.0771904	0.0700642	0.084267	0.065203	0.0598248	0.0715568	0.0654644	0.0598873	0.0718229	0.000261385	-0.000401928	0.00141111
3-aminoisobutyrate	0.598785	0.531592	0.665978	0.868914	0.829516	0.908311	0.868968	0.829601	0.908336	5.48487e-05	-0.000139628	0.000249326	0.0152251	0.0119104	0.0185397	0.0138826	0.0109449	0.0168204	0.013883	0.0109452	0.0168209	4.15389e-07	-3.14425e-06	3.97502e-06	0.60912	0.569861	0.648379	0.8578	0.832476	0.883123	0.857822	0.8325	0.883144	2.22407e-05	-9.46378e-05	0.000139119	0.0441242	0.0388443	0.0494039	0.0370285	0.0327618	0.0412952	0.0370321	0.0327652	0.0412991	3.62546e-06	-5.98544e-06	1.32364e-05	0.600403	0.567918	0.632887	0.847085	0.825241	0.86893	0.847097	0.825251	0.868943	1.18501e-05	-8.78574e-05	0.000111557	0.063444	0.0574023	0.0694856	0.0520147	0.047177	0.0568523	0.0520152	0.0471776	0.0568529	6.02867e-07	-1.18193e-05	1.3025e-05	0.595927	0.566885	0.624969	0.852013	0.833652	0.870374	0.852054	0.833692	0.870416	4.05922e-05	-5.25334e-05	0.000133718	0.0809941	0.0744783	0.0875099	0.0648116	0.059601	0.0700222	0.0648077	0.0595974	0.0700181	-3.83756e-06	-1.86792e-05	1.1004e-05	0.601279	0.527999	0.685293	0.869371	0.825442	0.916138	0.869099	0.825603	0.914605	-0.000272378	-0.00392283	0.00239519	0.015307	0.0111529	0.0194401	0.0140037	0.0104392	0.0176926	0.014018	0.0104483	0.017686	1.42467e-05	-2.36111e-05	8.8965e-05	0.610348	0.563811	0.670195	0.852255	0.821788	0.884346	0.851844	0.822118	0.883267	-0.000411219	-0.00251386	0.000764256	0.0439709	0.0382287	0.050719	0.0371736	0.0320911	0.0425131	0.0372392	0.032161	0.0425584	6.56461e-05	-6.55933e-05	0.000340545	0.602353	0.557793	0.644955	0.842902	0.818558	0.876093	0.842511	0.818454	0.875368	-0.000391435	-0.00238964	0.00053542	0.063597	0.0571101	0.0695196	0.0524556	0.0479348	0.0586066	0.0525397	0.0480443	0.0587553	8.40551e-05	-4.65616e-05	0.000465247	0.597415	0.557609	0.64025	0.849298	0.828879	0.876943	0.848796	0.82881	0.876317	-0.000502747	-0.00351025	0.000465793	0.0811363	0.0750754	0.0884535	0.065109	0.0593653	0.0716205	0.0652177	0.0594053	0.0716098	0.00010872	-4.66308e-05	0.000602678
chenodeoxycholate	0.585947	0.515849	0.656045	0.868914	0.829516	0.908311	0.868736	0.829462	0.90801	-0.00017764	-0.00143604	0.00108076	0.0152584	0.0119331	0.0185838	0.0138826	0.0109449	0.0168204	0.013868	0.0109321	0.0168039	-1.46448e-05	-4.43723e-05	1.50828e-05	0.589652	0.550034	0.62927	0.8578	0.832476	0.883123	0.857656	0.832359	0.882952	-0.000143876	-0.000921764	0.000634013	0.0443719	0.0390495	0.0496943	0.0370285	0.0327618	0.0412952	0.0370125	0.0327475	0.0412776	-1.597e-05	-9.25268e-05	6.05867e-05	0.581459	0.548364	0.614555	0.847085	0.825241	0.86893	0.846982	0.825163	0.868801	-0.000103371	-0.000774262	0.000567519	0.0637544	0.0576639	0.0698449	0.0520147	0.047177	0.0568523	0.0519836	0.0471482	0.056819	-3.10563e-05	-0.000133174	7.1061e-05	0.579047	0.549529	0.608565	0.852013	0.833652	0.870374	0.851937	0.833599	0.870275	-7.60283e-05	-0.000711957	0.000559901	0.0815517	0.0749741	0.0881292	0.0648116	0.059601	0.0700222	0.0647754	0.0595669	0.0699838	-3.62232e-05	-0.000160235	8.77884e-05	0.585785	0.503698	0.659429	0.864341	0.810864	0.909868	0.86414	0.811645	0.907817	-0.000200648	-0.00299064	0.00179434	0.0151117	0.0107789	0.0188172	0.0138704	0.0099154	0.0176186	0.0138664	0.00991647	0.0176436	-4.07553e-06	-7.11659e-05	4.53397e-05	0.590109	0.5393	0.632564	0.85598	0.827843	0.883659	0.855507	0.82712	0.883018	-0.000473141	-0.00318952	0.000718287	0.044741	0.0376403	0.0511543	0.0376174	0.0313218	0.0433347	0.037653	0.031312	0.0433895	3.55447e-05	-8.13313e-05	0.000250126	0.581611	0.540494	0.619043	0.844224	0.817736	0.878568	0.843822	0.817605	0.878404	-0.00040142	-0.0022731	0.000563383	0.0642032	0.0565705	0.0725091	0.0527476	0.0453589	0.0601467	0.0527907	0.0453748	0.0600931	4.3035e-05	-0.000118078	0.00029509	0.579395	0.541566	0.615709	0.849473	0.82492	0.874642	0.84908	0.824667	0.873035	-0.000393075	-0.00241501	0.000676912	0.0817578	0.0741696	0.0925718	0.0653484	0.0578196	0.0739704	0.0654082	0.0578648	0.0740145	5.98488e-05	-0.000141998	0.000498377
citrate	0.582623	0.5099	0.655345	0.868914	0.829516	0.908311	0.86913	0.829845	0.908415	0.000216434	-0.000492454	0.000925322	0.0152777	0.0119481	0.0186072	0.0138826	0.0109449	0.0168204	0.0138918	0.0109532	0.0168304	9.17472e-06	-1.00618e-05	2.84113e-05	0.602862	0.563019	0.642704	0.8578	0.832476	0.883123	0.857958	0.832558	0.883359	0.000158563	-0.000961645	0.00127877	0.0443718	0.0390444	0.0496993	0.0370285	0.0327618	0.0412952	0.0370127	0.0327471	0.0412783	-1.57609e-05	-8.12818e-05	4.97601e-05	0.591764	0.558799	0.624729	0.847085	0.825241	0.86893	0.847173	0.825299	0.869048	8.83057e-05	-0.000722375	0.000898986	0.0638448	0.0577386	0.069951	0.0520147	0.047177	0.0568523	0.0519951	0.0471557	0.0568345	-1.95611e-05	-0.000101651	6.25287e-05	0.580896	0.551342	0.610451	0.852013	0.833652	0.870374	0.852044	0.833665	0.870423	3.0682e-05	-0.000623587	0.000684951	0.0818086	0.0752006	0.0884165	0.0648116	0.059601	0.0700222	0.0647894	0.0595754	0.0700034	-2.21879e-05	-0.000114317	6.99411e-05	0.584117	0.511043	0.666456	0.871252	0.819279	0.92929	0.871084	0.819219	0.928542	-0.000167974	-0.0021082	0.00141778	0.0153268	0.0108257	0.0196463	0.0139036	0.00998148	0.0178824	0.0139279	0.00998525	0.0179877	2.42866e-05	-3.28731e-05	0.000157795	0.601031	0.558636	0.652055	0.858687	0.829789	0.891099	0.85819	0.831353	0.890385	-0.000496214	-0.00382464	0.0015207	0.0444423	0.0376761	0.0512552	0.0370307	0.0317847	0.0431463	0.0370999	0.0318637	0.0431583	6.91742e-05	-0.000110467	0.000474475	0.59049	0.555782	0.632463	0.846176	0.820526	0.87084	0.845727	0.821042	0.869751	-0.000448521	-0.00382622	0.00130204	0.0636991	0.0566722	0.0711874	0.051915	0.0458908	0.0582518	0.0519992	0.0461886	0.0582842	8.41732e-05	-9.93727e-05	0.000514278	0.579353	0.542059	0.61333	0.850208	0.829563	0.87054	0.849779	0.829544	0.870632	-0.000429144	-0.00271891	0.000997931	0.0814533	0.0727277	0.0890082	0.0646178	0.0578531	0.0713986	0.064722	0.0580483	0.0714234	0.000104165	-0.000105643	0.000623439
2-aminobutyrate	0.654603	0.59233	0.716877	0.868914	0.829516	0.908311	0.872123	0.833248	0.910999	0.00320951	0.000698844	0.00572017	0.0152181	0.0119046	0.0185316	0.0138826	0.0109449	0.0168204	0.0139062	0.0109686	0.0168438	2.35709e-05	-3.72524e-05	8.43941e-05	0.634183	0.597927	0.670439	0.8578	0.832476	0.883123	0.859579	0.834453	0.884705	0.00177945	0.000218766	0.00334014	0.0441381	0.0388564	0.0494198	0.0370285	0.0327618	0.0412952	0.0369466	0.0326883	0.041205	-8.18405e-05	-0.000236601	7.29197e-05	0.609068	0.57765	0.640486	0.847085	0.825241	0.86893	0.847938	0.82612	0.869756	0.000852574	-0.000501513	0.00220666	0.0634119	0.0573714	0.0694523	0.0520147	0.047177	0.0568523	0.0518552	0.0470222	0.0566883	-0.000159437	-0.000364584	4.57104e-05	0.601248	0.573078	0.629418	0.852013	0.833652	0.870374	0.852622	0.83429	0.870954	0.000608748	-0.000658292	0.00187579	0.0811977	0.0746683	0.087727	0.0648116	0.059601	0.0700222	0.0647016	0.0594902	0.0699129	-0.000110002	-0.000357359	0.000137355	0.658452	0.587656	0.738889	0.870316	0.804728	0.920968	0.873392	0.807031	0.923139	0.00307639	-0.000734384	0.00857082	0.0150031	0.0106699	0.019203	0.0137652	0.00942977	0.0177442	0.0137963	0.00946728	0.0177665	3.10923e-05	-3.1899e-05	0.000148581	0.636999	0.596739	0.684154	0.857086	0.827402	0.893068	0.858657	0.828748	0.894117	0.00157185	-0.00136944	0.00431931	0.0438894	0.0359121	0.0502782	0.0371138	0.0306566	0.0421722	0.0370677	0.0305062	0.0423031	-4.59992e-05	-0.000237648	0.00022677	0.610076	0.574137	0.648534	0.844638	0.813382	0.871779	0.845224	0.812561	0.871226	0.000585484	-0.00146844	0.00238897	0.063363	0.0557798	0.0706557	0.0523976	0.0467872	0.0598386	0.0523008	0.0466906	0.05965	-9.67494e-05	-0.000348344	0.000281967	0.602463	0.572145	0.640859	0.848781	0.822137	0.873324	0.84906	0.822306	0.872988	0.000278655	-0.0017043	0.00179558	0.0812177	0.0733264	0.089818	0.0655255	0.0595813	0.0735169	0.0655042	0.0594192	0.0734962	-2.12901e-05	-0.00034773	0.00057281
urate	0.589689	0.526657	0.652721	0.868914	0.829516	0.908311	0.868882	0.829456	0.908308	-3.18368e-05	-0.00016465	0.000100976	0.0152667	0.0119391	0.0185943	0.0138826	0.0109449	0.0168204	0.013881	0.0109435	0.0168185	-1.64285e-06	-3.79191e-06	5.0621e-07	0.573772	0.536918	0.610626	0.8578	0.832476	0.883123	0.857824	0.832511	0.883137	2.45255e-05	-8.36971e-05	0.000132748	0.0444884	0.0391507	0.049826	0.0370285	0.0327618	0.0412952	0.0370254	0.0327589	0.0412918	-3.13259e-06	-9.60334e-06	3.33817e-06	0.572373	0.541421	0.603324	0.847085	0.825241	0.86893	0.847095	0.825261	0.868929	9.63592e-06	-7.87719e-05	9.80437e-05	0.0639041	0.0577979	0.0700102	0.0520147	0.047177	0.0568523	0.052013	0.0471753	0.0568506	-1.68134e-06	-1.07018e-05	7.33911e-06	0.562314	0.53432	0.590308	0.852013	0.833652	0.870374	0.852044	0.833693	0.870395	3.04001e-05	-4.61617e-05	0.000106962	0.081866	0.0752607	0.0884712	0.0648116	0.059601	0.0700222	0.064809	0.0595984	0.0700195	-2.59043e-06	-1.39249e-05	8.74408e-06	0.590387	0.515922	0.676774	0.863039	0.798901	0.926325	0.862542	0.799019	0.926313	-0.000497395	-0.00455993	0.00118598	0.0153306	0.0114505	0.0201705	0.0140491	0.0105378	0.0183879	0.0140519	0.0105489	0.0183665	2.78751e-06	-4.78499e-05	5.32624e-05	0.57318	0.522027	0.612701	0.85513	0.819234	0.891355	0.854669	0.819776	0.890425	-0.000461614	-0.00238369	0.000509721	0.0441861	0.0377906	0.0516375	0.0370541	0.031694	0.0426197	0.0370819	0.031713	0.0427118	2.77512e-05	-7.22847e-05	0.000189591	0.572943	0.537155	0.602529	0.845204	0.818229	0.876392	0.844789	0.818518	0.875858	-0.000414442	-0.0019549	0.000321675	0.0633347	0.0550629	0.0719573	0.0519759	0.0460993	0.0587724	0.0520289	0.0461939	0.0587805	5.3014e-05	-4.77349e-05	0.000301402	0.564687	0.537977	0.59376	0.851302	0.827221	0.87126	0.850909	0.827124	0.870166	-0.000392472	-0.00200743	0.000227342	0.0811097	0.0728659	0.0893659	0.0645643	0.0577066	0.0706563	0.0646442	0.0578924	0.0706442	7.98977e-05	-4.5057e-05	0.000399853
ursodeoxycholate	0.53248	0.465165	0.599795	0.868914	0.829516	0.908311	0.868745	0.829136	0.908354	-0.000168666	-0.00145897	0.00112164	0.0152819	0.0119487	0.0186151	0.0138826	0.0109449	0.0168204	0.0138814	0.0109441	0.0168187	-1.25431e-06	-2.56204e-05	2.31118e-05	0.537143	0.498035	0.576252	0.8578	0.832476	0.883123	0.857675	0.832297	0.883053	-0.000124646	-0.000811689	0.000562397	0.0445667	0.0392092	0.0499243	0.0370285	0.0327618	0.0412952	0.0370099	0.0327455	0.0412744	-1.85637e-05	-9.0224e-05	5.30966e-05	0.524451	0.492266	0.556635	0.847085	0.825241	0.86893	0.84675	0.824848	0.868653	-0.000334654	-0.000918926	0.000249618	0.0641207	0.057977	0.0702644	0.0520147	0.047177	0.0568523	0.0520005	0.0471637	0.0568373	-1.41432e-05	-0.000107794	7.95073e-05	0.53542	0.506806	0.564033	0.852013	0.833652	0.870374	0.851835	0.833438	0.870233	-0.000177739	-0.000725949	0.00037047	0.0820708	0.0754288	0.0887128	0.0648116	0.059601	0.0700222	0.0647827	0.059574	0.0699914	-2.88639e-05	-0.000138069	8.03413e-05	0.542831	0.456589	0.619334	0.871156	0.820678	0.924407	0.87084	0.819803	0.924725	-0.000316596	-0.00355103	0.00189159	0.0152686	0.0109642	0.0200201	0.0138711	0.0100962	0.0180422	0.0138735	0.0100982	0.0180082	2.36535e-06	-5.14742e-05	4.61534e-05	0.540587	0.483931	0.587236	0.857217	0.827233	0.891049	0.856729	0.826059	0.891195	-0.000488595	-0.00303322	0.000566112	0.0451737	0.037929	0.0513976	0.0375991	0.0324726	0.042842	0.0376258	0.0325504	0.0428556	2.67593e-05	-0.000100677	0.000232514	0.527085	0.483947	0.571334	0.846469	0.818076	0.8733	0.845789	0.815878	0.873232	-0.000680957	-0.00344963	0.000356801	0.0650081	0.057752	0.0736259	0.052815	0.047184	0.0586897	0.0528679	0.0472315	0.0588805	5.28211e-05	-8.62949e-05	0.000292714	0.536551	0.501115	0.573405	0.850928	0.828519	0.875184	0.850284	0.828488	0.874218	-0.000644835	-0.0031808	0.000247667	0.082891	0.0750589	0.0906293	0.0656056	0.0596764	0.0720033	0.0656592	0.0597531	0.0720732	5.36542e-05	-9.65028e-05	0.000340749
oleoyl ethanolamide	0.543958	0.482366	0.605549	0.868914	0.829516	0.908311	0.868615	0.829104	0.908126	-0.000298491	-0.000719409	0.000122428	0.0152815	0.0119478	0.0186152	0.0138826	0.0109449	0.0168204	0.0138837	0.0109456	0.0168218	1.05919e-06	-9.69371e-06	1.18121e-05	0.536886	0.500747	0.573024	0.8578	0.832476	0.883123	0.857462	0.832093	0.882831	-0.000337914	-0.000658139	-1.76894e-05	0.044574	0.0392131	0.0499349	0.0370285	0.0327618	0.0412952	0.037027	0.0327596	0.0412944	-1.48404e-06	-3.0443e-05	2.74749e-05	0.533985	0.503479	0.564491	0.847085	0.825241	0.86893	0.846752	0.824846	0.868659	-0.000332936	-0.000625235	-4.06371e-05	0.0641082	0.0579623	0.070254	0.0520147	0.047177	0.0568523	0.0520034	0.047165	0.0568417	-1.12739e-05	-5.08075e-05	2.82599e-05	0.519099	0.49175	0.546447	0.852013	0.833652	0.870374	0.851869	0.833468	0.87027	-0.000144404	-0.000411591	0.000122783	0.0821285	0.0754772	0.0887798	0.0648116	0.059601	0.0700222	0.0647781	0.0595677	0.0699886	-3.34447e-05	-8.2768e-05	1.58787e-05	0.528337	0.411927	0.593523	0.865078	0.812471	0.92628	0.864569	0.811191	0.925732	-0.000508821	-0.00476637	0.00120817	0.0151478	0.0108333	0.019528	0.0138051	0.00921048	0.018243	0.0138084	0.00920649	0.0182875	3.35506e-06	-3.3098e-05	6.25551e-05	0.525757	0.432752	0.575398	0.855131	0.822939	0.882763	0.854321	0.822519	0.882084	-0.00081057	-0.00429916	0.00094259	0.0448282	0.0386991	0.0530167	0.0374049	0.0323917	0.0441019	0.0374372	0.0324855	0.0441285	3.22938e-05	-4.86184e-05	0.000341414	0.523504	0.433545	0.565268	0.845109	0.820551	0.871364	0.844322	0.819766	0.870678	-0.000787126	-0.00373662	0.000538168	0.0643497	0.0577758	0.0732923	0.052468	0.0466689	0.0595188	0.0525205	0.0467397	0.0596137	5.24821e-05	-7.18864e-05	0.00040119	0.513216	0.449987	0.543447	0.849298	0.827878	0.869135	0.848697	0.826925	0.8687	-0.000601087	-0.00261502	0.000269236	0.0823649	0.0740493	0.0918565	0.0655234	0.0594319	0.0729514	0.0655831	0.0593515	0.072883	5.96465e-05	-0.000102173	0.000636374
gamma-glutamylglutamine	0.627031	0.564775	0.689286	0.868914	0.829516	0.908311	0.873429	0.835786	0.911071	0.00451501	-0.000141498	0.00917152	0.0152743	0.0119536	0.018595	0.0138826	0.0109449	0.0168204	0.0139171	0.0109761	0.0168581	3.44647e-05	-4.78375e-05	0.000116767	0.609479	0.570266	0.648691	0.8578	0.832476	0.883123	0.861768	0.837012	0.886523	0.00396779	0.000271082	0.00766449	0.0439891	0.0387092	0.049269	0.0370285	0.0327618	0.0412952	0.036952	0.0326953	0.0412087	-7.64914e-05	-0.000412173	0.00025919	0.604119	0.571646	0.636591	0.847085	0.825241	0.86893	0.850189	0.828649	0.871729	0.00310334	0.000180738	0.00602594	0.0632929	0.0572479	0.0693379	0.0520147	0.047177	0.0568523	0.0518659	0.0470345	0.0566973	-0.000148752	-0.000572597	0.000275093	0.594785	0.565592	0.623978	0.852013	0.833652	0.870374	0.854228	0.836112	0.872344	0.00221471	-0.000329587	0.004759	0.0810672	0.0745303	0.0876041	0.0648116	0.059601	0.0700222	0.0646498	0.0594362	0.0698635	-0.000161758	-0.000650804	0.000327288	0.627245	0.54274	0.714512	0.868629	0.821512	0.917864	0.872465	0.824754	0.918424	0.00383635	-0.00274934	0.0111939	0.0158326	0.0124482	0.0197654	0.0144579	0.0113909	0.0178404	0.0145015	0.0114622	0.0179351	4.36207e-05	-8.30308e-05	0.000219181	0.607738	0.561139	0.662802	0.856135	0.823028	0.890112	0.859469	0.825482	0.893429	0.00333406	-0.00187637	0.00765817	0.0450119	0.0375208	0.0508465	0.0381293	0.0317469	0.0426731	0.0381228	0.0316621	0.0426234	-6.54825e-06	-0.000344487	0.000642028	0.602179	0.563029	0.643305	0.84505	0.820497	0.86804	0.847648	0.824531	0.869779	0.00259794	-0.00109293	0.00587033	0.0640248	0.0547144	0.0713463	0.0530023	0.0453592	0.0589068	0.0529691	0.0455064	0.0586271	-3.32161e-05	-0.000461877	0.000835081	0.593532	0.559601	0.636598	0.850882	0.833053	0.868694	0.85256	0.835435	0.871375	0.00167746	-0.00204289	0.00525777	0.0817733	0.0725481	0.089815	0.065655	0.0583639	0.0725817	0.0656233	0.0582185	0.0724713	-3.16576e-05	-0.000545231	0.00100299
4-hydroxyphenylpyruvate	0.479173	0.41161	0.546736	0.868914	0.829516	0.908311	0.869196	0.829844	0.908548	0.000282259	-0.00102159	0.00158611	0.0152852	0.0119506	0.0186198	0.0138826	0.0109449	0.0168204	0.0138968	0.0109574	0.0168363	1.41819e-05	-2.18298e-05	5.01935e-05	0.500719	0.461372	0.540065	0.8578	0.832476	0.883123	0.857815	0.832463	0.883167	1.57551e-05	-0.000818576	0.000850086	0.0445992	0.0392347	0.0499637	0.0370285	0.0327618	0.0412952	0.0370158	0.0327515	0.0412802	-1.26548e-05	-0.000104827	7.95179e-05	0.513453	0.480757	0.546149	0.847085	0.825241	0.86893	0.847393	0.825549	0.869238	0.000308156	-0.000415647	0.00103196	0.0641424	0.0579924	0.0702924	0.0520147	0.047177	0.0568523	0.0519736	0.0471389	0.0568083	-4.10523e-05	-0.000161669	7.95645e-05	0.496117	0.466833	0.5254	0.852013	0.833652	0.870374	0.852096	0.833718	0.870473	8.23493e-05	-0.000617712	0.000782411	0.0821655	0.0755101	0.0888208	0.0648116	0.059601	0.0700222	0.0647947	0.0595839	0.0700054	-1.69095e-05	-0.000162019	0.0001282	0.481413	0.405614	0.561083	0.863417	0.818149	0.908689	0.863364	0.818623	0.90892	-5.34742e-05	-0.00217184	0.00206305	0.0153843	0.010989	0.0198241	0.0140557	0.0102591	0.018354	0.0140786	0.010265	0.0183613	2.29535e-05	-4.73652e-05	0.000171412	0.487902	0.444844	0.526331	0.857269	0.82599	0.886722	0.856859	0.824176	0.88665	-0.000410242	-0.00303373	0.000713591	0.0452777	0.0391138	0.05166	0.0376637	0.032572	0.0428307	0.0377112	0.0325557	0.0430011	4.7554e-05	-9.03836e-05	0.000363095	0.495018	0.451329	0.534612	0.847162	0.812578	0.871243	0.847066	0.812669	0.869838	-9.53055e-05	-0.00232499	0.00125071	0.0648379	0.0562145	0.0715127	0.0525914	0.0455014	0.0585341	0.0526404	0.0454383	0.0584766	4.90128e-05	-0.000153109	0.000481004	0.487623	0.453793	0.517503	0.851358	0.826165	0.872833	0.850893	0.826078	0.872808	-0.000464452	-0.0029708	0.000644445	0.0833019	0.0742945	0.0926132	0.0657033	0.0571154	0.0724313	0.0658082	0.0571516	0.0725891	0.000104898	-9.46699e-05	0.000709167
butyrate/isobutyrate (4:0)	0.450317	0.384564	0.516071	0.868914	0.829516	0.908311	0.868914	0.829522	0.908305	9.0496e-08	-6.27139e-05	6.28949e-05	0.0152858	0.0119511	0.0186205	0.0138826	0.0109449	0.0168204	0.0138823	0.0109446	0.01682	-2.93068e-07	-9.25553e-07	3.39416e-07	0.502301	0.464948	0.539652	0.8578	0.832476	0.883123	0.857812	0.832489	0.883135	1.23801e-05	-2.71427e-05	5.19029e-05	0.0445963	0.0392322	0.0499603	0.0370285	0.0327618	0.0412952	0.0370291	0.0327624	0.0412959	6.55502e-07	-1.36032e-06	2.67132e-06	0.495688	0.464114	0.527262	0.847085	0.825241	0.86893	0.847109	0.825266	0.868952	2.39834e-05	-1.03274e-05	5.82941e-05	0.0641548	0.0580037	0.0703059	0.0520147	0.047177	0.0568523	0.0520145	0.0471769	0.0568522	-1.40187e-07	-2.92162e-06	2.64124e-06	0.504233	0.475953	0.532513	0.852013	0.833652	0.870374	0.852037	0.833678	0.870396	2.37552e-05	-6.88778e-06	5.43983e-05	0.0821649	0.0755097	0.0888202	0.0648116	0.059601	0.0700222	0.0648124	0.0596017	0.070023	7.5782e-07	-2.70917e-06	4.22481e-06	0.46889	0.36246	0.585753	0.873348	0.821728	0.917747	0.873208	0.821783	0.917778	-0.000140376	-0.00318936	0.00203454	0.0151115	0.011553	0.0189394	0.0137018	0.0105079	0.0172118	0.0137079	0.0105033	0.0172148	6.07242e-06	-2.17911e-05	7.32401e-05	0.493366	0.445427	0.540134	0.859053	0.829425	0.889296	0.858779	0.82895	0.888987	-0.000274453	-0.00208148	0.000788539	0.0443064	0.0363812	0.0531776	0.036771	0.0305581	0.0431013	0.0368116	0.0306001	0.0431839	4.05492e-05	-3.58644e-05	0.000199899	0.490783	0.448858	0.529285	0.845802	0.817093	0.871015	0.845525	0.8162	0.870768	-0.000277477	-0.00199733	0.000923102	0.0638733	0.0539522	0.0724133	0.0519669	0.0445986	0.0588097	0.0520277	0.0446578	0.0588832	6.08233e-05	-2.50797e-05	0.000297035	0.495246	0.462853	0.525767	0.849913	0.827377	0.872672	0.849638	0.827262	0.871953	-0.000274932	-0.00169255	0.000550162	0.081899	0.0721784	0.0896336	0.0650006	0.0585446	0.0713014	0.0650892	0.0586063	0.0714302	8.8623e-05	-4.28274e-05	0.000502259
N-acetylneuraminate	0.861657	0.827929	0.895385	0.868914	0.829516	0.908311	0.884061	0.848016	0.920106	0.0151479	0.00784923	0.0224466	0.0145934	0.0114667	0.0177201	0.0138826	0.0109449	0.0168204	0.0138568	0.0109375	0.0167762	-2.57949e-05	-0.000184493	0.000132903	0.81221	0.786083	0.838337	0.8578	0.832476	0.883123	0.866481	0.842175	0.890787	0.00868147	0.0041094	0.0132535	0.0411461	0.0363504	0.0459418	0.0370285	0.0327618	0.0412952	0.0368501	0.032604	0.0410961	-0.000178448	-0.000607167	0.000250272	0.789249	0.765702	0.812796	0.847085	0.825241	0.86893	0.856034	0.835257	0.87681	0.00894853	0.00511547	0.0127816	0.0592898	0.0538112	0.0647685	0.0520147	0.047177	0.0568523	0.0519803	0.0471448	0.0568158	-3.4329e-05	-0.000581703	0.000513044	0.778829	0.757167	0.800492	0.852013	0.833652	0.870374	0.858759	0.841084	0.876433	0.00674542	0.00332476	0.0101661	0.0749773	0.0690774	0.0808771	0.0648116	0.059601	0.0700222	0.0648054	0.0595832	0.0700276	-6.15686e-06	-0.000678507	0.000666193	0.865027	0.82165	0.910331	0.873593	0.811338	0.916421	0.887393	0.837336	0.934209	0.0138003	0.00555783	0.0243736	0.0145344	0.0110643	0.0185669	0.0138663	0.0107804	0.0175718	0.0138452	0.010827	0.0174773	-2.10842e-05	-0.000212355	0.000246835	0.815453	0.785264	0.849239	0.860412	0.825002	0.896154	0.868378	0.833161	0.902755	0.00796654	0.00291833	0.0128674	0.0407152	0.0338144	0.0481336	0.0367855	0.0319944	0.042821	0.0366324	0.0316389	0.0426149	-0.000153044	-0.000644498	0.000290936	0.791118	0.75966	0.822745	0.848869	0.821862	0.872939	0.857146	0.829742	0.881875	0.00827705	0.00417029	0.0130699	0.05878	0.0513147	0.066356	0.0517033	0.046568	0.0589328	0.0517062	0.0464016	0.0588822	2.89725e-06	-0.00062055	0.000835065	0.782084	0.750604	0.814522	0.853712	0.831156	0.873339	0.860082	0.839153	0.881065	0.00637085	0.00242128	0.0107339	0.074343	0.0683433	0.0811469	0.0644012	0.0588242	0.0702444	0.0644133	0.0587419	0.0700651	1.20419e-05	-0.000849455	0.00139292
N-acetylglucosaminylasparagine	0.808461	0.760963	0.855959	0.868914	0.829516	0.908311	0.876628	0.839031	0.914225	0.00771465	0.000322586	0.0151067	0.0147917	0.0116017	0.0179818	0.0138826	0.0109449	0.0168204	0.013842	0.0109184	0.0167656	-4.06529e-05	-0.000161235	7.99291e-05	0.774927	0.744217	0.805637	0.8578	0.832476	0.883123	0.864477	0.840304	0.888649	0.00667708	0.00245546	0.0108987	0.0420038	0.03709	0.0469176	0.0370285	0.0327618	0.0412952	0.0368747	0.0326307	0.0411188	-0.000153741	-0.000499029	0.000191547	0.747502	0.720489	0.774516	0.847085	0.825241	0.86893	0.852436	0.831341	0.87353	0.00535051	0.00188939	0.00881163	0.0603025	0.0547104	0.0658946	0.0520147	0.047177	0.0568523	0.0519693	0.0471383	0.0568002	-4.53842e-05	-0.000497776	0.000407008	0.739211	0.714951	0.763471	0.852013	0.833652	0.870374	0.85578	0.837862	0.873698	0.00376644	0.000696339	0.00683654	0.0767113	0.0707031	0.0827195	0.0648116	0.059601	0.0700222	0.0648664	0.0596487	0.070084	5.47584e-05	-0.000497413	0.00060693	0.808821	0.757969	0.865081	0.868324	0.807588	0.920307	0.876964	0.81942	0.922753	0.00864045	-0.00110098	0.0189619	0.0144017	0.0105946	0.0179553	0.0135552	0.0101296	0.0169278	0.0135347	0.0101402	0.0169001	-2.05283e-05	-0.000157344	0.000130691	0.775805	0.737673	0.820364	0.858343	0.825609	0.892091	0.8649	0.833561	0.896683	0.00655737	0.00197541	0.0110966	0.0415694	0.0352132	0.0479409	0.0368658	0.0320027	0.0432713	0.0367747	0.031927	0.0428903	-9.10811e-05	-0.000497901	0.000622967	0.747112	0.714523	0.789699	0.84538	0.819771	0.869197	0.850602	0.825179	0.873519	0.00522212	0.00103123	0.00898599	0.0601489	0.0536596	0.0672903	0.0522613	0.046799	0.0586632	0.052295	0.0473511	0.0593661	3.36894e-05	-0.000579342	0.000940745	0.738101	0.70853	0.772757	0.849842	0.826162	0.872891	0.853419	0.830374	0.875636	0.00357719	-0.000772489	0.00669505	0.0769385	0.0701019	0.0839344	0.0654717	0.0600968	0.0708911	0.0656298	0.0604525	0.0714249	0.000158084	-0.000555747	0.00151716
creatine	0.625051	0.555075	0.695028	0.868914	0.829516	0.908311	0.867872	0.828245	0.907498	-0.00104184	-0.00255742	0.000473749	0.0152458	0.0119224	0.0185692	0.0138826	0.0109449	0.0168204	0.0138702	0.0109332	0.0168073	-1.24216e-05	-4.00918e-05	1.52486e-05	0.58514	0.543223	0.627056	0.8578	0.832476	0.883123	0.857382	0.832061	0.882702	-0.00041812	-0.00138032	0.000544084	0.0443797	0.0390527	0.0497066	0.0370285	0.0327618	0.0412952	0.0370216	0.0327536	0.0412897	-6.8506e-06	-8.13749e-05	6.76737e-05	0.574424	0.539439	0.609408	0.847085	0.825241	0.86893	0.846983	0.825169	0.868798	-0.000102035	-0.000917872	0.000713802	0.0637502	0.057654	0.0698464	0.0520147	0.047177	0.0568523	0.0520404	0.0472014	0.0568795	2.57967e-05	-7.58161e-05	0.000127409	0.569723	0.538872	0.600574	0.852013	0.833652	0.870374	0.852026	0.83369	0.870362	1.26619e-05	-0.000700542	0.000725866	0.0815786	0.074991	0.0881663	0.0648116	0.059601	0.0700222	0.0648323	0.0596224	0.0700422	2.07008e-05	-0.000101743	0.000143144	0.627397	0.5289	0.719257	0.868825	0.816727	0.923937	0.867192	0.812436	0.922187	-0.00163264	-0.00947758	0.00151463	0.0154503	0.0119193	0.0203682	0.0140917	0.0105169	0.0186842	0.0140934	0.0104826	0.0186958	1.70928e-06	-5.89898e-05	7.33585e-05	0.583283	0.530888	0.63995	0.859162	0.82807	0.891727	0.858267	0.825143	0.890847	-0.000894274	-0.00559981	0.00086804	0.044474	0.0381082	0.0521435	0.0371969	0.0322049	0.0434174	0.0372509	0.032311	0.0434201	5.39829e-05	-5.95024e-05	0.000344058	0.573466	0.531591	0.617912	0.846268	0.817778	0.868995	0.845661	0.81669	0.867864	-0.000607062	-0.00400932	0.000835645	0.0640969	0.0566839	0.0721532	0.0526025	0.0464103	0.0591137	0.0526987	0.0464156	0.0592739	9.61792e-05	-4.23573e-05	0.000569172	0.568733	0.537099	0.601235	0.851364	0.826029	0.874758	0.850847	0.825047	0.874267	-0.000517012	-0.00343157	0.000600515	0.0819593	0.0736444	0.089573	0.0654565	0.0589408	0.0715462	0.0655728	0.0594527	0.0715884	0.000116321	-5.76979e-05	0.000719196
cys-gly, oxidized	0.564532	0.493637	0.635427	0.868914	0.829516	0.908311	0.873272	0.835309	0.911235	0.00435857	0.00106059	0.00765655	0.0152781	0.0119452	0.018611	0.0138826	0.0109449	0.0168204	0.0138548	0.0109225	0.0167871	-2.78241e-05	-0.000114909	5.9261e-05	0.536862	0.49692	0.576805	0.8578	0.832476	0.883123	0.860892	0.836024	0.88576	0.00309212	0.000782637	0.0054016	0.044568	0.0392079	0.0499279	0.0370285	0.0327618	0.0412952	0.0370273	0.0327621	0.0412926	-1.17667e-06	-0.000212427	0.000210074	0.530119	0.497003	0.563235	0.847085	0.825241	0.86893	0.849261	0.827622	0.8709	0.00217572	0.000235013	0.00411642	0.0641106	0.0579649	0.0702563	0.0520147	0.047177	0.0568523	0.0519478	0.0471073	0.0567882	-6.68853e-05	-0.000355574	0.000221803	0.523096	0.493671	0.552521	0.852013	0.833652	0.870374	0.853851	0.835626	0.872076	0.00183754	9.14683e-05	0.00358362	0.082125	0.0754743	0.0887757	0.0648116	0.059601	0.0700222	0.0646762	0.0594601	0.0698924	-0.000135364	-0.00048299	0.000212261	0.546188	0.386543	0.650057	0.869719	0.816775	0.918698	0.87389	0.823349	0.919515	0.00417063	-4.9126e-05	0.011367	0.0149168	0.0103904	0.0189148	0.0136194	0.00968215	0.0169979	0.0136018	0.00969937	0.0170478	-1.76312e-05	-0.000135654	0.000139765	0.523558	0.417099	0.581589	0.858734	0.822527	0.89455	0.861644	0.824991	0.895871	0.00291052	0.00011021	0.00702304	0.0445706	0.0381243	0.0525672	0.0371142	0.0319117	0.0435224	0.0371578	0.0319026	0.0436739	4.3599e-05	-0.000209991	0.000450202	0.520298	0.432999	0.571881	0.849005	0.819473	0.877842	0.850978	0.821359	0.878385	0.00197265	-7.55362e-05	0.00472635	0.0644184	0.0572825	0.0751789	0.0522226	0.0458144	0.0611677	0.0522112	0.0460378	0.0613089	-1.13834e-05	-0.00030152	0.000580863	0.513193	0.438509	0.551408	0.853894	0.831911	0.876011	0.855382	0.83323	0.877502	0.00148823	-0.000935116	0.00336543	0.0823432	0.0732842	0.0917395	0.0647594	0.0573892	0.0721269	0.0647192	0.0571453	0.0722168	-4.0138e-05	-0.000425558	0.000699404
dihomo-linoleate (20:2n6)	0.516245	0.450979	0.58151	0.868914	0.829516	0.908311	0.868719	0.829349	0.908089	-0.000194635	-0.00139448	0.00100521	0.0152836	0.0119495	0.0186177	0.0138826	0.0109449	0.0168204	0.0138806	0.0109435	0.0168177	-2.02917e-06	-2.98797e-05	2.58214e-05	0.518559	0.480194	0.556924	0.8578	0.832476	0.883123	0.857708	0.832394	0.883022	-9.21264e-05	-0.000946491	0.000762238	0.0445918	0.0392286	0.0499549	0.0370285	0.0327618	0.0412952	0.0369967	0.0327313	0.041262	-3.18258e-05	-0.000108793	4.51416e-05	0.512936	0.48108	0.544792	0.847085	0.825241	0.86893	0.846854	0.82496	0.868749	-0.000230865	-0.000986975	0.000525246	0.0641389	0.0579899	0.070288	0.0520147	0.047177	0.0568523	0.0519513	0.0471145	0.0567882	-6.33096e-05	-0.000168462	4.18425e-05	0.514949	0.487175	0.542723	0.852013	0.833652	0.870374	0.851962	0.833574	0.870349	-5.15165e-05	-0.000714777	0.000611744	0.0821452	0.0754922	0.0887981	0.0648116	0.059601	0.0700222	0.0647227	0.0595133	0.0699321	-8.888e-05	-0.000218353	4.05932e-05	0.511455	0.40762	0.583038	0.8705	0.820114	0.919891	0.870103	0.820744	0.91856	-0.000397275	-0.00305601	0.00141756	0.0153804	0.0103844	0.0208983	0.0140322	0.0101905	0.0192308	0.014034	0.010209	0.0192299	1.71399e-06	-2.92937e-05	4.75139e-05	0.508139	0.442864	0.558894	0.858472	0.820201	0.887953	0.857931	0.81966	0.888111	-0.000541714	-0.00336059	0.000749676	0.0444981	0.036855	0.0509999	0.0370048	0.030607	0.0421754	0.0370107	0.0307188	0.0421926	5.89539e-06	-9.46031e-05	0.000187309	0.506538	0.453185	0.556836	0.847462	0.817685	0.87663	0.846812	0.81703	0.875448	-0.000649673	-0.00399968	0.000640171	0.0636061	0.0540006	0.0713287	0.051691	0.0461115	0.0581129	0.0516816	0.0461181	0.0580695	-9.38011e-06	-0.000143644	0.000276209	0.507431	0.455424	0.546547	0.850772	0.824606	0.87452	0.850268	0.824411	0.874203	-0.000503853	-0.00304777	0.000465528	0.0813708	0.0718444	0.0912461	0.0646038	0.0581751	0.0709418	0.0645872	0.0580867	0.0708756	-1.65597e-05	-0.000181974	0.000294186
gamma-glutamylhistidine	0.584469	0.512699	0.65624	0.868914	0.829516	0.908311	0.870469	0.831452	0.909486	0.00155525	-0.00132786	0.00443836	0.015153	0.0118442	0.0184618	0.0138826	0.0109449	0.0168204	0.0138959	0.0109556	0.0168362	1.32789e-05	-6.93836e-05	9.59415e-05	0.585648	0.54369	0.627606	0.8578	0.832476	0.883123	0.85997	0.834875	0.885066	0.00217063	0.000115721	0.00422553	0.0442788	0.0389596	0.049598	0.0370285	0.0327618	0.0412952	0.0370528	0.0327904	0.0413153	2.43562e-05	-0.000178337	0.00022705	0.577848	0.54392	0.611777	0.847085	0.825241	0.86893	0.848978	0.82727	0.870686	0.00189287	0.000308078	0.00347767	0.0637068	0.0576135	0.0698002	0.0520147	0.047177	0.0568523	0.0520002	0.047169	0.0568315	-1.44115e-05	-0.000263299	0.000234476	0.591186	0.561439	0.620934	0.852013	0.833652	0.870374	0.853392	0.835162	0.871621	0.00137842	1.25817e-05	0.00274425	0.081355	0.0747876	0.0879225	0.0648116	0.059601	0.0700222	0.0648683	0.0596573	0.0700793	5.66942e-05	-0.000219929	0.000333318	0.578778	0.495274	0.679318	0.870196	0.820675	0.924612	0.870979	0.819247	0.924738	0.000783189	-0.00479347	0.00612087	0.0154943	0.011818	0.021134	0.0142247	0.010799	0.0189616	0.0142516	0.01079	0.0189889	2.69188e-05	-8.38547e-05	0.000228178	0.581101	0.528271	0.647624	0.857367	0.816031	0.889592	0.858753	0.817969	0.891498	0.00138634	-0.00307333	0.00524938	0.0449617	0.0369444	0.0529941	0.0376686	0.0311365	0.044286	0.0377495	0.0312051	0.0446842	8.09152e-05	-0.000114145	0.000613731	0.576749	0.53347	0.618078	0.847461	0.813244	0.871638	0.84863	0.815004	0.873179	0.00116892	-0.00232843	0.00407786	0.064166	0.0564072	0.0726566	0.052387	0.0461357	0.0585235	0.0524605	0.045983	0.0585659	7.35544e-05	-0.000204203	0.000724555	0.590688	0.561178	0.626067	0.850866	0.826532	0.872678	0.85163	0.826894	0.87398	0.000764342	-0.00183884	0.00307973	0.0819407	0.0748439	0.0894926	0.0654141	0.0593801	0.0725509	0.0655879	0.0595713	0.0728426	0.00017381	-0.000133485	0.00118067
2-hydroxystearate	0.540092	0.478333	0.601851	0.868914	0.829516	0.908311	0.86879	0.82937	0.908209	-0.000123737	-0.000352415	0.00010494	0.0152818	0.0119487	0.0186148	0.0138826	0.0109449	0.0168204	0.013882	0.0109442	0.0168197	-6.63566e-07	-4.99427e-06	3.66714e-06	0.576872	0.538636	0.615108	0.8578	0.832476	0.883123	0.8579	0.832593	0.883206	9.99363e-05	-7.31554e-05	0.000273028	0.0445071	0.0391574	0.0498568	0.0370285	0.0327618	0.0412952	0.0370195	0.0327534	0.0412857	-8.96789e-06	-2.25728e-05	4.63706e-06	0.557316	0.525333	0.589299	0.847085	0.825241	0.86893	0.847075	0.825226	0.868924	-1.02135e-05	-0.000162768	0.000142341	0.0640359	0.0579019	0.07017	0.0520147	0.047177	0.0568523	0.0520042	0.0471667	0.0568417	-1.04772e-05	-2.87858e-05	7.8313e-06	0.549948	0.521866	0.578031	0.852013	0.833652	0.870374	0.85199	0.833627	0.870354	-2.29165e-05	-0.000156177	0.000110344	0.0820501	0.0754116	0.0886886	0.0648116	0.059601	0.0700222	0.0648082	0.0595974	0.070019	-3.38633e-06	-2.64427e-05	1.967e-05	0.541473	0.444771	0.621591	0.869024	0.811902	0.917377	0.868715	0.812299	0.916861	-0.00030945	-0.00273639	0.00150294	0.0153204	0.0114474	0.0196729	0.0140141	0.010825	0.0178461	0.0140218	0.0108701	0.0178493	7.72384e-06	-2.43983e-05	6.49519e-05	0.571129	0.516351	0.618972	0.85564	0.819981	0.891681	0.85545	0.819957	0.89141	-0.00018962	-0.00213664	0.000887475	0.0445271	0.0389763	0.052601	0.037233	0.032787	0.0434052	0.0372703	0.0328207	0.0434316	3.72368e-05	-6.21257e-05	0.000263456	0.553971	0.509023	0.598719	0.845191	0.818253	0.877759	0.844812	0.817098	0.877884	-0.000378731	-0.00203283	0.000389168	0.0638513	0.0564276	0.073087	0.0522207	0.0457672	0.0600222	0.0522882	0.0458403	0.0599969	6.75763e-05	-6.48267e-05	0.000443681	0.547348	0.510485	0.585828	0.850823	0.824306	0.876387	0.850422	0.823903	0.876175	-0.000400653	-0.00191472	0.00023868	0.0816413	0.0744154	0.0909043	0.0648616	0.0577688	0.0716782	0.0649608	0.0577744	0.0718532	9.92064e-05	-3.20533e-05	0.000536046
N1-methyladenosine	0.757985	0.702905	0.813065	0.868914	0.829516	0.908311	0.869996	0.830823	0.909168	0.00108213	0.00017883	0.00198543	0.0152277	0.0119227	0.0185327	0.0138826	0.0109449	0.0168204	0.0138646	0.0109304	0.0167989	-1.79903e-05	-3.4769e-05	-1.21167e-06	0.688618	0.651093	0.726142	0.8578	0.832476	0.883123	0.857995	0.832722	0.883268	0.00019535	-0.000429139	0.000819839	0.0442949	0.0390139	0.049576	0.0370285	0.0327618	0.0412952	0.036994	0.0327298	0.0412582	-3.45022e-05	-8.40158e-05	1.50114e-05	0.658949	0.627693	0.690206	0.847085	0.825241	0.86893	0.847133	0.825309	0.868957	4.74974e-05	-0.000468985	0.000563979	0.0636189	0.0575678	0.06967	0.0520147	0.047177	0.0568523	0.0520053	0.0471679	0.0568426	-9.38607e-06	-7.64524e-05	5.76803e-05	0.657884	0.630567	0.685201	0.852013	0.833652	0.870374	0.852028	0.833685	0.870371	1.47801e-05	-0.000438131	0.000467692	0.0811763	0.0746471	0.0877056	0.0648116	0.059601	0.0700222	0.0648084	0.0595971	0.0700196	-3.23985e-06	-8.55789e-05	7.90992e-05	0.760593	0.6862	0.83355	0.865934	0.811139	0.921375	0.866492	0.812708	0.921745	0.000558515	-0.00416428	0.00400357	0.0156359	0.0115805	0.0203197	0.0142855	0.0107072	0.0184314	0.0142766	0.0107055	0.0184354	-8.90855e-06	-9.00964e-05	0.000102639	0.689978	0.647637	0.739459	0.855591	0.82479	0.881216	0.855268	0.824665	0.881451	-0.000322952	-0.00231447	0.00106222	0.044901	0.0393544	0.0526751	0.0377029	0.0335864	0.043381	0.037713	0.0335994	0.0432817	1.00332e-05	-0.000111506	0.000326161	0.662155	0.626347	0.707177	0.845549	0.822099	0.870737	0.845198	0.82226	0.87109	-0.000352018	-0.00222816	0.0007693	0.063919	0.0564192	0.0730586	0.052463	0.0469839	0.058794	0.0525201	0.0471519	0.0588294	5.70758e-05	-6.94021e-05	0.000363819	0.659515	0.627008	0.690831	0.849527	0.823795	0.875645	0.849062	0.823417	0.875057	-0.000465289	-0.00247154	0.000495918	0.0816128	0.0728285	0.0910174	0.0655496	0.0578725	0.071347	0.0656444	0.0578367	0.0713393	9.47889e-05	-5.56136e-05	0.000449914
glycerol	0.553322	0.487396	0.619247	0.868914	0.829516	0.908311	0.868114	0.828716	0.907512	-0.000799338	-0.00288014	0.00128146	0.0152793	0.011948	0.0186106	0.0138826	0.0109449	0.0168204	0.013887	0.0109496	0.0168243	4.31624e-06	-3.21492e-05	4.07817e-05	0.540236	0.501065	0.579407	0.8578	0.832476	0.883123	0.857193	0.831895	0.88249	-0.000607214	-0.00189558	0.000681151	0.0445539	0.0392038	0.049904	0.0370285	0.0327618	0.0412952	0.0370124	0.0327453	0.0412795	-1.60796e-05	-0.000135462	0.000103303	0.550936	0.519204	0.582668	0.847085	0.825241	0.86893	0.846613	0.82477	0.868456	-0.000472161	-0.00151276	0.000568439	0.0640231	0.0578986	0.0701476	0.0520147	0.047177	0.0568523	0.0519683	0.0471276	0.0568091	-4.63093e-05	-0.000205571	0.000112953	0.552568	0.524597	0.58054	0.852013	0.833652	0.870374	0.851508	0.833117	0.869898	-0.000505554	-0.00143047	0.000419366	0.0819587	0.0753393	0.088578	0.0648116	0.059601	0.0700222	0.0646961	0.0594815	0.0699108	-0.000115446	-0.000300466	6.95747e-05	0.554493	0.465157	0.651692	0.871369	0.818954	0.920243	0.8703	0.81882	0.920602	-0.00106908	-0.00657711	0.00158882	0.0153833	0.0114091	0.0189074	0.0139606	0.0103735	0.0174546	0.0139741	0.0103814	0.0174689	1.3522e-05	-3.50856e-05	9.33278e-05	0.541119	0.476543	0.597701	0.859908	0.827417	0.897807	0.858899	0.826363	0.897395	-0.00100934	-0.00523101	0.00070885	0.0446696	0.0381873	0.0511317	0.0371796	0.0318738	0.0429233	0.0372235	0.0318277	0.0429394	4.38781e-05	-0.000134923	0.000429017	0.552597	0.506682	0.594918	0.847059	0.818212	0.87621	0.846243	0.817743	0.875781	-0.000815615	-0.00392562	0.000558085	0.0639128	0.0548449	0.0709167	0.0521115	0.044255	0.0589081	0.0521467	0.044323	0.0588335	3.51176e-05	-0.000162009	0.000474462	0.555627	0.511376	0.596005	0.852211	0.828385	0.878646	0.851452	0.827736	0.876609	-0.000759612	-0.00373158	0.000377207	0.0818142	0.071652	0.0897026	0.0648901	0.0572483	0.073005	0.0648807	0.057199	0.0728732	-9.41668e-06	-0.000277091	0.000336891
choline	0.712138	0.653101	0.771174	0.868914	0.829516	0.908311	0.87048	0.831076	0.909885	0.00156697	-0.00306228	0.0061962	0.0150935	0.0118154	0.0183716	0.0138826	0.0109449	0.0168204	0.0137666	0.0108523	0.0166808	-0.000116062	-0.000226205	-5.91855e-06	0.665357	0.628006	0.702708	0.8578	0.832476	0.883123	0.858025	0.83257	0.88348	0.000225488	-0.00274555	0.00319652	0.0436224	0.0384348	0.04881	0.0370285	0.0327618	0.0412952	0.0368273	0.0325727	0.0410819	-0.00020119	-0.000488325	8.59447e-05	0.652779	0.621813	0.683746	0.847085	0.825241	0.86893	0.847239	0.825396	0.869081	0.000153648	-0.00228969	0.00259699	0.0626148	0.0566976	0.0685319	0.0520147	0.047177	0.0568523	0.0517019	0.0468635	0.0565403	-0.000312779	-0.000694131	6.85736e-05	0.655646	0.628188	0.683104	0.852013	0.833652	0.870374	0.852773	0.834438	0.871107	0.0007594	-0.00144095	0.00295975	0.0796352	0.0732815	0.0859889	0.0648116	0.059601	0.0700222	0.0643342	0.0591202	0.0695482	-0.000477396	-0.000945193	-9.59955e-06	0.707314	0.637382	0.774038	0.866919	0.826439	0.912016	0.867878	0.825902	0.914999	0.000959216	-0.00518662	0.00662663	0.0152879	0.0113634	0.0198733	0.0141342	0.0108411	0.018693	0.0140344	0.0107748	0.0185454	-9.9818e-05	-0.000217914	1.88519e-05	0.665722	0.623441	0.706806	0.856863	0.823005	0.890359	0.856846	0.822594	0.890823	-1.70296e-05	-0.00396937	0.00282963	0.0437926	0.0383527	0.0521069	0.0373134	0.0325503	0.0437917	0.0371407	0.032516	0.0435078	-0.000172638	-0.000433441	0.000251201	0.651774	0.615383	0.684194	0.845164	0.813871	0.875938	0.845012	0.814836	0.875533	-0.000151808	-0.00331486	0.00206491	0.0631624	0.0555165	0.0718228	0.0527576	0.0466942	0.0594244	0.0524824	0.046645	0.0590691	-0.000275171	-0.000624415	0.000214222	0.655482	0.622262	0.683773	0.850361	0.828051	0.874957	0.85089	0.827665	0.875497	0.000528784	-0.00225346	0.00255229	0.0801775	0.0722445	0.087844	0.0655665	0.0589919	0.0715579	0.065137	0.0586549	0.0713566	-0.000429448	-0.000893585	0.000265214
gamma-glutamylleucine	0.521138	0.456503	0.585774	0.868914	0.829516	0.908311	0.872761	0.834212	0.911311	0.00384768	-0.000831832	0.00852719	0.0152814	0.0119482	0.0186147	0.0138826	0.0109449	0.0168204	0.0138693	0.0109366	0.016802	-1.33747e-05	-9.64214e-05	6.96719e-05	0.512795	0.473994	0.551597	0.8578	0.832476	0.883123	0.861602	0.836743	0.88646	0.00380182	0.000351241	0.0072524	0.044598	0.0392358	0.0499602	0.0370285	0.0327618	0.0412952	0.0368531	0.0326045	0.0411016	-0.000175438	-0.000435795	8.49189e-05	0.518567	0.48649	0.550645	0.847085	0.825241	0.86893	0.849611	0.827894	0.871328	0.00252596	-0.000184705	0.00523663	0.0641272	0.0579818	0.0702725	0.0520147	0.047177	0.0568523	0.0517251	0.0469005	0.0565498	-0.000289509	-0.000634514	5.54949e-05	0.537402	0.509358	0.565446	0.852013	0.833652	0.870374	0.853552	0.835277	0.871827	0.00153904	-0.000745818	0.00382389	0.0820493	0.0754077	0.088691	0.0648116	0.059601	0.0700222	0.0646379	0.0594273	0.0698485	-0.000173642	-0.000581919	0.000234636	0.521111	0.440459	0.59647	0.867596	0.818129	0.925449	0.871206	0.82352	0.926863	0.00361039	-0.00150061	0.0100618	0.0151771	0.0106881	0.0190465	0.0138326	0.00989575	0.0174357	0.013834	0.00987582	0.0173965	1.47256e-06	-0.000106633	0.00013871	0.511347	0.457191	0.556107	0.858078	0.829054	0.888924	0.861616	0.83341	0.891634	0.00353854	0.00018331	0.00765679	0.0447548	0.0375795	0.0523506	0.037216	0.031481	0.0434229	0.0371051	0.0314442	0.0432417	-0.000110963	-0.000432578	0.000197447	0.518097	0.477832	0.550147	0.847421	0.818681	0.871073	0.849608	0.821472	0.873737	0.00218718	-0.000236146	0.00570804	0.0645068	0.0568297	0.0749829	0.0523758	0.04586	0.0605008	0.0521734	0.0456627	0.0601811	-0.000202388	-0.000590801	0.000203987	0.535085	0.497473	0.566972	0.852279	0.827604	0.875319	0.853596	0.829205	0.87735	0.00131717	-0.00138886	0.00393272	0.0822746	0.0736307	0.0917943	0.064914	0.0593072	0.0717221	0.0648395	0.0589438	0.0718458	-7.45235e-05	-0.000503313	0.00076261
3-methoxytyrosine	0.634661	0.567529	0.701793	0.868914	0.829516	0.908311	0.871726	0.833076	0.910377	0.00281262	8.68574e-05	0.00553838	0.0152578	0.0119306	0.0185849	0.0138826	0.0109449	0.0168204	0.0138833	0.0109462	0.0168204	6.88319e-07	-3.39565e-05	3.53331e-05	0.602483	0.563101	0.641866	0.8578	0.832476	0.883123	0.858763	0.833657	0.88387	0.000963496	-0.000529456	0.00245645	0.0445123	0.0391647	0.0498598	0.0370285	0.0327618	0.0412952	0.0370332	0.0327685	0.041298	4.7185e-06	-9.72386e-05	0.000106676	0.593073	0.560119	0.626026	0.847085	0.825241	0.86893	0.848024	0.826345	0.869702	0.000938322	-0.0002421	0.00211874	0.0640461	0.0579154	0.0701768	0.0520147	0.047177	0.0568523	0.0520489	0.0472123	0.0568854	3.42306e-05	-0.000103922	0.000172383	0.595359	0.56637	0.624348	0.852013	0.833652	0.870374	0.852631	0.834377	0.870886	0.000618213	-0.000359723	0.00159615	0.0820568	0.0754229	0.0886906	0.0648116	0.059601	0.0700222	0.0648494	0.0596387	0.0700601	3.78206e-05	-0.00013013	0.000205771	0.645919	0.564411	0.720574	0.860287	0.804403	0.907483	0.86236	0.808552	0.909677	0.00207225	-0.00267778	0.0078432	0.0153942	0.0112595	0.0199472	0.0141272	0.0101606	0.0183742	0.014135	0.0101539	0.0184074	7.81228e-06	-4.79579e-05	0.000105772	0.604175	0.55361	0.654717	0.85369	0.825839	0.882752	0.854137	0.825655	0.884226	0.000446498	-0.00181022	0.00248165	0.0450796	0.0378212	0.0520472	0.0377972	0.0325119	0.0432743	0.0378462	0.0325791	0.0432823	4.8982e-05	-7.77667e-05	0.000385475	0.594198	0.551429	0.643158	0.844311	0.812252	0.869091	0.844849	0.813615	0.869572	0.000537625	-0.00123571	0.00227976	0.0652402	0.0588396	0.0726979	0.0532543	0.0480855	0.0594379	0.0533635	0.0481377	0.0595006	0.000109206	-6.53132e-05	0.000629516	0.594125	0.557042	0.630282	0.849307	0.820449	0.872572	0.849554	0.820679	0.873423	0.00024713	-0.00125372	0.00140544	0.0832821	0.0756692	0.0903786	0.0660576	0.0596125	0.0717068	0.06619	0.0596005	0.0717063	0.000132385	-7.36296e-05	0.000797245
beta-hydroxyisovalerate	0.658621	0.594854	0.722388	0.868914	0.829516	0.908311	0.868999	0.829609	0.908389	8.54464e-05	-0.000168192	0.000339084	0.0152082	0.011896	0.0185204	0.0138826	0.0109449	0.0168204	0.0138789	0.0109417	0.0168161	-3.7156e-06	-9.4016e-06	1.97041e-06	0.605821	0.568288	0.643353	0.8578	0.832476	0.883123	0.857834	0.832522	0.883146	3.39331e-05	-0.000128205	0.000196071	0.0443127	0.039006	0.0496193	0.0370285	0.0327618	0.0412952	0.0370296	0.0327628	0.0412963	1.0797e-06	-1.26591e-05	1.48185e-05	0.599549	0.569269	0.629828	0.847085	0.825241	0.86893	0.847138	0.825309	0.868967	5.27589e-05	-8.81894e-05	0.000193707	0.063719	0.057646	0.069792	0.0520147	0.047177	0.0568523	0.0520258	0.047188	0.0568637	1.11834e-05	-6.86905e-06	2.92357e-05	0.608545	0.582064	0.635025	0.852013	0.833652	0.870374	0.852082	0.833735	0.870429	6.8562e-05	-6.18057e-05	0.00019893	0.0813887	0.0748427	0.0879347	0.0648116	0.059601	0.0700222	0.0648179	0.0596076	0.0700283	6.34245e-06	-1.54715e-05	2.81564e-05	0.659909	0.552574	0.739139	0.871785	0.812761	0.915292	0.871411	0.81282	0.91552	-0.000373991	-0.00392147	0.00204429	0.0152117	0.010726	0.0195377	0.0139226	0.0100216	0.017555	0.0139285	0.0100095	0.017537	5.89475e-06	-5.01341e-05	8.75991e-05	0.607239	0.560476	0.660864	0.857558	0.821928	0.89101	0.857103	0.822079	0.89098	-0.000455084	-0.00377941	0.000606053	0.0442461	0.0380561	0.0504158	0.0371769	0.0318994	0.0420671	0.0372142	0.0319087	0.0422688	3.73622e-05	-3.85467e-05	0.000231859	0.600287	0.55593	0.648127	0.846372	0.820309	0.873514	0.845895	0.819739	0.872535	-0.000477173	-0.00332716	0.000600841	0.0638881	0.0572653	0.0700885	0.0523881	0.0465152	0.0577459	0.052456	0.0466663	0.0577385	6.79146e-05	-6.88012e-05	0.000311074	0.610279	0.574436	0.656558	0.851861	0.826916	0.872798	0.851412	0.82632	0.873405	-0.000448809	-0.00301587	0.000725803	0.0819507	0.073747	0.0902886	0.0655204	0.059061	0.0725774	0.0656163	0.0591397	0.0726289	9.59222e-05	-7.41568e-05	0.000541752
palmitoyl ethanolamide	0.518362	0.455437	0.581287	0.868914	0.829516	0.908311	0.868855	0.829386	0.908324	-5.88435e-05	-0.00123294	0.00111525	0.015284	0.0119497	0.0186183	0.0138826	0.0109449	0.0168204	0.0138839	0.0109461	0.0168216	1.23017e-06	-2.75667e-05	3.00271e-05	0.528077	0.490677	0.565476	0.8578	0.832476	0.883123	0.857153	0.831713	0.882593	-0.000646794	-0.00147287	0.000179279	0.0445932	0.0392294	0.049957	0.0370285	0.0327618	0.0412952	0.0370147	0.032748	0.0412815	-1.37456e-05	-9.75076e-05	7.00164e-05	0.527092	0.496052	0.558132	0.847085	0.825241	0.86893	0.846544	0.824582	0.868506	-0.000540901	-0.00127626	0.000194453	0.0641382	0.0579885	0.0702879	0.0520147	0.047177	0.0568523	0.051999	0.04716	0.0568379	-1.56671e-05	-0.000134492	0.000103158	0.51083	0.48317	0.538489	0.852013	0.833652	0.870374	0.851828	0.833385	0.870271	-0.000185387	-0.000873894	0.00050312	0.082156	0.0755012	0.0888109	0.0648116	0.059601	0.0700222	0.064726	0.0595167	0.0699353	-8.55955e-05	-0.000236982	6.57905e-05	0.488205	0.391397	0.568907	0.866822	0.80384	0.916987	0.866461	0.802634	0.915412	-0.000360364	-0.003572	0.00154842	0.0152637	0.01035	0.0198041	0.0139269	0.00958604	0.0180305	0.013939	0.0095949	0.0180431	1.21272e-05	-2.70177e-05	7.68291e-05	0.493185	0.426299	0.560549	0.856399	0.807596	0.894443	0.855419	0.807297	0.893907	-0.000980226	-0.00411342	0.000443312	0.0445803	0.0372207	0.0522044	0.0372994	0.0314451	0.0425831	0.0373244	0.0314236	0.0426234	2.49517e-05	-9.93988e-05	0.000228918	0.496264	0.436727	0.547856	0.845328	0.811711	0.870978	0.844476	0.810198	0.870082	-0.000851702	-0.00342344	0.00033298	0.0646175	0.0573777	0.0728207	0.0527906	0.0473603	0.0586812	0.0528395	0.0475552	0.0587643	4.88837e-05	-0.000133014	0.000392529	0.491991	0.450804	0.530007	0.850857	0.827939	0.873768	0.850255	0.826351	0.872974	-0.000601179	-0.00323231	0.000414485	0.082627	0.073944	0.0922421	0.0655759	0.058678	0.0720315	0.0655725	0.0587961	0.0720374	-3.39603e-06	-0.000230448	0.000421057
linoleamide (18:2n6)	0.507785	0.44193	0.57364	0.868914	0.829516	0.908311	0.868601	0.828942	0.90826	-0.000312481	-0.00227821	0.00165325	0.0152844	0.01195	0.0186189	0.0138826	0.0109449	0.0168204	0.0138551	0.0109228	0.0167874	-2.75143e-05	-7.46312e-05	1.96027e-05	0.488659	0.450698	0.526621	0.8578	0.832476	0.883123	0.858367	0.833129	0.883606	0.000567338	-0.000737173	0.00187185	0.0445999	0.0392352	0.0499646	0.0370285	0.0327618	0.0412952	0.0369411	0.0326801	0.0412021	-8.74349e-05	-0.00022732	5.24503e-05	0.495424	0.46363	0.527219	0.847085	0.825241	0.86893	0.847319	0.825457	0.86918	0.000233653	-0.000956805	0.00142411	0.0641501	0.0579991	0.0703011	0.0520147	0.047177	0.0568523	0.0518662	0.0470344	0.056698	-0.00014841	-0.000330043	3.32221e-05	0.497746	0.469714	0.525777	0.852013	0.833652	0.870374	0.852159	0.833781	0.870536	0.000145373	-0.000930629	0.00122138	0.0821644	0.0755087	0.0888201	0.0648116	0.059601	0.0700222	0.0646731	0.0594659	0.0698803	-0.000138514	-0.000363126	8.60984e-05	0.490155	0.399497	0.557374	0.867922	0.810111	0.910938	0.86736	0.806828	0.910359	-0.000561228	-0.00524473	0.00175596	0.0152822	0.010772	0.0194522	0.0139609	0.00959016	0.0178687	0.0139392	0.00958201	0.0178581	-2.17636e-05	-0.00010044	6.40113e-05	0.48942	0.439015	0.538504	0.854603	0.823271	0.882446	0.854842	0.822921	0.88281	0.000238842	-0.00258007	0.0018795	0.0449971	0.0394918	0.0515043	0.0376838	0.0332462	0.042704	0.0376259	0.0332349	0.0426301	-5.79701e-05	-0.000245748	0.000298323	0.490427	0.446604	0.528217	0.843193	0.814411	0.874895	0.843029	0.814899	0.875157	-0.000163848	-0.00355544	0.00147985	0.0646097	0.0576445	0.0722028	0.052874	0.0479307	0.058493	0.0527847	0.0477777	0.0582955	-8.92743e-05	-0.000314798	0.000293788	0.489871	0.448842	0.519627	0.848719	0.822735	0.876785	0.848382	0.822999	0.876931	-0.000337313	-0.00443343	0.00108599	0.0823394	0.0761549	0.0913757	0.0655075	0.0588809	0.0729819	0.0654826	0.0588401	0.0728887	-2.48755e-05	-0.0003293	0.000498989
oleamide	0.559654	0.499026	0.620283	0.868914	0.829516	0.908311	0.868939	0.829656	0.908222	2.53821e-05	-0.00201007	0.00206084	0.0152797	0.0119469	0.0186126	0.0138826	0.0109449	0.0168204	0.0138237	0.0108967	0.0167507	-5.89623e-05	-0.000116434	-1.49045e-06	0.560578	0.525232	0.595924	0.8578	0.832476	0.883123	0.858624	0.833529	0.883718	0.000824039	-0.000505835	0.00215391	0.0445711	0.0392123	0.0499298	0.0370285	0.0327618	0.0412952	0.0368798	0.0326187	0.041141	-0.000148651	-0.000315284	1.79821e-05	0.549723	0.518746	0.5807	0.847085	0.825241	0.86893	0.847842	0.826132	0.869553	0.000757214	-0.000583758	0.00209819	0.0640972	0.0579552	0.0702392	0.0520147	0.047177	0.0568523	0.0518145	0.0469819	0.056647	-0.000200162	-0.000419371	1.90471e-05	0.534181	0.506611	0.56175	0.852013	0.833652	0.870374	0.852557	0.834325	0.870789	0.000543887	-0.000705767	0.00179354	0.0821298	0.0754819	0.0887778	0.0648116	0.059601	0.0700222	0.064751	0.0595387	0.0699632	-6.06241e-05	-0.000325726	0.000204478	0.560175	0.462212	0.641765	0.866175	0.823008	0.909808	0.865938	0.821782	0.909457	-0.000237136	-0.0033713	0.00295789	0.015172	0.0106045	0.0196296	0.0138427	0.0095329	0.0177801	0.0137926	0.00950273	0.0177037	-5.01982e-05	-0.000144716	4.13458e-05	0.559012	0.524385	0.601142	0.85627	0.819782	0.886943	0.856818	0.821579	0.887611	0.000547977	-0.00150876	0.00243124	0.0445369	0.0382393	0.0528163	0.0372336	0.0319896	0.0433399	0.0371446	0.0318828	0.0432138	-8.8991e-05	-0.000341274	0.000231756	0.54853	0.516849	0.586617	0.846504	0.816891	0.872365	0.846972	0.818009	0.872653	0.000467324	-0.00159918	0.0020968	0.06423	0.0563705	0.0730383	0.0524055	0.0463147	0.0587243	0.052284	0.0460966	0.0584264	-0.000121452	-0.000405781	0.000406299	0.533006	0.496564	0.567388	0.851456	0.825802	0.873661	0.851672	0.826219	0.87448	0.00021601	-0.00190114	0.00144316	0.0824371	0.0733682	0.0911146	0.0654068	0.0584187	0.0712562	0.0654443	0.0584033	0.0714341	3.75581e-05	-0.000311488	0.000619888
N-palmitoyl-sphingosine (d18:1/16:0)	0.574237	0.506662	0.641813	0.868914	0.829516	0.908311	0.868862	0.829441	0.908283	-5.14894e-05	-0.000166799	6.38202e-05	0.0152637	0.0119357	0.0185916	0.0138826	0.0109449	0.0168204	0.0138821	0.0109445	0.0168198	-4.80922e-07	-1.82067e-06	8.58826e-07	0.57018	0.529924	0.610437	0.8578	0.832476	0.883123	0.857822	0.832497	0.883146	2.20071e-05	-4.7208e-05	9.12222e-05	0.0444121	0.0390784	0.0497459	0.0370285	0.0327618	0.0412952	0.0370276	0.032761	0.0412942	-9.15653e-07	-5.54083e-06	3.70952e-06	0.562686	0.52925	0.596123	0.847085	0.825241	0.86893	0.847095	0.82525	0.868939	9.42635e-06	-4.98441e-05	6.86968e-05	0.0638536	0.0577438	0.0699635	0.0520147	0.047177	0.0568523	0.0520134	0.0471756	0.0568512	-1.22614e-06	-7.72414e-06	5.27185e-06	0.545704	0.516121	0.575287	0.852013	0.833652	0.870374	0.852028	0.833668	0.870387	1.45318e-05	-3.84858e-05	6.75493e-05	0.0818404	0.0752255	0.0884553	0.0648116	0.059601	0.0700222	0.064814	0.059603	0.0700249	2.3719e-06	-5.49341e-06	1.02372e-05	0.578025	0.481978	0.680748	0.872621	0.819467	0.917819	0.872116	0.820119	0.917744	-0.000504356	-0.00400309	0.00121741	0.0151191	0.010192	0.0197513	0.0137417	0.00924472	0.0181237	0.0137485	0.00924676	0.018153	6.83008e-06	-2.79859e-05	4.76867e-05	0.577323	0.517952	0.629584	0.858215	0.828943	0.888248	0.857552	0.828716	0.88724	-0.000662746	-0.00481864	0.000559033	0.0444359	0.0383953	0.0516609	0.0370797	0.0325023	0.0426061	0.0371162	0.032498	0.0427214	3.6502e-05	-7.11495e-05	0.000246226	0.566251	0.520462	0.613377	0.848198	0.816107	0.873266	0.847553	0.815554	0.872127	-0.000644379	-0.00477347	0.000525126	0.063554	0.0559576	0.0716724	0.0518226	0.0466888	0.0592802	0.0518898	0.0467091	0.059499	6.72678e-05	-5.38701e-05	0.000539833	0.548523	0.509677	0.590845	0.853032	0.825582	0.872602	0.852403	0.82524	0.87247	-0.000629022	-0.00468608	0.000339356	0.0817742	0.0736925	0.0895591	0.0647795	0.058773	0.072669	0.0648626	0.058826	0.072715	8.31744e-05	-8.58513e-05	0.000563201
1-palmitoyl-2-oleoyl-GPE (16:0/18:1)	0.623528	0.566559	0.680497	0.868914	0.829516	0.908311	0.870561	0.831267	0.909855	0.00164774	-0.000951156	0.00424664	0.0152574	0.0119343	0.0185805	0.0138826	0.0109449	0.0168204	0.0139043	0.0109645	0.016844	2.16529e-05	-2.24773e-05	6.5783e-05	0.622316	0.586454	0.658177	0.8578	0.832476	0.883123	0.860266	0.835241	0.885291	0.00246651	0.000734014	0.00419902	0.04427	0.0389683	0.0495718	0.0370285	0.0327618	0.0412952	0.0370356	0.0327718	0.0412993	7.09306e-06	-0.000143921	0.000158108	0.613589	0.583001	0.644177	0.847085	0.825241	0.86893	0.848871	0.827189	0.870552	0.00178541	0.00031046	0.00326036	0.0635411	0.0574842	0.0695979	0.0520147	0.047177	0.0568523	0.0519129	0.0470814	0.0567443	-0.000101767	-0.000315382	0.000111848	0.60212	0.574225	0.630015	0.852013	0.833652	0.870374	0.853808	0.835593	0.872023	0.00179457	0.000390469	0.00319868	0.0812357	0.0746977	0.0877736	0.0648116	0.059601	0.0700222	0.0647546	0.0595491	0.0699601	-5.69485e-05	-0.000319614	0.000205717	0.621317	0.550785	0.691267	0.873002	0.819643	0.916739	0.874217	0.820034	0.917973	0.00121556	-0.00155247	0.00536175	0.0151967	0.0116328	0.0190509	0.0137788	0.0102359	0.0174292	0.013811	0.0102523	0.0174783	3.21502e-05	-2.32541e-05	0.000124593	0.620822	0.575538	0.668596	0.858225	0.822429	0.891831	0.860437	0.826614	0.893275	0.00221259	4.63712e-05	0.00480744	0.0436684	0.0375303	0.0491465	0.0366497	0.0310554	0.0413451	0.0366958	0.0311458	0.0413814	4.6053e-05	-0.0001336	0.000361102	0.611121	0.568986	0.649821	0.847584	0.815079	0.874107	0.849045	0.817492	0.87589	0.00146148	-0.000563204	0.00359632	0.0632973	0.0554079	0.070098	0.05188	0.0458577	0.0578141	0.0518478	0.0456604	0.0580455	-3.22047e-05	-0.000257873	0.000413837	0.600496	0.568429	0.629927	0.851575	0.823198	0.875721	0.853091	0.825233	0.876672	0.00151582	-0.000290412	0.00320479	0.0807213	0.0732978	0.0876402	0.0646525	0.0577709	0.0713271	0.0646846	0.0577401	0.0715505	3.21146e-05	-0.000223113	0.000674288
1-palmitoyl-2-linoleoyl-GPI (16:0/18:2)	0.481623	0.417918	0.545327	0.868914	0.829516	0.908311	0.868862	0.829393	0.908331	-5.13469e-05	-0.00137685	0.00127416	0.0152856	0.0119509	0.0186202	0.0138826	0.0109449	0.0168204	0.0138897	0.0109499	0.0168296	7.10622e-06	-1.8351e-05	3.25634e-05	0.48604	0.447743	0.524337	0.8578	0.832476	0.883123	0.857437	0.832141	0.882733	-0.000362455	-0.00132185	0.000596935	0.0446089	0.0392434	0.0499745	0.0370285	0.0327618	0.0412952	0.0370774	0.0328067	0.0413481	4.89009e-05	-3.32467e-05	0.000131049	0.503597	0.471546	0.535648	0.847085	0.825241	0.86893	0.84716	0.825371	0.868948	7.45563e-05	-0.000749125	0.000898237	0.0641558	0.0580047	0.0703069	0.0520147	0.047177	0.0568523	0.0520455	0.0472062	0.0568849	3.08906e-05	-8.1585e-05	0.000143366	0.508795	0.479884	0.537705	0.852013	0.833652	0.870374	0.851957	0.833613	0.8703	-5.66302e-05	-0.000800986	0.000687726	0.0821709	0.0755153	0.0888265	0.0648116	0.059601	0.0700222	0.0648143	0.0596035	0.0700252	2.74732e-06	-0.000138456	0.000143951	0.482709	0.397595	0.565236	0.868245	0.816161	0.907832	0.867889	0.815217	0.906324	-0.000356294	-0.00386535	0.00210753	0.0154375	0.0108361	0.0189862	0.014066	0.00995396	0.0174932	0.0140776	0.00995026	0.0174778	1.16582e-05	-3.02293e-05	7.68745e-05	0.485011	0.435307	0.527345	0.858921	0.827142	0.888068	0.858277	0.827188	0.886924	-0.000644475	-0.00281222	0.000711694	0.0450663	0.0379697	0.0514556	0.0375929	0.0328443	0.0423338	0.0376658	0.0329416	0.0424117	7.29348e-05	-3.80211e-05	0.000302805	0.49509	0.462381	0.534064	0.845657	0.817801	0.870893	0.845418	0.817729	0.870287	-0.000238494	-0.00165642	0.000877663	0.0646301	0.0571082	0.0729389	0.0528627	0.0478906	0.0593834	0.0529375	0.047883	0.0594115	7.48101e-05	-5.69765e-05	0.000399617	0.49766	0.459761	0.530873	0.849989	0.827706	0.871035	0.849535	0.82801	0.870697	-0.000454296	-0.00276302	0.000511963	0.0831418	0.0766109	0.0905696	0.0660185	0.0607298	0.071757	0.0660965	0.0609166	0.0717387	7.80469e-05	-0.000102882	0.00051095
1-palmitoyl-2-linoleoyl-GPC (16:0/18:2)	0.539173	0.466123	0.612224	0.868914	0.829516	0.908311	0.872334	0.834257	0.91041	0.00342014	0.00056505	0.00627524	0.0152808	0.0119473	0.0186143	0.0138826	0.0109449	0.0168204	0.0138935	0.0109556	0.0168314	1.08512e-05	-3.55591e-05	5.72616e-05	0.506197	0.464321	0.548072	0.8578	0.832476	0.883123	0.859353	0.834472	0.884235	0.0015538	-0.00037359	0.00348119	0.044594	0.0392306	0.0499574	0.0370285	0.0327618	0.0412952	0.0370877	0.0328193	0.0413561	5.9183e-05	-8.94655e-05	0.000207831	0.500765	0.466782	0.534749	0.847085	0.825241	0.86893	0.848266	0.826708	0.869824	0.00118095	-0.000353898	0.0027158	0.0641519	0.0580015	0.0703023	0.0520147	0.047177	0.0568523	0.0521181	0.0472767	0.0569594	0.000103409	-0.000101062	0.00030788	0.515329	0.485086	0.545573	0.852013	0.833652	0.870374	0.853181	0.835002	0.87136	0.001168	-0.000192952	0.00252894	0.0821304	0.0754785	0.0887823	0.0648116	0.059601	0.0700222	0.0647461	0.0595411	0.0699511	-6.54855e-05	-0.000313628	0.000182657	0.515002	0.378842	0.594783	0.869548	0.825222	0.916624	0.872312	0.827928	0.915803	0.00276456	-0.00146508	0.00764023	0.015592	0.0104965	0.0197919	0.0142015	0.00979718	0.0183102	0.0142184	0.00981457	0.0183175	1.68769e-05	-3.98576e-05	9.84828e-05	0.495451	0.44297	0.5361	0.85627	0.819516	0.887992	0.857256	0.820222	0.888186	0.000986731	-0.00266066	0.00357371	0.0450049	0.037489	0.0514016	0.037466	0.0324895	0.0423475	0.0375771	0.0325704	0.0423481	0.000111025	-8.94655e-05	0.000580207	0.493571	0.458225	0.528303	0.845229	0.813442	0.872483	0.845868	0.814683	0.871241	0.000638381	-0.0028455	0.00278154	0.0643447	0.0567471	0.0717578	0.0523752	0.0468382	0.0576926	0.0525701	0.0471781	0.0576101	0.000194931	-8.39758e-05	0.00103727	0.502883	0.459074	0.54084	0.84892	0.825278	0.872846	0.849549	0.825238	0.873314	0.000629003	-0.00290321	0.00269362	0.0820807	0.0751949	0.0887893	0.0651593	0.0595109	0.0708222	0.0652312	0.0594128	0.0709116	7.18881e-05	-0.000203354	0.000907784
stearoyl sphingomyelin (d18:1/18:0)	0.620995	0.555563	0.686427	0.868914	0.829516	0.908311	0.876834	0.839523	0.914146	0.00792098	0.00267651	0.0131655	0.015239	0.0119183	0.0185597	0.0138826	0.0109449	0.0168204	0.0138673	0.0109355	0.0167991	-1.53327e-05	-9.61087e-05	6.54433e-05	0.582398	0.541788	0.623009	0.8578	0.832476	0.883123	0.863328	0.838971	0.887685	0.0055283	0.0023945	0.00866211	0.0444141	0.0390858	0.0497424	0.0370285	0.0327618	0.0412952	0.0370608	0.0327976	0.041324	3.2292e-05	-0.000216735	0.000281319	0.577119	0.544656	0.609583	0.847085	0.825241	0.86893	0.851207	0.829862	0.872553	0.00412209	0.00158188	0.0066623	0.0638407	0.0577395	0.0699419	0.0520147	0.047177	0.0568523	0.0519965	0.047168	0.056825	-1.81396e-05	-0.000359381	0.000323101	0.577187	0.548222	0.606151	0.852013	0.833652	0.870374	0.855347	0.83732	0.873373	0.0033333	0.00107661	0.00558998	0.0816599	0.0750676	0.0882523	0.0648116	0.059601	0.0700222	0.0646096	0.0594158	0.0698035	-0.000201988	-0.000627258	0.000223282	0.619429	0.530332	0.704873	0.868379	0.814602	0.919074	0.87595	0.824533	0.923207	0.00757153	0.000569252	0.0169902	0.0151837	0.0111912	0.0202189	0.0138288	0.0103503	0.0183287	0.0138239	0.0104172	0.0183463	-4.92355e-06	-0.000125044	0.000108813	0.580923	0.530566	0.635848	0.858344	0.826277	0.886053	0.863314	0.832145	0.890366	0.0049701	0.000385386	0.00981516	0.0441948	0.0384444	0.0505485	0.0369203	0.0321484	0.0422082	0.0370169	0.0321228	0.0425274	9.66072e-05	-0.000260167	0.00064299	0.576047	0.53782	0.621534	0.848795	0.823156	0.87657	0.852553	0.827683	0.880028	0.0037577	0.000427483	0.00760497	0.0634531	0.0566178	0.0703494	0.0516714	0.0465137	0.0572216	0.0517684	0.0463901	0.0571981	9.70078e-05	-0.000386534	0.000946381	0.576334	0.542218	0.612141	0.852364	0.828359	0.874741	0.855302	0.830894	0.877925	0.00293812	0.000583041	0.00557391	0.0809783	0.0729241	0.0890457	0.0644335	0.0584281	0.0702357	0.0643768	0.0581219	0.0700564	-5.67065e-05	-0.000613822	0.000951005
1-palmitoyl-2-oleoyl-GPC (16:0/18:1)	0.5683	0.498011	0.638588	0.868914	0.829516	0.908311	0.868926	0.829288	0.908564	1.25276e-05	-0.00117862	0.00120368	0.015274	0.0119424	0.0186056	0.0138826	0.0109449	0.0168204	0.0138659	0.0109308	0.016801	-1.67514e-05	-3.9622e-05	6.11912e-06	0.555577	0.514085	0.597069	0.8578	0.832476	0.883123	0.858429	0.833147	0.883711	0.000629322	-9.5834e-05	0.00135448	0.0445201	0.0391674	0.0498727	0.0370285	0.0327618	0.0412952	0.0370074	0.0327433	0.0412714	-2.11195e-05	-8.83198e-05	4.60809e-05	0.541222	0.507574	0.57487	0.847085	0.825241	0.86893	0.847477	0.825651	0.869304	0.000392026	-0.000194676	0.000978729	0.0640396	0.0579032	0.070176	0.0520147	0.047177	0.0568523	0.0519823	0.0471465	0.0568182	-3.23039e-05	-0.000120654	5.60456e-05	0.530872	0.500681	0.561062	0.852013	0.833652	0.870374	0.852357	0.83402	0.870695	0.000344344	-0.000201945	0.000890632	0.0820345	0.0753941	0.0886749	0.0648116	0.059601	0.0700222	0.0647917	0.0595815	0.0700019	-1.98628e-05	-0.000124428	8.47022e-05	0.572217	0.478317	0.670755	0.867272	0.819418	0.912007	0.866765	0.818525	0.911801	-0.000507173	-0.00416281	0.00163792	0.0152628	0.0115452	0.0200541	0.0139519	0.0104461	0.0188125	0.0139476	0.0104477	0.0187793	-4.25712e-06	-7.28274e-05	8.41112e-05	0.554297	0.499484	0.605417	0.856775	0.824388	0.887621	0.856819	0.82439	0.887284	4.38003e-05	-0.00276456	0.00205311	0.0441298	0.0373945	0.050461	0.0370429	0.0310061	0.0417485	0.0370758	0.0310272	0.0417833	3.29331e-05	-8.06138e-05	0.000287946	0.540571	0.500765	0.57998	0.845324	0.819819	0.870966	0.845264	0.819576	0.871028	-5.99034e-05	-0.00189266	0.00124476	0.0637282	0.0568659	0.0705246	0.052252	0.0470596	0.0576894	0.0523008	0.0470526	0.0577163	4.88442e-05	-9.65953e-05	0.000446651	0.530529	0.492879	0.565093	0.850589	0.826564	0.873486	0.850496	0.826359	0.873728	-9.27601e-05	-0.00185373	0.00112475	0.0816554	0.0746832	0.0886202	0.0650953	0.0595054	0.071129	0.0651664	0.0594923	0.0711401	7.10832e-05	-9.35072e-05	0.000501188
N-stearoyl-sphingosine (d18:1/18:0)*	0.479787	0.40892	0.550654	0.868914	0.829516	0.908311	0.870363	0.831572	0.909153	0.00144911	-0.000337923	0.00323614	0.0152853	0.0119507	0.0186199	0.0138826	0.0109449	0.0168204	0.0138653	0.01093	0.0168007	-1.72957e-05	-4.57525e-05	1.11611e-05	0.518046	0.475716	0.560376	0.8578	0.832476	0.883123	0.857976	0.832766	0.883187	0.000176682	-0.000919516	0.00127288	0.0445944	0.0392305	0.0499584	0.0370285	0.0327618	0.0412952	0.0370291	0.0327623	0.041296	6.36718e-07	-9.38136e-05	9.50871e-05	0.502996	0.468788	0.537203	0.847085	0.825241	0.86893	0.847281	0.825482	0.86908	0.000195617	-0.000672348	0.00106358	0.0641453	0.0579949	0.0702957	0.0520147	0.047177	0.0568523	0.0520115	0.0471761	0.056847	-3.1321e-06	-0.000136543	0.000130279	0.494783	0.464454	0.525113	0.852013	0.833652	0.870374	0.852059	0.833693	0.870424	4.52913e-05	-0.000723867	0.00081445	0.0821645	0.075509	0.08882	0.0648116	0.059601	0.0700222	0.0647419	0.0595371	0.0699466	-6.97376e-05	-0.000231606	9.21309e-05	0.483942	0.392986	0.566375	0.869983	0.812355	0.912777	0.870715	0.814193	0.913494	0.000731887	-0.00225471	0.00394743	0.0150874	0.0104166	0.0194555	0.0137635	0.00992277	0.0176311	0.013755	0.00992027	0.0176314	-8.45131e-06	-6.60372e-05	4.36118e-05	0.489503	0.423069	0.541091	0.85532	0.815862	0.883606	0.855004	0.815909	0.883265	-0.000316552	-0.00376812	0.00133041	0.0443218	0.0374258	0.0520929	0.037144	0.0321029	0.0441899	0.0371807	0.0321527	0.0442007	3.66374e-05	-9.94014e-05	0.000286439	0.487697	0.442378	0.531873	0.845345	0.816488	0.870843	0.845133	0.816218	0.87062	-0.000212123	-0.00261866	0.00125039	0.0637245	0.0563848	0.071994	0.0519929	0.0462799	0.0593008	0.05205	0.046296	0.0592686	5.71841e-05	-0.000130922	0.000526965	0.484688	0.440722	0.52285	0.850421	0.830046	0.872054	0.850017	0.828785	0.871993	-0.000404272	-0.0033647	0.000990512	0.081784	0.0733662	0.0912472	0.0649638	0.0579604	0.0737806	0.0649685	0.057926	0.0738707	4.74305e-06	-0.000282296	0.000385823
glycochenodeoxycholate	0.541954	0.473488	0.610421	0.868914	0.829516	0.908311	0.86908	0.829874	0.908286	0.00016653	-0.00281305	0.00314611	0.0152834	0.0119492	0.0186176	0.0138826	0.0109449	0.0168204	0.0139018	0.0109618	0.0168418	1.91401e-05	-4.78455e-05	8.61257e-05	0.534636	0.495295	0.573979	0.8578	0.832476	0.883123	0.857504	0.832122	0.882886	-0.000295867	-0.00205013	0.00145839	0.0445907	0.0392272	0.0499542	0.0370285	0.0327618	0.0412952	0.0370711	0.0327996	0.0413426	4.25857e-05	-0.000122542	0.000207713	0.516549	0.483498	0.5496	0.847085	0.825241	0.86893	0.847247	0.825396	0.869098	0.000161821	-0.00130375	0.00162739	0.0641404	0.0579905	0.0702903	0.0520147	0.047177	0.0568523	0.0520065	0.0471699	0.0568432	-8.11951e-06	-0.000224953	0.000208714	0.497939	0.46864	0.527239	0.852013	0.833652	0.870374	0.852791	0.834446	0.871135	0.000777544	-0.000537304	0.00209239	0.0821663	0.0755107	0.088822	0.0648116	0.059601	0.0700222	0.0646343	0.0594367	0.069832	-0.000177239	-0.000437188	8.27102e-05	0.499553	0.389843	0.6084	0.867554	0.816347	0.919296	0.867491	0.81658	0.917095	-6.37119e-05	-0.0055688	0.00450572	0.0155329	0.0115009	0.0189437	0.0141642	0.0108079	0.0173647	0.0142003	0.0108033	0.0173958	3.6018e-05	-4.64668e-05	0.000140152	0.499434	0.429997	0.574274	0.856709	0.819958	0.892747	0.856228	0.818236	0.892438	-0.000481002	-0.00381173	0.00192855	0.0448427	0.0383593	0.0526934	0.0373329	0.0319689	0.0433014	0.0374205	0.0321954	0.0433359	8.76432e-05	-0.000132705	0.000467949	0.49583	0.449639	0.545117	0.845816	0.81977	0.874102	0.845852	0.819724	0.875013	3.69617e-05	-0.00265167	0.00203145	0.0646666	0.0577666	0.0725936	0.0525443	0.0467905	0.0589247	0.052593	0.0467657	0.0589901	4.86942e-05	-0.000242705	0.000537939	0.492372	0.460313	0.524234	0.850523	0.827723	0.875343	0.851136	0.828759	0.87527	0.000613599	-0.00134647	0.00224888	0.0830993	0.0748713	0.0908755	0.0657062	0.0590509	0.0716072	0.0655993	0.0589278	0.0714661	-0.000106904	-0.000428701	0.000329503
taurochenodeoxycholate	0.515182	0.441136	0.589227	0.868914	0.829516	0.908311	0.870945	0.832217	0.909672	0.00203113	-0.00187593	0.00593818	0.0152801	0.0119472	0.018613	0.0138826	0.0109449	0.0168204	0.0139076	0.0109671	0.0168481	2.49834e-05	-5.24948e-05	0.000102462	0.515211	0.474385	0.556037	0.8578	0.832476	0.883123	0.859204	0.83409	0.884318	0.00140431	-0.000749763	0.00355838	0.0445797	0.0392198	0.0499396	0.0370285	0.0327618	0.0412952	0.0370458	0.0327797	0.0413118	1.72977e-05	-0.000175064	0.00020966	0.521802	0.487504	0.5561	0.847085	0.825241	0.86893	0.848461	0.826732	0.870191	0.00137616	-0.000488824	0.00324114	0.0641011	0.0579586	0.0702437	0.0520147	0.047177	0.0568523	0.0519986	0.0471689	0.0568283	-1.60385e-05	-0.000266616	0.000234539	0.534679	0.504478	0.564879	0.852013	0.833652	0.870374	0.853791	0.835533	0.872049	0.00177808	8.40646e-05	0.0034721	0.082022	0.0753823	0.0886618	0.0648116	0.059601	0.0700222	0.0646789	0.0594871	0.0698708	-0.000132642	-0.000436919	0.000171635	0.517046	0.422847	0.607994	0.866558	0.814999	0.920099	0.868036	0.814855	0.921081	0.0014781	-0.0050444	0.00907172	0.014995	0.0106213	0.0199872	0.0137037	0.00999984	0.0181962	0.0137395	0.00997881	0.0182445	3.58187e-05	-5.04306e-05	0.000171683	0.511607	0.45633	0.570551	0.854747	0.822694	0.885971	0.855596	0.825571	0.885537	0.000848841	-0.00196404	0.0042977	0.0449276	0.0372959	0.0526016	0.0375642	0.0310961	0.0439118	0.037648	0.031156	0.0439816	8.3807e-05	-0.000170139	0.000453453	0.519926	0.463414	0.569297	0.844351	0.818543	0.87087	0.845288	0.818559	0.871267	0.000937311	-0.00169658	0.00370315	0.0642418	0.0564611	0.0730284	0.0525082	0.0455874	0.0596267	0.0525761	0.0458323	0.0595796	6.7873e-05	-0.000253999	0.000539678	0.533874	0.497518	0.581846	0.849337	0.824405	0.870374	0.850679	0.826156	0.871832	0.00134146	-0.00170323	0.00365424	0.0819098	0.0739256	0.0899489	0.0652539	0.0579363	0.0723691	0.065214	0.0577241	0.0724801	-3.98667e-05	-0.000446735	0.000501244
taurocholate	0.540506	0.468682	0.612331	0.868914	0.829516	0.908311	0.871357	0.832315	0.9104	0.0024436	-0.00148885	0.00637605	0.0152732	0.0119425	0.0186039	0.0138826	0.0109449	0.0168204	0.0138962	0.0109592	0.0168333	1.35789e-05	-7.04421e-05	9.76e-05	0.539055	0.499824	0.578287	0.8578	0.832476	0.883123	0.859991	0.834911	0.885071	0.00219101	-0.000328819	0.00471084	0.0445284	0.0391776	0.0498791	0.0370285	0.0327618	0.0412952	0.0369822	0.0327208	0.0412435	-4.633e-05	-0.000275051	0.000182391	0.53541	0.502296	0.568524	0.847085	0.825241	0.86893	0.848989	0.827296	0.870683	0.00190425	-0.00021541	0.00402391	0.0640352	0.0579036	0.0701667	0.0520147	0.047177	0.0568523	0.0519596	0.0471315	0.0567878	-5.50126e-05	-0.00035398	0.000243955	0.548093	0.51906	0.577126	0.852013	0.833652	0.870374	0.854309	0.836101	0.872516	0.0022954	0.000361857	0.00422893	0.0819092	0.0752846	0.0885337	0.0648116	0.059601	0.0700222	0.0646115	0.0594219	0.0698011	-0.000200101	-0.000556216	0.000156014	0.536116	0.44071	0.617879	0.869635	0.811492	0.914387	0.871367	0.814751	0.916296	0.00173264	-0.00433946	0.00634019	0.0157278	0.0115139	0.0198763	0.0143303	0.0106989	0.0179489	0.0143632	0.0108542	0.0180029	3.28806e-05	-5.8819e-05	0.000164777	0.537606	0.482855	0.58097	0.858473	0.823155	0.892159	0.859984	0.825595	0.893303	0.00151094	-0.00160865	0.00415664	0.0453893	0.0376605	0.0535463	0.0377862	0.0320686	0.0438468	0.037786	0.0321043	0.0437977	-2.16166e-07	-0.000228595	0.000387339	0.534031	0.481054	0.573133	0.846293	0.820023	0.870113	0.847611	0.82267	0.872386	0.00131788	-0.00201052	0.00402971	0.0651374	0.0566058	0.0725515	0.0530292	0.0459762	0.0598666	0.0530642	0.0460976	0.0598051	3.49588e-05	-0.000274218	0.000695054	0.550553	0.509249	0.585623	0.850354	0.824763	0.870668	0.852262	0.826349	0.872442	0.00190826	-0.000614271	0.00446896	0.0828963	0.0736217	0.0907368	0.0658806	0.0590951	0.0728169	0.0657728	0.0590701	0.0725922	-0.000107895	-0.000451877	0.000509331
taurodeoxycholate	0.502139	0.430866	0.573413	0.868914	0.829516	0.908311	0.869559	0.830131	0.908987	0.000645415	-0.00161829	0.00290912	0.0152838	0.0119496	0.018618	0.0138826	0.0109449	0.0168204	0.013896	0.0109569	0.0168351	1.33854e-05	-3.69065e-05	6.36773e-05	0.495985	0.456208	0.535763	0.8578	0.832476	0.883123	0.857995	0.832707	0.883282	0.000194934	-0.00125381	0.00164368	0.0446018	0.0392374	0.0499661	0.0370285	0.0327618	0.0412952	0.037044	0.0327749	0.041313	1.54712e-05	-0.000106347	0.000137289	0.506391	0.472859	0.539923	0.847085	0.825241	0.86893	0.847714	0.825936	0.869492	0.000628553	-0.000644227	0.00190133	0.0641411	0.0579918	0.0702904	0.0520147	0.047177	0.0568523	0.0520062	0.0471715	0.0568409	-8.45751e-06	-0.000171323	0.000154408	0.515537	0.486242	0.544832	0.852013	0.833652	0.870374	0.852823	0.834524	0.871122	0.000809913	-0.00033434	0.00195417	0.0821321	0.0754799	0.0887842	0.0648116	0.059601	0.0700222	0.0647685	0.0595661	0.0699708	-4.31221e-05	-0.000243629	0.000157385	0.499424	0.376381	0.591049	0.864963	0.813916	0.912009	0.865012	0.811669	0.913592	4.87394e-05	-0.00447159	0.00365588	0.0150236	0.0113276	0.0190659	0.0136903	0.0107637	0.0172928	0.0137043	0.0107343	0.0172835	1.4019e-05	-5.7154e-05	0.000142199	0.489538	0.431098	0.5426	0.854838	0.810212	0.891903	0.854322	0.808857	0.891486	-0.000515842	-0.00505559	0.00168676	0.0441652	0.0366162	0.0498243	0.0369003	0.0311927	0.041781	0.0369675	0.0312217	0.0418055	6.72099e-05	-8.60872e-05	0.00040112	0.496774	0.445755	0.535609	0.844773	0.818174	0.867695	0.844818	0.818508	0.867742	4.52489e-05	-0.00258842	0.00215328	0.0638815	0.0570892	0.0703613	0.0521096	0.0462031	0.0581301	0.0521909	0.0462953	0.0581135	8.13445e-05	-0.000125297	0.000510844	0.502069	0.446947	0.541542	0.849491	0.826727	0.871744	0.849595	0.826517	0.871858	0.000104001	-0.00244483	0.00205588	0.0817415	0.0736139	0.0906885	0.0649721	0.0585504	0.0725622	0.0650669	0.0588904	0.0725316	9.48401e-05	-0.000182834	0.000633616
2-hydroxyhippurate (salicylurate)	0.589721	0.533519	0.645923	0.868914	0.829516	0.908311	0.868144	0.828615	0.907673	-0.00076959	-0.00217686	0.000637679	0.0152792	0.011947	0.0186114	0.0138826	0.0109449	0.0168204	0.0138767	0.0109406	0.0168129	-5.91955e-06	-2.90003e-05	1.71612e-05	0.588237	0.55498	0.621493	0.8578	0.832476	0.883123	0.857408	0.832044	0.882772	-0.000391651	-0.00127301	0.000489709	0.0445553	0.0392008	0.0499098	0.0370285	0.0327618	0.0412952	0.0369969	0.0327303	0.0412636	-3.1571e-05	-0.000113695	5.05531e-05	0.569032	0.54022	0.597843	0.847085	0.825241	0.86893	0.847117	0.82532	0.868914	3.18658e-05	-0.000753841	0.000817572	0.0641037	0.057965	0.0702424	0.0520147	0.047177	0.0568523	0.0520616	0.0472203	0.0569029	4.69095e-05	-6.91098e-05	0.000162929	0.567857	0.541913	0.593801	0.852013	0.833652	0.870374	0.851983	0.833631	0.870336	-3.00984e-05	-0.000745773	0.000685576	0.0820836	0.0754446	0.0887227	0.0648116	0.059601	0.0700222	0.0648555	0.059641	0.0700701	4.39406e-05	-0.00010136	0.000189241	0.590467	0.519192	0.66467	0.869466	0.80806	0.92551	0.868399	0.807884	0.923126	-0.00106598	-0.0047811	0.000982843	0.014819	0.0110317	0.0184368	0.013522	0.010465	0.0166276	0.0135197	0.0104642	0.0166212	-2.23526e-06	-3.29694e-05	3.66525e-05	0.588282	0.54483	0.625644	0.855982	0.816696	0.886782	0.855313	0.815638	0.88667	-0.000669822	-0.00429467	0.000535132	0.0439858	0.0386507	0.0514944	0.0368942	0.0326125	0.0426111	0.0368832	0.0326148	0.0426334	-1.09196e-05	-0.000146733	0.000132393	0.56873	0.532314	0.599167	0.844568	0.81421	0.877048	0.84428	0.814257	0.876142	-0.000287877	-0.00311546	0.000732309	0.0634697	0.0544606	0.0708873	0.0520326	0.0450612	0.0585797	0.0521188	0.0451116	0.0587378	8.62048e-05	-3.97965e-05	0.000394272	0.56696	0.535286	0.594964	0.850716	0.825686	0.876122	0.850335	0.825785	0.875894	-0.000380592	-0.00289853	0.000484825	0.0816628	0.0718132	0.0911561	0.0650651	0.0581465	0.07351	0.065174	0.0582173	0.0737761	0.000108847	-9.92784e-05	0.000611958
azelate (C9-DC)	0.575894	0.514479	0.637309	0.868914	0.829516	0.908311	0.869168	0.830033	0.908303	0.00025446	-0.00112855	0.00163747	0.015278	0.0119455	0.0186105	0.0138826	0.0109449	0.0168204	0.0138836	0.010945	0.0168223	9.76282e-07	-4.4113e-05	4.60656e-05	0.565834	0.527182	0.604486	0.8578	0.832476	0.883123	0.857493	0.832379	0.882608	-0.000306329	-0.00153772	0.000925066	0.0445194	0.0391667	0.0498721	0.0370285	0.0327618	0.0412952	0.0371118	0.0328382	0.0413854	8.32799e-05	-6.23509e-05	0.000228911	0.543509	0.510931	0.576088	0.847085	0.825241	0.86893	0.84669	0.824897	0.868483	-0.000395395	-0.00150866	0.00071787	0.0640459	0.0579086	0.0701833	0.0520147	0.047177	0.0568523	0.0520102	0.047171	0.0568495	-4.41535e-06	-0.000188799	0.000179968	0.526924	0.498079	0.555768	0.852013	0.833652	0.870374	0.852276	0.833964	0.870587	0.000262567	-0.000707377	0.00123251	0.0820733	0.0754288	0.0887178	0.0648116	0.059601	0.0700222	0.0647174	0.059512	0.0699228	-9.41694e-05	-0.00031425	0.000125911	0.575438	0.496901	0.657803	0.870885	0.823485	0.91276	0.870828	0.824775	0.912788	-5.74455e-05	-0.00299533	0.00201875	0.0153307	0.0111918	0.0195278	0.0139954	0.010371	0.0176201	0.0140029	0.0103672	0.0176032	7.48757e-06	-5.88178e-05	7.68246e-05	0.567559	0.497346	0.629156	0.858981	0.824106	0.895505	0.858016	0.824033	0.895003	-0.000965274	-0.00557007	0.000863047	0.0443377	0.0381553	0.0501452	0.0370061	0.0324105	0.0415461	0.0371447	0.0323471	0.0415389	0.000138649	-7.26181e-05	0.000654535	0.543238	0.495659	0.583577	0.84752	0.815561	0.878854	0.846578	0.814888	0.878653	-0.000941801	-0.00516439	0.000533977	0.0639707	0.0556527	0.071473	0.0521877	0.0460035	0.0592137	0.052251	0.045999	0.0591806	6.32934e-05	-0.00016561	0.000571826	0.526875	0.487325	0.560096	0.852635	0.826804	0.878026	0.852411	0.826864	0.878772	-0.000224053	-0.00330751	0.000973951	0.0819427	0.0724873	0.0900393	0.0649381	0.057603	0.0712886	0.0649446	0.0576062	0.0712013	6.52701e-06	-0.000313438	0.000702849
eicosapentaenoate (EPA; 20:5n3)	0.54427	0.472189	0.61635	0.868914	0.829516	0.908311	0.866625	0.827059	0.906191	-0.00228838	-0.0055747	0.000997945	0.0152801	0.0119493	0.018611	0.0138826	0.0109449	0.0168204	0.0138898	0.0109522	0.0168274	7.14573e-06	-4.60327e-05	6.03241e-05	0.583173	0.543011	0.623334	0.8578	0.832476	0.883123	0.857703	0.832459	0.882948	-9.66738e-05	-0.00197025	0.0017769	0.0444264	0.0390942	0.0497585	0.0370285	0.0327618	0.0412952	0.036931	0.0326687	0.0411934	-9.74916e-05	-0.000254991	6.00083e-05	0.582379	0.549602	0.615155	0.847085	0.825241	0.86893	0.847276	0.825457	0.869095	0.000190848	-0.00132447	0.00170617	0.0638207	0.0577199	0.0699214	0.0520147	0.047177	0.0568523	0.0518628	0.0470285	0.0566971	-0.000151828	-0.000367895	6.42388e-05	0.577072	0.548405	0.605738	0.852013	0.833652	0.870374	0.852155	0.833816	0.870493	0.000141371	-0.00114497	0.00142771	0.08174	0.0751428	0.0883372	0.0648116	0.059601	0.0700222	0.0646952	0.0594841	0.0699063	-0.000116396	-0.000383146	0.000150354	0.546763	0.467729	0.626197	0.866607	0.817481	0.912439	0.864224	0.813547	0.910109	-0.00238355	-0.00916567	0.0018323	0.0153336	0.0102736	0.0204003	0.0140432	0.00971387	0.0188733	0.014052	0.00964897	0.0188737	8.79762e-06	-4.80972e-05	9.76652e-05	0.58654	0.54425	0.637464	0.856648	0.816493	0.883185	0.856377	0.816787	0.883204	-0.000271419	-0.00369615	0.00185009	0.0448806	0.0380432	0.0510696	0.0376691	0.0327293	0.0418275	0.0375887	0.0326885	0.0418624	-8.03885e-05	-0.00024161	0.000140998	0.582968	0.554201	0.624415	0.845176	0.809817	0.869748	0.84509	0.810364	0.869412	-8.51662e-05	-0.00338994	0.00169264	0.0641514	0.0569059	0.07222	0.0525875	0.0468508	0.0589889	0.0524688	0.0466399	0.0589512	-0.000118722	-0.000309103	0.000101759	0.577036	0.535256	0.616388	0.851177	0.822285	0.872228	0.850888	0.821743	0.871584	-0.000288965	-0.0026888	0.00137821	0.082034	0.0745982	0.0904775	0.0652362	0.0594041	0.071541	0.0651874	0.0592504	0.0715372	-4.87768e-05	-0.000298996	0.000396925
methylsuccinate	0.70199	0.643807	0.760174	0.868914	0.829516	0.908311	0.870275	0.830494	0.910056	0.00136128	-0.00125675	0.00397931	0.0151935	0.0118874	0.0184996	0.0138826	0.0109449	0.0168204	0.013795	0.0108717	0.0167182	-8.76425e-05	-0.000150151	-2.51339e-05	0.622659	0.584727	0.660591	0.8578	0.832476	0.883123	0.857006	0.831648	0.882364	-0.000793428	-0.00264211	0.00105525	0.0442564	0.0389672	0.0495456	0.0370285	0.0327618	0.0412952	0.0369949	0.0327257	0.041264	-3.3606e-05	-0.000214233	0.000147022	0.617805	0.58617	0.649439	0.847085	0.825241	0.86893	0.848016	0.826341	0.869691	0.0009308	-0.000761359	0.00262296	0.0634705	0.0574339	0.0695071	0.0520147	0.047177	0.0568523	0.0520677	0.0472272	0.0569083	5.30872e-05	-0.000193609	0.000299783	0.612533	0.584392	0.640675	0.852013	0.833652	0.870374	0.852528	0.834251	0.870804	0.000514723	-0.000999862	0.00202931	0.0810647	0.0745539	0.0875755	0.0648116	0.059601	0.0700222	0.0648259	0.0596127	0.0700392	1.43357e-05	-0.000287533	0.000316204	0.703067	0.627632	0.782567	0.8672	0.802585	0.922812	0.868218	0.804769	0.925612	0.00101783	-0.00235709	0.00470569	0.0150987	0.0106355	0.0190106	0.0138162	0.0100486	0.0173961	0.013737	0.00998961	0.0173941	-7.91864e-05	-0.000192886	6.96944e-06	0.62095	0.56981	0.665877	0.856369	0.823619	0.88761	0.85539	0.822642	0.886508	-0.000979494	-0.00488321	0.0012147	0.0444214	0.0373028	0.0499506	0.037381	0.0316319	0.0424048	0.0373872	0.0316133	0.0423823	6.26022e-06	-0.00024421	0.000293	0.618481	0.575538	0.659578	0.845371	0.820721	0.875788	0.845962	0.821287	0.876312	0.000590751	-0.00198395	0.00252909	0.0636982	0.0561413	0.07012	0.0524643	0.0462925	0.0582112	0.052554	0.0463694	0.0583407	8.97673e-05	-0.000196726	0.000722231	0.614444	0.580015	0.648965	0.850537	0.82967	0.876322	0.850795	0.830812	0.876116	0.000258254	-0.00189419	0.00184682	0.0817104	0.0732705	0.0892598	0.0656589	0.0588416	0.072194	0.0657487	0.0587737	0.072228	8.98146e-05	-0.000246188	0.000770789
ethylmalonate	0.701582	0.645335	0.75783	0.868914	0.829516	0.908311	0.873785	0.834685	0.912886	0.00487189	0.00152573	0.00821805	0.0151701	0.0118687	0.0184715	0.0138826	0.0109449	0.0168204	0.0138139	0.0108883	0.0167395	-6.87537e-05	-0.000134461	-3.04665e-06	0.655918	0.621614	0.690221	0.8578	0.832476	0.883123	0.861038	0.835955	0.88612	0.00323807	0.00129962	0.00517653	0.044109	0.0388378	0.0493802	0.0370285	0.0327618	0.0412952	0.0369839	0.0327292	0.0412387	-4.45846e-05	-0.000235629	0.00014646	0.641008	0.611892	0.670125	0.847085	0.825241	0.86893	0.850242	0.828648	0.871836	0.00315666	0.00140716	0.00490616	0.0633495	0.057327	0.0693721	0.0520147	0.047177	0.0568523	0.0519972	0.0471725	0.056822	-1.74053e-05	-0.000276399	0.000241589	0.635528	0.609548	0.661509	0.852013	0.833652	0.870374	0.854237	0.83603	0.872444	0.00222405	0.000723979	0.00372413	0.0810704	0.0745661	0.0875747	0.0648116	0.059601	0.0700222	0.0647657	0.0595659	0.0699655	-4.58703e-05	-0.000354917	0.000263176	0.701691	0.638031	0.777372	0.864561	0.817471	0.909613	0.869161	0.823464	0.915371	0.00459977	0.000510749	0.0103312	0.0152616	0.0118847	0.020055	0.0140417	0.0109554	0.0182667	0.0139795	0.0108603	0.018125	-6.2256e-05	-0.000160983	2.26511e-05	0.655248	0.615653	0.700975	0.856464	0.821175	0.886189	0.859269	0.825042	0.88742	0.0028049	0.000243634	0.00564712	0.0443857	0.0376637	0.05017	0.0374193	0.0325059	0.0420594	0.0374302	0.0324899	0.0420504	1.08844e-05	-0.000173926	0.000353154	0.642466	0.6019	0.679473	0.844696	0.816441	0.869297	0.847727	0.818021	0.873002	0.00303088	0.000524642	0.00547093	0.0635216	0.0563697	0.0708285	0.0524406	0.0470938	0.0585284	0.0525081	0.0474465	0.0584879	6.74802e-05	-0.000173532	0.000499031	0.636681	0.604527	0.670153	0.848979	0.826197	0.870865	0.851074	0.828944	0.873005	0.00209455	0.00016192	0.00381414	0.0814357	0.0741912	0.0902503	0.0654652	0.0596678	0.073108	0.0655372	0.0595164	0.0729787	7.20126e-05	-0.000226294	0.000600543
carnitine	0.567784	0.494374	0.641194	0.868914	0.829516	0.908311	0.872331	0.83398	0.910682	0.00341744	0.000607124	0.00622775	0.0152589	0.0119318	0.018586	0.0138826	0.0109449	0.0168204	0.0139119	0.0109696	0.0168542	2.92436e-05	-2.77676e-05	8.62549e-05	0.542617	0.500468	0.584766	0.8578	0.832476	0.883123	0.859297	0.834242	0.884352	0.00149742	-0.00016437	0.00315922	0.0444899	0.039146	0.0498338	0.0370285	0.0327618	0.0412952	0.0371017	0.0328347	0.0413686	7.31964e-05	-6.68471e-05	0.00021324	0.541209	0.50672	0.575698	0.847085	0.825241	0.86893	0.848416	0.826785	0.870047	0.00133097	-9.54937e-05	0.00275744	0.063963	0.0578409	0.070085	0.0520147	0.047177	0.0568523	0.0521336	0.0472968	0.0569703	0.0001189	-6.60629e-05	0.000303863	0.541859	0.511673	0.572046	0.852013	0.833652	0.870374	0.853138	0.834965	0.871312	0.00112523	-7.19207e-05	0.00232238	0.0819042	0.0752835	0.0885248	0.0648116	0.059601	0.0700222	0.0649469	0.0597378	0.0701561	0.000135345	-8.41817e-05	0.000354871	0.561785	0.468702	0.657741	0.870036	0.817423	0.916871	0.873328	0.819379	0.91866	0.0032928	-0.00142591	0.00977691	0.0153547	0.0114222	0.0206564	0.0139887	0.0106608	0.0186687	0.0140352	0.0106735	0.0187772	4.6563e-05	-3.68834e-05	0.000224278	0.537945	0.486235	0.586954	0.860207	0.824877	0.893878	0.861245	0.825851	0.894964	0.00103815	-0.0018995	0.00392671	0.0449093	0.0389281	0.0512023	0.0372668	0.0322261	0.0423774	0.0374227	0.0324445	0.0422553	0.000155837	-5.34218e-05	0.00060478	0.534623	0.489849	0.578474	0.847897	0.816709	0.876154	0.848677	0.816195	0.876796	0.00077986	-0.00181319	0.00303148	0.0640658	0.0573955	0.0716318	0.0519696	0.0468569	0.0572142	0.0522166	0.0469191	0.0574882	0.000246913	-4.24701e-05	0.000831963	0.535717	0.490013	0.57232	0.852193	0.828684	0.875084	0.852759	0.828972	0.875587	0.000565244	-0.00208765	0.00227346	0.0817394	0.0746331	0.0901562	0.0645975	0.0590979	0.0714114	0.0648992	0.0595568	0.0715936	0.000301712	-5.46963e-05	0.00105601
phenylacetate	0.535459	0.468067	0.602851	0.868914	0.829516	0.908311	0.868731	0.829514	0.907949	-0.000182452	-0.00168014	0.00131523	0.0152834	0.0119492	0.0186176	0.0138826	0.0109449	0.0168204	0.0138796	0.010941	0.0168181	-3.06624e-06	-3.96835e-05	3.3551e-05	0.503247	0.465096	0.541398	0.8578	0.832476	0.883123	0.858951	0.833948	0.883954	0.00115116	0.00014678	0.00215554	0.0446012	0.0392365	0.049966	0.0370285	0.0327618	0.0412952	0.0370156	0.0327501	0.041281	-1.29182e-05	-9.88409e-05	7.30045e-05	0.515262	0.483856	0.546669	0.847085	0.825241	0.86893	0.847328	0.825578	0.869077	0.000242406	-0.000695449	0.00118026	0.0641453	0.0579949	0.0702956	0.0520147	0.047177	0.0568523	0.0520306	0.0471922	0.056869	1.59645e-05	-0.000101544	0.000133473	0.504562	0.476942	0.532182	0.852013	0.833652	0.870374	0.852475	0.834189	0.870761	0.000461512	-0.000358946	0.00128197	0.0821659	0.0755103	0.0888216	0.0648116	0.059601	0.0700222	0.0647572	0.0595502	0.0699642	-5.43909e-05	-0.000201286	9.25038e-05	0.502881	0.377084	0.592093	0.870554	0.829523	0.910392	0.870156	0.828623	0.908808	-0.000398233	-0.00389663	0.00196434	0.0155044	0.0107039	0.0204325	0.0141451	0.00944065	0.0187174	0.0141483	0.00943097	0.0187684	3.19614e-06	-4.40832e-05	7.32941e-05	0.495006	0.452819	0.550055	0.857401	0.826405	0.890953	0.858166	0.826548	0.89223	0.000764814	-0.00174872	0.00295563	0.0449676	0.0381848	0.0512581	0.0375888	0.0322232	0.042802	0.0376102	0.0322133	0.0429796	2.14333e-05	-9.05016e-05	0.000280198	0.498695	0.445096	0.54266	0.848356	0.820312	0.873799	0.848215	0.82054	0.874183	-0.000141029	-0.0025983	0.00119281	0.0644378	0.0560819	0.0734484	0.0525106	0.0455637	0.0583229	0.0525717	0.0456361	0.0583645	6.1027e-05	-8.9294e-05	0.000497665	0.49385	0.454686	0.528236	0.852093	0.831094	0.875866	0.852186	0.832113	0.876125	9.33332e-05	-0.0021285	0.00139913	0.0827076	0.0733206	0.0901971	0.0655473	0.0581195	0.072374	0.0655599	0.0581493	0.0723055	1.26299e-05	-0.000212448	0.000416347
hippurate	0.532961	0.464042	0.60188	0.868914	0.829516	0.908311	0.870169	0.831121	0.909217	0.00125551	0.000254247	0.00225678	0.0152821	0.0119499	0.0186143	0.0138826	0.0109449	0.0168204	0.0138767	0.0109406	0.0168127	-5.96203e-06	-2.80196e-05	1.60955e-05	0.526212	0.484869	0.567555	0.8578	0.832476	0.883123	0.859104	0.834015	0.884193	0.00130444	0.000605994	0.00200289	0.04459	0.0392341	0.049946	0.0370285	0.0327618	0.0412952	0.0369946	0.0327335	0.0412558	-3.38562e-05	-9.80237e-05	3.03113e-05	0.542604	0.508659	0.576549	0.847085	0.825241	0.86893	0.84761	0.82585	0.869371	0.000525223	-8.89431e-05	0.00113939	0.0640526	0.0579229	0.0701823	0.0520147	0.047177	0.0568523	0.0519754	0.0471426	0.0568082	-3.9289e-05	-0.000124322	4.57438e-05	0.557678	0.527565	0.587791	0.852013	0.833652	0.870374	0.852195	0.833876	0.870513	0.000181544	-0.000368266	0.000731353	0.0818685	0.0752518	0.0884852	0.0648116	0.059601	0.0700222	0.0647864	0.0595788	0.0699941	-2.51524e-05	-0.000130132	7.98269e-05	0.532612	0.471143	0.610373	0.86431	0.805722	0.913168	0.865318	0.807633	0.914141	0.00100862	-0.00416246	0.00507144	0.0148337	0.0103399	0.0180289	0.0135782	0.00951385	0.0165633	0.0135827	0.0095015	0.0165675	4.47135e-06	-3.33913e-05	6.93726e-05	0.527987	0.476619	0.572399	0.856368	0.824894	0.891704	0.857259	0.826369	0.892901	0.000891331	-0.00387736	0.00395782	0.044726	0.0373968	0.04973	0.0373587	0.0313442	0.0420214	0.0373735	0.031318	0.0419901	1.47899e-05	-0.000119493	0.000281786	0.543025	0.49493	0.580508	0.844369	0.814684	0.874582	0.844541	0.815313	0.875297	0.000171545	-0.00209633	0.00140911	0.0645316	0.05713	0.0723548	0.0526645	0.0462986	0.0587287	0.0526993	0.0465295	0.058924	3.47927e-05	-0.00015011	0.000383238	0.558712	0.520407	0.591806	0.849246	0.824501	0.876897	0.849046	0.824343	0.87693	-0.000200015	-0.00191544	0.000869068	0.0822846	0.0748191	0.0911599	0.0655484	0.0573379	0.0722118	0.0656276	0.0573609	0.0724768	7.91846e-05	-0.000111966	0.000564106
xanthurenate	0.607428	0.537859	0.676997	0.868914	0.829516	0.908311	0.870931	0.83219	0.909672	0.00201752	0.000328937	0.00370609	0.0152369	0.0119193	0.0185545	0.0138826	0.0109449	0.0168204	0.0138795	0.0109429	0.0168162	-3.12594e-06	-3.70211e-05	3.07692e-05	0.608265	0.569248	0.647282	0.8578	0.832476	0.883123	0.858664	0.833506	0.883823	0.000864338	-9.4042e-05	0.00182272	0.0442244	0.0389321	0.0495166	0.0370285	0.0327618	0.0412952	0.0370291	0.0327661	0.041292	5.6203e-07	-9.93107e-05	0.000100435	0.593261	0.559551	0.626971	0.847085	0.825241	0.86893	0.848282	0.826581	0.869982	0.00119644	0.00025323	0.00213964	0.0635602	0.0575056	0.0696147	0.0520147	0.047177	0.0568523	0.0519866	0.0471547	0.0568185	-2.80417e-05	-0.000163245	0.000107161	0.612079	0.583196	0.640961	0.852013	0.833652	0.870374	0.852565	0.834269	0.870861	0.0005519	-0.000277775	0.00138157	0.0809705	0.074462	0.0874789	0.0648116	0.059601	0.0700222	0.0648222	0.0596133	0.0700311	1.06114e-05	-0.000150415	0.000171637	0.614452	0.519741	0.700752	0.871652	0.820917	0.921497	0.873274	0.82082	0.922576	0.00162275	-0.00256097	0.00596849	0.0150508	0.0113802	0.0192664	0.0137358	0.0102639	0.0175917	0.0137443	0.0102881	0.0176335	8.45109e-06	-4.89199e-05	9.00229e-05	0.611119	0.563132	0.662139	0.857817	0.824078	0.892013	0.858142	0.824542	0.89247	0.000325354	-0.00165322	0.00200717	0.0439844	0.0372092	0.0517298	0.0369655	0.0314894	0.0439813	0.0370343	0.0315221	0.044019	6.87878e-05	-7.16364e-05	0.000395885	0.596172	0.548547	0.635244	0.84692	0.81159	0.880726	0.847618	0.812703	0.88154	0.0006979	-0.00205642	0.00249365	0.0629104	0.0567807	0.071475	0.0517017	0.0465408	0.0590765	0.0517788	0.0465311	0.0589855	7.7146e-05	-9.68287e-05	0.000433027	0.613476	0.576015	0.653183	0.851058	0.824573	0.873921	0.851104	0.82462	0.874271	4.58674e-05	-0.0021595	0.00114934	0.0805809	0.0742804	0.0897165	0.0648435	0.0597088	0.0716437	0.0649883	0.0600115	0.0717334	0.000144792	-8.75993e-05	0.000675991
suberate (C8-DC)	0.623498	0.558444	0.688553	0.868914	0.829516	0.908311	0.869035	0.829676	0.908395	0.000121598	-0.000150727	0.000393924	0.0152653	0.011939	0.0185916	0.0138826	0.0109449	0.0168204	0.0138826	0.0109448	0.0168204	-2.36054e-08	-8.94885e-06	8.90164e-06	0.604418	0.565446	0.643389	0.8578	0.832476	0.883123	0.85778	0.832477	0.883083	-1.97278e-05	-0.000245016	0.00020556	0.0443163	0.0389996	0.0496329	0.0370285	0.0327618	0.0412952	0.0370398	0.0327729	0.0413068	1.13557e-05	-1.43089e-05	3.70204e-05	0.588303	0.555802	0.620803	0.847085	0.825241	0.86893	0.847032	0.825183	0.868881	-5.31167e-05	-0.000249301	0.000143067	0.0637519	0.0576601	0.0698436	0.0520147	0.047177	0.0568523	0.0520158	0.0471786	0.056853	1.1655e-06	-3.03971e-05	3.27281e-05	0.590212	0.56186	0.618564	0.852013	0.833652	0.870374	0.851983	0.83362	0.870346	-3.03632e-05	-0.000195818	0.000135091	0.0816104	0.075023	0.0881978	0.0648116	0.059601	0.0700222	0.0648124	0.0596024	0.0700224	8.50231e-07	-3.61088e-05	3.78093e-05	0.61894	0.536652	0.700952	0.871256	0.825702	0.914459	0.871119	0.825391	0.914407	-0.000137359	-0.00191126	0.00085955	0.0151724	0.0109227	0.0188115	0.0138965	0.0105469	0.0174782	0.0139019	0.0105411	0.0174711	5.40476e-06	-2.95754e-05	8.53725e-05	0.603315	0.550415	0.655007	0.856507	0.820955	0.894726	0.856148	0.821237	0.894859	-0.000358996	-0.00221471	0.000497549	0.0441963	0.038973	0.0513049	0.0371996	0.0320553	0.0424922	0.0372543	0.0320454	0.0426501	5.47494e-05	-5.8717e-05	0.000380903	0.586184	0.550878	0.627599	0.845056	0.818162	0.877904	0.844721	0.818164	0.877539	-0.000334999	-0.00215474	0.000356786	0.0637053	0.0564059	0.072178	0.0523024	0.0460776	0.058339	0.0523699	0.0460626	0.0584847	6.75009e-05	-3.02336e-05	0.000379728	0.589884	0.55925	0.622461	0.850935	0.826726	0.87681	0.850659	0.826737	0.87682	-0.000276445	-0.00158712	0.00024649	0.082097	0.0747232	0.0912308	0.0653147	0.058778	0.0715822	0.0653949	0.0587997	0.0715521	8.02275e-05	-2.69923e-05	0.000435629
3-methyl-2-oxovalerate	0.59822	0.532535	0.663905	0.868914	0.829516	0.908311	0.870317	0.831969	0.908664	0.00140299	-0.00459304	0.00739902	0.0152474	0.0119273	0.0185675	0.0138826	0.0109449	0.0168204	0.0138607	0.0109347	0.0167868	-2.18831e-05	-0.00014463	0.000100864	0.618931	0.581794	0.656067	0.8578	0.832476	0.883123	0.860601	0.835934	0.885268	0.0028015	-0.0006606	0.00626359	0.0442082	0.0389174	0.049499	0.0370285	0.0327618	0.0412952	0.0366819	0.0324355	0.0409283	-0.000346617	-0.000699697	6.46376e-06	0.605002	0.573425	0.63658	0.847085	0.825241	0.86893	0.849466	0.828005	0.870927	0.00238061	-0.000804956	0.00556616	0.0634783	0.0574322	0.0695243	0.0520147	0.047177	0.0568523	0.0515193	0.0466885	0.0563502	-0.000495301	-0.00096843	-2.21725e-05	0.588288	0.560379	0.616196	0.852013	0.833652	0.870374	0.853125	0.835007	0.871242	0.00111145	-0.00173757	0.00396046	0.0814635	0.0749178	0.088009	0.0648116	0.059601	0.0700222	0.0645144	0.05929	0.0697388	-0.000297206	-0.000860679	0.000266268	0.599151	0.514182	0.681827	0.868441	0.814187	0.925749	0.869278	0.818218	0.922846	0.000836324	-0.00861741	0.00720433	0.0152128	0.011155	0.0186798	0.0139028	0.00988619	0.01683	0.0138838	0.00994285	0.0167877	-1.89257e-05	-0.000158898	0.00015507	0.616487	0.571169	0.675894	0.855928	0.818996	0.88146	0.858225	0.82235	0.884903	0.00229703	-0.00324433	0.00633314	0.0436664	0.0374411	0.0507913	0.0368066	0.0313511	0.0421411	0.0365265	0.031528	0.0418902	-0.000280091	-0.000699911	0.000195246	0.603937	0.564162	0.646286	0.846368	0.816138	0.878679	0.848129	0.816925	0.879255	0.00176044	-0.00295525	0.00523979	0.0631752	0.0551486	0.0707736	0.0519726	0.0459847	0.0589093	0.0515419	0.0459134	0.0585628	-0.0004307	-0.000959429	0.000270838	0.588553	0.557891	0.622818	0.851015	0.825394	0.874577	0.851775	0.825034	0.874637	0.000759804	-0.00308942	0.00465714	0.0809364	0.0725403	0.0883625	0.0646968	0.0587591	0.0716076	0.0644928	0.0585112	0.0714046	-0.000203993	-0.000771842	0.000817695
methionine sulfoxide	0.564715	0.497439	0.631991	0.868914	0.829516	0.908311	0.869629	0.830407	0.908851	0.000715322	-0.000497035	0.00192768	0.0152758	0.0119436	0.0186079	0.0138826	0.0109449	0.0168204	0.0138763	0.0109399	0.0168127	-6.3305e-06	-3.21968e-05	1.95358e-05	0.533419	0.4927	0.574137	0.8578	0.832476	0.883123	0.858307	0.833063	0.883551	0.000507469	-0.000299538	0.00131448	0.0445639	0.0392052	0.0499227	0.0370285	0.0327618	0.0412952	0.0370437	0.0327751	0.0413123	1.52011e-05	-5.38291e-05	8.42314e-05	0.521973	0.48869	0.555255	0.847085	0.825241	0.86893	0.847345	0.825542	0.869149	0.000260392	-0.000381862	0.000902645	0.0641238	0.0579776	0.0702699	0.0520147	0.047177	0.0568523	0.0520633	0.0472224	0.0569043	4.86942e-05	-4.66659e-05	0.000144054	0.533438	0.503859	0.563016	0.852013	0.833652	0.870374	0.852406	0.834091	0.870721	0.000392756	-0.000168002	0.000953514	0.0820705	0.0754252	0.0887158	0.0648116	0.059601	0.0700222	0.064803	0.0595924	0.0700136	-8.57971e-06	-0.000124729	0.000107569	0.558136	0.428976	0.671906	0.864357	0.814778	0.915757	0.864751	0.816591	0.91633	0.000393503	-0.00318427	0.00451714	0.0150283	0.0103987	0.0190787	0.0137368	0.00972192	0.0174012	0.0137366	0.00972678	0.0174377	-2.28102e-07	-6.40696e-05	6.73479e-05	0.528511	0.44173	0.579165	0.856742	0.820794	0.889972	0.85698	0.820866	0.892301	0.000237842	-0.00205726	0.00255464	0.0445866	0.0384747	0.0514476	0.0372569	0.0313046	0.0431716	0.0373022	0.031376	0.0431579	4.53324e-05	-5.82422e-05	0.000263083	0.516334	0.472794	0.557576	0.843862	0.813679	0.869065	0.843842	0.813891	0.869216	-2.02146e-05	-0.00178243	0.00134788	0.0644971	0.0558194	0.0721037	0.0526511	0.0460373	0.0586366	0.0527562	0.0460821	0.0587397	0.000105138	-4.32448e-05	0.000469045	0.52765	0.457542	0.569316	0.848905	0.823378	0.869495	0.848979	0.823648	0.869725	7.38138e-05	-0.00160653	0.00112619	0.0826672	0.0748479	0.0914686	0.0657213	0.0590922	0.0718825	0.0657859	0.0591088	0.0720216	6.46156e-05	-8.76433e-05	0.000415795
3-methylhistidine	0.650309	0.59457	0.706048	0.868914	0.829516	0.908311	0.867992	0.828958	0.907025	-0.00092167	-0.00411145	0.00226811	0.0152379	0.0119267	0.0185492	0.0138826	0.0109449	0.0168204	0.0138844	0.0109467	0.016822	1.74151e-06	-5.41264e-05	5.76094e-05	0.651572	0.618056	0.685088	0.8578	0.832476	0.883123	0.858104	0.832787	0.883421	0.00030454	-0.00183165	0.00244073	0.044124	0.0388725	0.0493755	0.0370285	0.0327618	0.0412952	0.0370139	0.0327475	0.0412804	-1.45592e-05	-0.000192918	0.000163799	0.651864	0.624356	0.679371	0.847085	0.825241	0.86893	0.848456	0.826792	0.87012	0.00137062	-0.000511997	0.00325324	0.0631637	0.0571937	0.0691338	0.0520147	0.047177	0.0568523	0.0519939	0.0471563	0.0568315	-2.07278e-05	-0.000268348	0.000226892	0.647718	0.623164	0.672273	0.852013	0.833652	0.870374	0.853111	0.834916	0.871306	0.00109785	-0.000621394	0.0028171	0.0806719	0.0742469	0.087097	0.0648116	0.059601	0.0700222	0.06479	0.0595788	0.0700013	-2.15651e-05	-0.000329716	0.000286586	0.645338	0.557886	0.721197	0.865125	0.811231	0.921633	0.863873	0.81172	0.920271	-0.00125271	-0.0084674	0.0036502	0.0153761	0.0102975	0.0198102	0.0140664	0.00945375	0.0178432	0.0140662	0.00944016	0.0178639	-2.28582e-07	-8.29199e-05	8.28981e-05	0.650108	0.609554	0.695613	0.85424	0.821146	0.8867	0.854263	0.821723	0.887057	2.21968e-05	-0.0040737	0.00219411	0.0441698	0.0371327	0.0501831	0.0373047	0.0316345	0.0421514	0.0373136	0.0317064	0.0421139	8.97258e-06	-0.000210129	0.000508224	0.65097	0.621292	0.684614	0.844754	0.812271	0.872355	0.845782	0.813579	0.873642	0.00102827	-0.0014167	0.00329336	0.0630851	0.0556979	0.0704378	0.0522281	0.0465017	0.0583998	0.0522571	0.0464921	0.0584137	2.89833e-05	-0.000260027	0.00055731	0.645569	0.619772	0.677065	0.849161	0.822489	0.873285	0.849858	0.824127	0.874189	0.000696838	-0.00183103	0.00257103	0.0802913	0.0728323	0.0888017	0.0649422	0.0597061	0.071494	0.0649981	0.0597024	0.0714748	5.58319e-05	-0.000271439	0.000691832
5-hydroxylysine	0.598976	0.543424	0.654528	0.868914	0.829516	0.908311	0.870108	0.831302	0.908913	0.00119423	-0.000933546	0.00332201	0.0152765	0.0119447	0.0186084	0.0138826	0.0109449	0.0168204	0.0138719	0.0109362	0.0168076	-1.0741e-05	-4.86592e-05	2.71772e-05	0.556451	0.5188	0.594103	0.8578	0.832476	0.883123	0.858713	0.833628	0.883798	0.000913304	-0.000777112	0.00260372	0.0445457	0.0391909	0.0499005	0.0370285	0.0327618	0.0412952	0.0369983	0.0327324	0.0412641	-3.02186e-05	-0.000158961	9.85236e-05	0.556824	0.524847	0.588801	0.847085	0.825241	0.86893	0.848392	0.826842	0.869942	0.0013069	-0.000115772	0.00272957	0.0640411	0.0579058	0.0701764	0.0520147	0.047177	0.0568523	0.0520024	0.0471652	0.0568395	-1.22647e-05	-0.000193412	0.000168883	0.555002	0.526706	0.583299	0.852013	0.833652	0.870374	0.852951	0.83477	0.871132	0.000937942	-0.000281539	0.00215742	0.0820058	0.0753692	0.0886423	0.0648116	0.059601	0.0700222	0.0647577	0.05955	0.0699653	-5.39087e-05	-0.000275174	0.000167357	0.600044	0.530624	0.690198	0.870152	0.819432	0.921057	0.870873	0.819248	0.922182	0.000720612	-0.00178658	0.00395562	0.0152587	0.0105453	0.0199988	0.0138753	0.0103562	0.0183321	0.0138681	0.0103486	0.0183554	-7.22158e-06	-6.52021e-05	5.96689e-05	0.554322	0.512141	0.592033	0.856828	0.821743	0.889669	0.857298	0.822925	0.891284	0.000470704	-0.00263039	0.00265354	0.0446437	0.0367481	0.0510394	0.0373587	0.031402	0.0430195	0.0373723	0.0314556	0.0431336	1.36188e-05	-0.000172137	0.000292648	0.558237	0.518622	0.601549	0.844026	0.814242	0.874308	0.84488	0.815687	0.875198	0.000854264	-0.00145853	0.00263462	0.0641687	0.0540486	0.0717356	0.052555	0.0453083	0.0585799	0.0526092	0.045277	0.0586053	5.42456e-05	-0.00016008	0.00061512	0.556135	0.521854	0.58864	0.849431	0.825067	0.871679	0.849944	0.825246	0.872393	0.000513171	-0.00180347	0.00212474	0.0822642	0.0716361	0.0910624	0.0655328	0.0588457	0.0727729	0.065563	0.0589828	0.0728137	3.02337e-05	-0.000245898	0.000570326
4-guanidinobutanoate	0.65033	0.585398	0.715261	0.868914	0.829516	0.908311	0.8695	0.830199	0.908801	0.000586402	-0.000856777	0.00202958	0.0152019	0.0118915	0.0185123	0.0138826	0.0109449	0.0168204	0.0138468	0.0109151	0.0167785	-3.58587e-05	-7.7771e-05	6.05366e-06	0.595868	0.556593	0.635143	0.8578	0.832476	0.883123	0.857638	0.832332	0.882945	-0.000161322	-0.00116649	0.000843846	0.0442789	0.0389776	0.0495803	0.0370285	0.0327618	0.0412952	0.037006	0.0327411	0.041271	-2.24447e-05	-0.000123695	7.88055e-05	0.594669	0.562302	0.627036	0.847085	0.825241	0.86893	0.847105	0.825307	0.868903	1.99392e-05	-0.000847068	0.000886947	0.0635475	0.0574911	0.069604	0.0520147	0.047177	0.0568523	0.0520107	0.0471733	0.0568482	-3.90197e-06	-0.000139488	0.000131684	0.608335	0.579912	0.636757	0.852013	0.833652	0.870374	0.852241	0.833939	0.870543	0.000227849	-0.000531597	0.000987296	0.0810672	0.0745475	0.0875868	0.0648116	0.059601	0.0700222	0.0647541	0.0595462	0.0699621	-5.74359e-05	-0.00021733	0.000102458	0.652605	0.561096	0.729933	0.870902	0.82299	0.918149	0.871185	0.822788	0.919271	0.000282845	-0.00331796	0.00336208	0.0154383	0.0106981	0.0188812	0.0141585	0.00961106	0.0172326	0.0141342	0.0096051	0.0171976	-2.43269e-05	-0.000140621	5.66185e-05	0.598725	0.543231	0.661866	0.858838	0.824718	0.887809	0.858346	0.822162	0.887145	-0.00049179	-0.00381728	0.000994711	0.0441679	0.0363964	0.0516756	0.0370029	0.0311943	0.0423264	0.037024	0.0311913	0.0424263	2.10344e-05	-0.000142639	0.000269234	0.597572	0.552607	0.639351	0.848121	0.820414	0.873829	0.847885	0.818912	0.873021	-0.000235795	-0.00228013	0.000913094	0.0633101	0.0544334	0.0698711	0.0519523	0.0454362	0.057752	0.0520042	0.0455903	0.057784	5.19481e-05	-0.000169283	0.000492321	0.610466	0.577744	0.651817	0.852415	0.830657	0.871148	0.852309	0.830061	0.86987	-0.00010564	-0.0016674	0.000846855	0.0806064	0.0717067	0.0882426	0.0646538	0.0574228	0.0711152	0.0646745	0.0573793	0.0710641	2.0685e-05	-0.000195831	0.000465574
pimelate (C7-DC)	0.664662	0.606438	0.722885	0.868914	0.829516	0.908311	0.868147	0.828658	0.907636	-0.000766498	-0.00232309	0.000790094	0.0152525	0.0119393	0.0185656	0.0138826	0.0109449	0.0168204	0.0138926	0.010954	0.0168312	9.99515e-06	-4.77333e-05	6.77236e-05	0.667256	0.631835	0.702677	0.8578	0.832476	0.883123	0.858258	0.832931	0.883584	0.000457903	-0.000630683	0.00154649	0.0440713	0.0388144	0.0493282	0.0370285	0.0327618	0.0412952	0.0369926	0.0327238	0.0412614	-3.58882e-05	-0.000175371	0.000103595	0.651526	0.621145	0.681907	0.847085	0.825241	0.86893	0.847918	0.826121	0.869715	0.000833057	-0.000211563	0.00187768	0.0632064	0.0572016	0.0692113	0.0520147	0.047177	0.0568523	0.052024	0.0471844	0.0568637	9.35897e-06	-0.000176173	0.000194891	0.652754	0.626023	0.679485	0.852013	0.833652	0.870374	0.852742	0.834416	0.871067	0.000728657	-0.000191663	0.00164898	0.0807393	0.0742606	0.0872179	0.0648116	0.059601	0.0700222	0.0647949	0.0595836	0.0700061	-1.67391e-05	-0.000237433	0.000203955	0.672412	0.598548	0.761486	0.864876	0.821077	0.907002	0.864023	0.820379	0.908366	-0.000852486	-0.00431392	0.000965179	0.0152828	0.0111848	0.0188283	0.013916	0.0105547	0.0169218	0.0139283	0.0105818	0.0168916	1.2332e-05	-7.96477e-05	0.000160283	0.671491	0.624915	0.718148	0.858948	0.828459	0.885526	0.859267	0.829652	0.886002	0.000318333	-0.00144675	0.00188305	0.0441066	0.0382403	0.0495746	0.0370683	0.0323615	0.0417121	0.0370657	0.0323762	0.0416401	-2.61224e-06	-0.000227525	0.000284237	0.653234	0.616803	0.683598	0.846252	0.819887	0.871205	0.846901	0.819442	0.872251	0.000649818	-0.00158352	0.00231109	0.0636542	0.0581143	0.0720492	0.0524378	0.0471843	0.0583395	0.0525076	0.0471666	0.0584461	6.97426e-05	-0.000138405	0.000506279	0.653584	0.621126	0.681251	0.850656	0.825334	0.870289	0.851145	0.825495	0.871402	0.000489243	-0.00194176	0.00173603	0.0810456	0.0749934	0.0895336	0.0651893	0.0595763	0.0720621	0.0652553	0.059568	0.0722825	6.60249e-05	-0.000204725	0.000745443
glucuronate	0.760149	0.706713	0.813585	0.868914	0.829516	0.908311	0.873023	0.834328	0.911718	0.0041094	0.000384462	0.00783434	0.0151407	0.0118549	0.0184265	0.0138826	0.0109449	0.0168204	0.0138252	0.0108996	0.0167507	-5.74705e-05	-0.00016251	4.75695e-05	0.721198	0.688716	0.753681	0.8578	0.832476	0.883123	0.860894	0.836029	0.885759	0.00309438	0.000795623	0.00539313	0.0439522	0.0387323	0.0491721	0.0370285	0.0327618	0.0412952	0.0369411	0.032682	0.0412001	-8.74228e-05	-0.000356048	0.000181203	0.692189	0.663032	0.721347	0.847085	0.825241	0.86893	0.849391	0.827896	0.870886	0.00230545	4.09037e-05	0.00457	0.0632673	0.0572904	0.0692442	0.0520147	0.047177	0.0568523	0.0521354	0.0472882	0.0569826	0.000120735	-0.000216234	0.000457705	0.693744	0.66828	0.719209	0.852013	0.833652	0.870374	0.854267	0.836174	0.872362	0.00225433	0.000278595	0.00423007	0.080749	0.0743086	0.0871894	0.0648116	0.059601	0.0700222	0.0648648	0.0596443	0.0700854	5.32485e-05	-0.000333518	0.000440015	0.760163	0.690539	0.830209	0.8674	0.815567	0.915866	0.870895	0.819556	0.916593	0.00349527	-0.000380812	0.00875837	0.0153092	0.01128	0.0189555	0.014067	0.0104509	0.0173822	0.0140187	0.0104359	0.0172789	-4.82967e-05	-0.00014005	6.48553e-05	0.725301	0.68659	0.758705	0.859484	0.830682	0.886637	0.86243	0.833592	0.887905	0.00294608	0.000132007	0.00639487	0.044026	0.037624	0.0496943	0.0372298	0.0322223	0.0414141	0.0371816	0.0323363	0.0414242	-4.81759e-05	-0.000328139	0.000403033	0.694833	0.656952	0.731465	0.848248	0.824894	0.872433	0.850287	0.825418	0.875124	0.00203896	-0.00150353	0.00417953	0.0632487	0.0543353	0.0715167	0.0523299	0.0450652	0.0588992	0.0525078	0.0455531	0.0589872	0.000177908	-0.000178332	0.000946399	0.696154	0.655298	0.724582	0.852268	0.830897	0.873515	0.854293	0.833767	0.876072	0.00202471	-0.000903219	0.00393608	0.0806808	0.0719825	0.0895056	0.0652666	0.0588795	0.0725361	0.0653905	0.0592825	0.0726312	0.000123869	-0.000292364	0.000985182
glycerol 3-phosphate	0.62096	0.552909	0.68901	0.868914	0.829516	0.908311	0.869562	0.830134	0.90899	0.0006487	-0.000792196	0.0020896	0.0152432	0.0119201	0.0185662	0.0138826	0.0109449	0.0168204	0.0138542	0.0109206	0.0167878	-2.84398e-05	-6.08674e-05	3.98785e-06	0.592697	0.553496	0.631897	0.8578	0.832476	0.883123	0.858293	0.833001	0.883585	0.00049353	-0.000432575	0.00141964	0.0443663	0.0390399	0.0496926	0.0370285	0.0327618	0.0412952	0.0369743	0.0327101	0.0412384	-5.42442e-05	-0.000136472	2.79831e-05	0.570545	0.537804	0.603286	0.847085	0.825241	0.86893	0.847296	0.825446	0.869146	0.000210908	-0.000569932	0.000991748	0.0638343	0.0577292	0.0699394	0.0520147	0.047177	0.0568523	0.0519762	0.0471382	0.0568143	-3.84039e-05	-0.000147344	7.05368e-05	0.559437	0.530487	0.588388	0.852013	0.833652	0.870374	0.852148	0.833795	0.870501	0.000134697	-0.000579377	0.000848771	0.0817554	0.0751518	0.088359	0.0648116	0.059601	0.0700222	0.0648071	0.0595939	0.0700202	-4.52192e-06	-0.000137331	0.000128287	0.621072	0.535985	0.698918	0.86405	0.815894	0.90575	0.864282	0.815514	0.906534	0.000231327	-0.00195377	0.00272671	0.0157014	0.0114727	0.0203607	0.0143899	0.0107144	0.0188036	0.0143739	0.0107118	0.0187994	-1.59918e-05	-9.14331e-05	5.46626e-05	0.596153	0.557522	0.653215	0.852852	0.819231	0.89157	0.853086	0.819819	0.89176	0.000233727	-0.00166441	0.00179979	0.0446043	0.0373119	0.0508957	0.0375924	0.0316006	0.0422547	0.0375763	0.0316806	0.042255	-1.60484e-05	-0.000174083	0.000156147	0.573831	0.531996	0.615741	0.844708	0.81925	0.870284	0.844611	0.818755	0.869864	-9.76848e-05	-0.00206899	0.000878001	0.0641128	0.0571802	0.0731748	0.0527121	0.0474867	0.0588086	0.0527298	0.0474711	0.058896	1.77301e-05	-0.000133913	0.000297489	0.562823	0.52584	0.604012	0.849448	0.826718	0.871992	0.849303	0.826939	0.871867	-0.000144513	-0.0023996	0.000825226	0.0820685	0.0733371	0.091049	0.0656084	0.0595351	0.0729385	0.0656791	0.0595492	0.0730462	7.06242e-05	-0.000112092	0.000549231
imidazole lactate	0.598529	0.526169	0.67089	0.868914	0.829516	0.908311	0.867009	0.827176	0.906842	-0.00190485	-0.00503628	0.00122658	0.0151069	0.0118103	0.0184035	0.0138826	0.0109449	0.0168204	0.0137905	0.0108635	0.0167176	-9.21068e-05	-0.000242001	5.77875e-05	0.609545	0.57036	0.648729	0.8578	0.832476	0.883123	0.857754	0.832528	0.882981	-4.52384e-05	-0.00218312	0.00209264	0.0440301	0.0387554	0.0493049	0.0370285	0.0327618	0.0412952	0.0368699	0.0326108	0.0411291	-0.000158565	-0.000380067	6.2938e-05	0.596444	0.563948	0.628939	0.847085	0.825241	0.86893	0.847063	0.825319	0.868807	-2.18139e-05	-0.00175227	0.00170864	0.0634595	0.0574142	0.0695049	0.0520147	0.047177	0.0568523	0.0519973	0.0471623	0.0568323	-1.73692e-05	-0.000281643	0.000246905	0.60897	0.580524	0.637417	0.852013	0.833652	0.870374	0.852377	0.834058	0.870695	0.000363669	-0.00123219	0.00195953	0.0809003	0.0743968	0.0874038	0.0648116	0.059601	0.0700222	0.0646905	0.0594928	0.0698882	-0.000121062	-0.000434686	0.000192562	0.596383	0.517205	0.673288	0.865522	0.813007	0.924686	0.863385	0.810215	0.919383	-0.00213711	-0.00846894	0.00167506	0.0151117	0.0107307	0.0199977	0.0139545	0.0103734	0.018567	0.0138886	0.010331	0.0185313	-6.59546e-05	-0.000308537	0.000108247	0.60858	0.567806	0.65689	0.85563	0.822041	0.88793	0.855281	0.821033	0.887264	-0.000349272	-0.00331305	0.00204436	0.0437902	0.0378429	0.0513398	0.0370357	0.0322587	0.0419789	0.0369472	0.0321396	0.0418804	-8.85019e-05	-0.000376032	0.000388103	0.596759	0.558012	0.635983	0.842814	0.814852	0.863582	0.842471	0.814637	0.864079	-0.000343202	-0.00331291	0.00152165	0.0631393	0.0549867	0.072729	0.0522253	0.0456135	0.0587313	0.0523095	0.0457577	0.0590229	8.41355e-05	-0.000290775	0.000748637	0.610807	0.581147	0.649397	0.84854	0.822883	0.868737	0.848646	0.824283	0.869041	0.000106106	-0.00360146	0.00195942	0.0808346	0.0732782	0.0924392	0.0652454	0.0595686	0.0734971	0.0652355	0.0596618	0.0739176	-9.89286e-06	-0.00038852	0.000682752
kynurenine	0.645692	0.581056	0.710327	0.868914	0.829516	0.908311	0.869555	0.83032	0.908791	0.000641808	-0.000641882	0.0019255	0.0152151	0.0119005	0.0185298	0.0138826	0.0109449	0.0168204	0.0138799	0.0109438	0.0168159	-2.77377e-06	-3.09476e-05	2.54e-05	0.60354	0.563456	0.643623	0.8578	0.832476	0.883123	0.857649	0.832269	0.883028	-0.000151018	-0.00098184	0.000679805	0.0442562	0.0389528	0.0495595	0.0370285	0.0327618	0.0412952	0.0369816	0.0327193	0.0412438	-4.6944e-05	-0.000122074	2.81861e-05	0.587762	0.554504	0.621019	0.847085	0.825241	0.86893	0.84696	0.825124	0.868797	-0.000124776	-0.000808246	0.000558694	0.0636587	0.0575837	0.0697337	0.0520147	0.047177	0.0568523	0.0519866	0.0471519	0.0568213	-2.80481e-05	-0.000128554	7.24575e-05	0.594561	0.565745	0.623376	0.852013	0.833652	0.870374	0.851907	0.833542	0.870273	-0.000105921	-0.000706282	0.00049444	0.0812784	0.0747315	0.0878252	0.0648116	0.059601	0.0700222	0.0647159	0.0595105	0.0699212	-9.5701e-05	-0.00021904	2.76381e-05	0.646614	0.562872	0.725867	0.868436	0.817743	0.920428	0.868504	0.818101	0.920082	6.75315e-05	-0.0031599	0.00271781	0.0152903	0.0110668	0.0198928	0.0140022	0.010034	0.0182585	0.0140084	0.0100375	0.0182775	6.18045e-06	-3.56729e-05	7.93078e-05	0.601564	0.550394	0.650884	0.856323	0.824687	0.886662	0.855816	0.824382	0.886164	-0.000507387	-0.00380023	0.000678334	0.0444937	0.0400649	0.0511902	0.0374683	0.033367	0.0429514	0.0374735	0.0333183	0.0431055	5.14867e-06	-0.000127176	0.000238828	0.588457	0.554925	0.616437	0.844554	0.816304	0.866744	0.844078	0.816313	0.866342	-0.00047568	-0.00323841	0.00048643	0.0636514	0.0565855	0.071023	0.0524472	0.0472098	0.0589519	0.052492	0.0472251	0.0589261	4.47894e-05	-0.000118046	0.000501081	0.594973	0.563423	0.625606	0.850498	0.828169	0.868417	0.849993	0.828376	0.868413	-0.000504658	-0.00405515	0.000457559	0.0809503	0.0748471	0.0881063	0.0649601	0.0594335	0.0708283	0.0649862	0.0594398	0.0705985	2.60956e-05	-0.000224665	0.000621955
glycerophosphorylcholine (GPC)	0.548077	0.475805	0.62035	0.868914	0.829516	0.908311	0.870609	0.831882	0.909336	0.00169558	-0.00020673	0.00359789	0.0152721	0.0119412	0.018603	0.0138826	0.0109449	0.0168204	0.0138946	0.0109557	0.0168336	1.20043e-05	-2.79916e-05	5.20002e-05	0.550325	0.508533	0.592116	0.8578	0.832476	0.883123	0.858761	0.833712	0.883809	0.000960793	-0.000314474	0.00223606	0.0445128	0.0391619	0.0498637	0.0370285	0.0327618	0.0412952	0.0370396	0.0327722	0.041307	1.10716e-05	-0.000106423	0.000128566	0.553018	0.519055	0.586981	0.847085	0.825241	0.86893	0.848019	0.826337	0.869701	0.000934098	-0.000133631	0.00200183	0.0639781	0.057849	0.0701072	0.0520147	0.047177	0.0568523	0.0519847	0.0471508	0.0568185	-2.99963e-05	-0.000181954	0.000121962	0.544913	0.514388	0.575437	0.852013	0.833652	0.870374	0.852474	0.834205	0.870743	0.000460903	-0.000507695	0.0014295	0.0819606	0.0753275	0.0885937	0.0648116	0.059601	0.0700222	0.0648321	0.0596239	0.0700403	2.04853e-05	-0.000163359	0.00020433	0.555955	0.442036	0.648448	0.866	0.821529	0.907833	0.867547	0.8233	0.910731	0.00154711	-0.00269571	0.00561761	0.0153749	0.0121684	0.0192391	0.0140581	0.0109472	0.0175384	0.0140756	0.0110338	0.0175463	1.74623e-05	-2.36936e-05	0.000107344	0.54924	0.485091	0.598625	0.858769	0.828346	0.889068	0.859187	0.829232	0.888457	0.000417722	-0.00346329	0.00320377	0.0445955	0.0376115	0.0508486	0.0371392	0.0310853	0.0424754	0.0371954	0.0311702	0.0424557	5.62109e-05	-8.6849e-05	0.000363459	0.54951	0.503579	0.590795	0.846793	0.818495	0.874946	0.847228	0.819183	0.874247	0.000435106	-0.00289055	0.00257542	0.0642012	0.056975	0.0713415	0.0522458	0.0465464	0.0589412	0.0522957	0.046494	0.0590117	4.98989e-05	-0.000161745	0.000489865	0.542324	0.503838	0.581382	0.85151	0.834552	0.871706	0.851469	0.834318	0.871683	-4.12189e-05	-0.00297136	0.00168156	0.0820679	0.0755777	0.0900636	0.0650717	0.0594499	0.0724864	0.0652057	0.0597107	0.0725221	0.000134006	-0.000103332	0.000698878
N-acetylglutamate	0.591562	0.522609	0.660516	0.868914	0.829516	0.908311	0.869058	0.829863	0.908253	0.000144285	-0.000922321	0.00121089	0.0152686	0.0119385	0.0185987	0.0138826	0.0109449	0.0168204	0.013894	0.0109543	0.0168337	1.13278e-05	-9.9343e-06	3.259e-05	0.555732	0.513984	0.59748	0.8578	0.832476	0.883123	0.857816	0.832518	0.883115	1.65499e-05	-0.000619193	0.000652293	0.0445186	0.0391676	0.0498695	0.0370285	0.0327618	0.0412952	0.0370204	0.0327557	0.0412852	-8.06413e-06	-7.22126e-05	5.60844e-05	0.545494	0.510119	0.58087	0.847085	0.825241	0.86893	0.846966	0.825133	0.868799	-0.000119219	-0.000727672	0.000489233	0.0640082	0.0578763	0.07014	0.0520147	0.047177	0.0568523	0.0519924	0.0471561	0.0568287	-2.2254e-05	-0.000106758	6.22496e-05	0.550308	0.519953	0.580664	0.852013	0.833652	0.870374	0.851749	0.833375	0.870123	-0.000264162	-0.000790441	0.000262116	0.0819269	0.0752971	0.0885566	0.0648116	0.059601	0.0700222	0.0647779	0.0595676	0.0699882	-3.36942e-05	-0.00013242	6.50319e-05	0.598949	0.520328	0.696717	0.872516	0.827982	0.917493	0.872181	0.827678	0.917642	-0.000335158	-0.00350925	0.0019262	0.0155848	0.0107873	0.0200775	0.0142425	0.0102621	0.0181112	0.0142625	0.0102835	0.0181296	1.99948e-05	-2.1488e-05	9.53181e-05	0.561982	0.518553	0.618896	0.857559	0.831749	0.882742	0.857116	0.831484	0.88254	-0.000442508	-0.00248243	0.000757503	0.0452352	0.0396019	0.0532025	0.0377958	0.0325968	0.0440895	0.0378293	0.0325768	0.0441001	3.35527e-05	-9.31235e-05	0.000328973	0.549933	0.507972	0.593627	0.848362	0.826078	0.874685	0.847774	0.825868	0.874208	-0.000587942	-0.00288489	0.000558033	0.0648121	0.0572801	0.0760117	0.0526852	0.0453476	0.0616588	0.0527271	0.0453295	0.0615727	4.18819e-05	-0.000137326	0.000472324	0.553007	0.519597	0.589604	0.852804	0.834142	0.873222	0.852052	0.833275	0.87297	-0.00075195	-0.00332369	0.000241476	0.0827826	0.0754297	0.0927477	0.0655202	0.0597545	0.0733174	0.0655685	0.0597612	0.0732505	4.82793e-05	-0.00014455	0.000586649
N-alpha-acetylornithine	0.71371	0.659792	0.767629	0.868914	0.829516	0.908311	0.874289	0.836753	0.911826	0.00537562	0.00199055	0.00876068	0.01517	0.011871	0.0184691	0.0138826	0.0109449	0.0168204	0.0138169	0.0108898	0.0167441	-6.56991e-05	-0.000147372	1.59737e-05	0.654256	0.617946	0.690566	0.8578	0.832476	0.883123	0.861235	0.836494	0.885976	0.00343476	0.000952275	0.00591724	0.0440083	0.0387558	0.0492608	0.0370285	0.0327618	0.0412952	0.0370535	0.0327887	0.0413183	2.49955e-05	-0.000179709	0.000229701	0.63279	0.601539	0.66404	0.847085	0.825241	0.86893	0.850277	0.828939	0.871614	0.00319154	0.00109642	0.00528666	0.0631769	0.0571779	0.0691759	0.0520147	0.047177	0.0568523	0.0521528	0.0473146	0.056991	0.000138194	-0.000147829	0.000424217	0.630961	0.603049	0.658874	0.852013	0.833652	0.870374	0.854562	0.836585	0.872538	0.00254854	0.000684096	0.00441299	0.0807395	0.0742691	0.0872099	0.0648116	0.059601	0.0700222	0.0649572	0.0597451	0.0701692	0.000145575	-0.000201886	0.000493035	0.709855	0.64164	0.775496	0.869055	0.81375	0.91358	0.873954	0.822215	0.915966	0.00489794	0.000536664	0.0107863	0.0150498	0.0116885	0.0190753	0.0138612	0.0108581	0.0176232	0.013803	0.0107418	0.0175717	-5.82047e-05	-0.000174119	5.649e-05	0.650618	0.603966	0.692633	0.858794	0.833455	0.884973	0.8618	0.836383	0.88832	0.00300545	0.000342392	0.00607443	0.0445744	0.0381359	0.0513363	0.0375484	0.0320129	0.0433163	0.037644	0.0320999	0.0433913	9.56006e-05	-0.000150879	0.000677753	0.628938	0.584104	0.667492	0.845679	0.823351	0.869559	0.848503	0.825785	0.872621	0.00282442	0.00030663	0.00578765	0.0642535	0.0571536	0.0716142	0.0529879	0.0476715	0.059712	0.0532367	0.0477022	0.0600315	0.00024879	-0.000141433	0.00098925	0.629496	0.600518	0.661496	0.8508	0.829443	0.870612	0.853027	0.831458	0.872149	0.00222704	0.000103609	0.00446389	0.0823064	0.0738378	0.0898204	0.0661698	0.0603806	0.0726553	0.0664247	0.0604886	0.0733348	0.000254983	-0.000167646	0.00117459
tartarate	0.522025	0.452671	0.591379	0.868914	0.829516	0.908311	0.867518	0.82786	0.907176	-0.00139578	-0.00361213	0.00082056	0.015284	0.011951	0.0186169	0.0138826	0.0109449	0.0168204	0.0138879	0.010949	0.0168268	5.24853e-06	-3.76799e-05	4.8177e-05	0.539024	0.498464	0.579584	0.8578	0.832476	0.883123	0.857069	0.831591	0.882547	-0.000730765	-0.00200347	0.000541941	0.044563	0.0392088	0.0499172	0.0370285	0.0327618	0.0412952	0.0369978	0.0327303	0.0412653	-3.07083e-05	-0.000153805	9.23887e-05	0.526124	0.49127	0.560978	0.847085	0.825241	0.86893	0.847149	0.825269	0.86903	6.42073e-05	-0.00114214	0.00127055	0.0640343	0.0579037	0.070165	0.0520147	0.047177	0.0568523	0.0519886	0.0471501	0.0568271	-2.60623e-05	-0.000201661	0.000149537	0.542222	0.512212	0.572233	0.852013	0.833652	0.870374	0.852421	0.834087	0.870755	0.000408248	-0.000650494	0.00146699	0.0819354	0.0753098	0.088561	0.0648116	0.059601	0.0700222	0.0647404	0.05953	0.0699507	-7.12242e-05	-0.000287419	0.00014497	0.527082	0.43249	0.615211	0.868537	0.823811	0.91221	0.866981	0.820243	0.911452	-0.00155685	-0.00773043	0.00235552	0.0153858	0.0113458	0.0199742	0.014014	0.0104813	0.0182196	0.0140254	0.0104766	0.0182553	1.13396e-05	-7.05877e-05	0.000112125	0.541484	0.494612	0.598899	0.856266	0.831491	0.884088	0.855214	0.827201	0.883907	-0.00105157	-0.00472529	0.00122882	0.0446836	0.0383854	0.0525656	0.0373634	0.0320082	0.0439019	0.03738	0.0319745	0.0440583	1.66192e-05	-0.000167241	0.00035321	0.527048	0.4863	0.573289	0.845765	0.820311	0.871819	0.845325	0.818294	0.87202	-0.000439858	-0.0034289	0.0016129	0.0644032	0.0572899	0.0734401	0.0525071	0.0468857	0.0603319	0.0525658	0.0470551	0.0603001	5.87281e-05	-0.000196319	0.000623641	0.543398	0.506443	0.588896	0.850849	0.824693	0.876352	0.850763	0.825576	0.877163	-8.58434e-05	-0.0029872	0.00178301	0.0820893	0.0737901	0.0913145	0.065216	0.058035	0.0728403	0.0652569	0.0580159	0.0731737	4.08662e-05	-0.00027104	0.000909768
ribitol	0.587474	0.515406	0.659542	0.868914	0.829516	0.908311	0.870149	0.831001	0.909298	0.00123578	-0.00276117	0.00523274	0.0152548	0.0119282	0.0185815	0.0138826	0.0109449	0.0168204	0.0138131	0.0108854	0.0167409	-6.94843e-05	-0.000149172	1.0203e-05	0.555584	0.514815	0.596353	0.8578	0.832476	0.883123	0.8596	0.834501	0.884699	0.00180023	-0.000165278	0.00376574	0.0444648	0.0391219	0.0498076	0.0370285	0.0327618	0.0412952	0.0369998	0.0327367	0.0412628	-2.87298e-05	-0.000210366	0.000152906	0.549502	0.515586	0.583417	0.847085	0.825241	0.86893	0.848741	0.827067	0.870414	0.00165532	5.10109e-05	0.00325962	0.0639267	0.0578056	0.0700477	0.0520147	0.047177	0.0568523	0.0519302	0.0470972	0.0567632	-8.4449e-05	-0.000324948	0.00015605	0.539313	0.509556	0.569069	0.852013	0.833652	0.870374	0.853114	0.834928	0.871299	0.00110064	-0.000351414	0.0025527	0.0819214	0.075295	0.0885478	0.0648116	0.059601	0.0700222	0.0647867	0.0595734	0.07	-2.4883e-05	-0.000310984	0.000261218	0.582258	0.481754	0.689118	0.870092	0.824846	0.920055	0.869657	0.826087	0.918668	-0.000434252	-0.00867632	0.0053865	0.0148689	0.0113647	0.0188205	0.013617	0.0104766	0.0169943	0.0135603	0.0104424	0.0168884	-5.67411e-05	-0.000193317	6.8371e-05	0.55758	0.499184	0.632792	0.856428	0.827843	0.887287	0.857508	0.828564	0.889866	0.0010799	-0.00300066	0.00386145	0.0442998	0.0390875	0.0500624	0.0372135	0.0326797	0.0420016	0.0372399	0.0326621	0.0422841	2.64097e-05	-0.000199594	0.000553382	0.548063	0.502965	0.593918	0.846664	0.820743	0.876081	0.847614	0.821789	0.877038	0.000949679	-0.00243919	0.00376102	0.0635589	0.0567881	0.06873	0.0521027	0.0473025	0.0570309	0.052121	0.0471345	0.0569158	1.83189e-05	-0.000291602	0.000658236	0.536415	0.503063	0.56894	0.851508	0.828329	0.873597	0.85185	0.828095	0.873885	0.000342366	-0.0031642	0.00260225	0.0815307	0.0739488	0.0889119	0.0649747	0.058074	0.0719597	0.0650914	0.0582699	0.071928	0.000116687	-0.000239794	0.000825467
glycodeoxycholate	0.546371	0.474319	0.618422	0.868914	0.829516	0.908311	0.868192	0.828547	0.907837	-0.000721293	-0.00222331	0.000780723	0.0152825	0.0119485	0.0186165	0.0138826	0.0109449	0.0168204	0.0138904	0.0109515	0.0168292	7.75341e-06	-2.75324e-05	4.30392e-05	0.520039	0.481728	0.558349	0.8578	0.832476	0.883123	0.857867	0.832567	0.883166	6.6901e-05	-0.000887924	0.00102173	0.0445922	0.0392286	0.0499558	0.0370285	0.0327618	0.0412952	0.0370498	0.0327802	0.0413194	2.1315e-05	-5.77976e-05	0.000100428	0.509915	0.477787	0.542043	0.847085	0.825241	0.86893	0.847474	0.825694	0.869254	0.000388979	-0.000432795	0.00121075	0.0641453	0.0579951	0.0702956	0.0520147	0.047177	0.0568523	0.0520248	0.047187	0.0568625	1.014e-05	-9.6173e-05	0.000116453	0.503386	0.474838	0.531934	0.852013	0.833652	0.870374	0.852449	0.834137	0.870761	0.000436161	-0.000329461	0.00120178	0.0821679	0.0755123	0.0888234	0.0648116	0.059601	0.0700222	0.0647771	0.0595698	0.0699844	-3.44801e-05	-0.000168757	9.97972e-05	0.509728	0.374147	0.609333	0.864762	0.814383	0.918252	0.863712	0.812902	0.91843	-0.00104964	-0.00615046	0.0014247	0.015582	0.0123654	0.0198925	0.0142408	0.0110858	0.0183715	0.0142532	0.0111395	0.0184807	1.23335e-05	-4.80469e-05	0.000111454	0.502285	0.432596	0.558229	0.855791	0.825045	0.884745	0.855472	0.824708	0.883531	-0.000319306	-0.00264818	0.00120247	0.0445958	0.0381825	0.0507721	0.0371828	0.032156	0.0422286	0.0372379	0.0322549	0.0423842	5.51278e-05	-6.38401e-05	0.000376897	0.496698	0.452662	0.537536	0.845524	0.819403	0.871943	0.845529	0.819517	0.872589	5.1038e-06	-0.00195394	0.00120087	0.0644738	0.0572795	0.0701975	0.0525482	0.0474538	0.0586296	0.0526181	0.0474344	0.0586509	6.98943e-05	-8.65204e-05	0.000548001	0.493416	0.465008	0.528466	0.85005	0.82627	0.873569	0.850127	0.826651	0.873791	7.68428e-05	-0.00184859	0.00124692	0.0825176	0.0742985	0.0896691	0.0653206	0.0583626	0.0709315	0.0653666	0.0584183	0.0709097	4.60153e-05	-0.000130154	0.000486258
theophylline	0.599634	0.537153	0.662114	0.868914	0.829516	0.908311	0.870759	0.831959	0.909559	0.00184551	-0.00154516	0.00523618	0.0152623	0.0119343	0.0185902	0.0138826	0.0109449	0.0168204	0.0138421	0.01091	0.0167743	-4.0516e-05	-0.000110804	2.9772e-05	0.584228	0.545395	0.623061	0.8578	0.832476	0.883123	0.859662	0.834419	0.884905	0.00186225	-0.0001646	0.00388911	0.0444649	0.0391235	0.0498062	0.0370285	0.0327618	0.0412952	0.0369226	0.0326668	0.0411784	-0.000105868	-0.000285241	7.35048e-05	0.571261	0.539373	0.603149	0.847085	0.825241	0.86893	0.848229	0.826413	0.870046	0.00114409	-0.00052921	0.00281739	0.0639658	0.0578435	0.0700881	0.0520147	0.047177	0.0568523	0.0518799	0.0470485	0.0567113	-0.000134751	-0.000370647	0.000101144	0.564951	0.53665	0.593251	0.852013	0.833652	0.870374	0.852997	0.834648	0.871345	0.000983513	-0.000517353	0.00248438	0.0819308	0.0753078	0.0885539	0.0648116	0.059601	0.0700222	0.0646675	0.0594609	0.0698741	-0.000144082	-0.000432051	0.000143887	0.60758	0.515372	0.694067	0.869081	0.811202	0.921052	0.870804	0.816135	0.922092	0.00172327	-0.00257638	0.00542826	0.0154302	0.0118106	0.019169	0.014085	0.0105076	0.0172548	0.0140411	0.0104246	0.0171685	-4.39613e-05	-0.00017459	6.12921e-05	0.586959	0.532955	0.642821	0.857522	0.821559	0.896866	0.859024	0.82385	0.899081	0.00150264	-0.0011396	0.00411381	0.0446669	0.0384804	0.0511865	0.0373691	0.0323098	0.0422554	0.0372842	0.0322234	0.0421081	-8.49567e-05	-0.000317128	0.000154074	0.57239	0.532202	0.60953	0.846025	0.81818	0.880935	0.846759	0.819348	0.881973	0.000734142	-0.00204436	0.0026265	0.0643724	0.0562581	0.073962	0.0525815	0.0459722	0.0600617	0.0524909	0.0459661	0.0600604	-9.06467e-05	-0.000429902	0.000229201	0.565767	0.534695	0.597921	0.849935	0.826114	0.874165	0.850492	0.827715	0.874946	0.000556909	-0.0019055	0.00236803	0.0824931	0.0743815	0.0935678	0.0656631	0.0596131	0.0741157	0.0655966	0.0594876	0.074036	-6.64047e-05	-0.000375754	0.000480039
quinate	0.612865	0.542587	0.683144	0.868914	0.829516	0.908311	0.868648	0.8291	0.908195	-0.00026604	-0.00148813	0.000956053	0.015254	0.0119298	0.0185783	0.0138826	0.0109449	0.0168204	0.0138848	0.0109475	0.016822	2.1441e-06	-2.47903e-05	2.90785e-05	0.594846	0.552849	0.636844	0.8578	0.832476	0.883123	0.857446	0.832133	0.882759	-0.000354024	-0.00115574	0.000447693	0.0443761	0.0390545	0.0496977	0.0370285	0.0327618	0.0412952	0.0370298	0.0327625	0.0412972	1.33321e-06	-7.1161e-05	7.38275e-05	0.590665	0.556644	0.624686	0.847085	0.825241	0.86893	0.847086	0.82528	0.868891	4.47108e-07	-0.000662831	0.000663726	0.0637381	0.0576523	0.0698238	0.0520147	0.047177	0.0568523	0.052015	0.0471759	0.0568541	3.5937e-07	-9.88665e-05	9.95853e-05	0.592686	0.562513	0.622859	0.852013	0.833652	0.870374	0.851918	0.833565	0.870271	-9.51342e-05	-0.00070793	0.000517661	0.0815168	0.0749462	0.0880874	0.0648116	0.059601	0.0700222	0.0648459	0.059632	0.0700598	3.43233e-05	-9.30113e-05	0.000161658	0.612934	0.516509	0.706319	0.865143	0.805683	0.922113	0.864642	0.805438	0.921497	-0.000501921	-0.00429929	0.00194232	0.0149279	0.0103554	0.0190851	0.0136777	0.00965386	0.017612	0.0136849	0.00967557	0.0176315	7.14988e-06	-5.96774e-05	5.90512e-05	0.592017	0.541373	0.643614	0.855841	0.816679	0.888121	0.854886	0.813684	0.886447	-0.000955307	-0.00433639	0.000469297	0.0440734	0.03631	0.0507524	0.0371212	0.0302541	0.0422171	0.0371744	0.0303817	0.0422294	5.31753e-05	-8.29391e-05	0.000350812	0.589893	0.543432	0.636787	0.846587	0.819672	0.871202	0.846073	0.818399	0.87098	-0.000513571	-0.00285632	0.000678114	0.0634163	0.0548693	0.0728216	0.0521895	0.0450216	0.0590111	0.0522642	0.0451757	0.0590514	7.47442e-05	-9.62223e-05	0.00053411	0.590126	0.549065	0.631398	0.85098	0.82743	0.87301	0.850307	0.826503	0.872837	-0.000672181	-0.0033411	0.000388627	0.081271	0.0734083	0.0902874	0.0651186	0.0583567	0.0709466	0.0652541	0.0587565	0.0711098	0.000135521	-3.64599e-05	0.000712463
theobromine	0.588138	0.517251	0.659024	0.868914	0.829516	0.908311	0.869997	0.83086	0.909134	0.00108367	-0.00106878	0.00323612	0.0152758	0.0119438	0.0186078	0.0138826	0.0109449	0.0168204	0.0138626	0.010928	0.0167972	-1.99993e-05	-5.86892e-05	1.86907e-05	0.574879	0.536264	0.613493	0.8578	0.832476	0.883123	0.858788	0.8335	0.884075	0.000987812	-0.00024435	0.00221997	0.0445264	0.0391732	0.0498796	0.0370285	0.0327618	0.0412952	0.0369144	0.0326586	0.0411702	-0.000114115	-0.000229752	1.52282e-06	0.552126	0.519685	0.584566	0.847085	0.825241	0.86893	0.847445	0.825654	0.869236	0.000359881	-0.000713356	0.00143312	0.0640754	0.0579356	0.0702152	0.0520147	0.047177	0.0568523	0.0519387	0.0471054	0.0567721	-7.59185e-05	-0.000235364	8.35266e-05	0.541783	0.513424	0.570142	0.852013	0.833652	0.870374	0.852285	0.833946	0.870624	0.000271832	-0.000687541	0.0012312	0.0820802	0.0754358	0.0887245	0.0648116	0.059601	0.0700222	0.0647712	0.0595631	0.0699793	-4.0403e-05	-0.000234158	0.000153352	0.587435	0.482341	0.685781	0.869324	0.817002	0.925523	0.870112	0.816511	0.924122	0.000787404	-0.00288106	0.00448847	0.0152985	0.0121272	0.0194461	0.0139648	0.0112474	0.0178311	0.0139499	0.0112015	0.0178209	-1.48754e-05	-6.64968e-05	3.67784e-05	0.571582	0.520845	0.615463	0.85915	0.82463	0.891366	0.859737	0.824569	0.893013	0.000587295	-0.00176693	0.00302978	0.0447222	0.0370974	0.0505894	0.0372661	0.0316576	0.0420413	0.0371901	0.0315008	0.0419485	-7.59634e-05	-0.000253968	0.000123863	0.549197	0.505756	0.590593	0.848594	0.822524	0.876293	0.84855	0.822148	0.875256	-4.43702e-05	-0.0029845	0.00148258	0.0644979	0.057553	0.0706111	0.0523379	0.0464192	0.0577635	0.0523224	0.0464331	0.0577613	-1.54128e-05	-0.000220882	0.000284206	0.54054	0.510456	0.574184	0.852889	0.830928	0.876109	0.852797	0.830187	0.875069	-9.19876e-05	-0.00272657	0.00105127	0.0822565	0.0746806	0.0889058	0.0649635	0.0586707	0.0715907	0.0649895	0.0587184	0.0716304	2.59938e-05	-0.000179442	0.000393682
gentisate	0.544308	0.482272	0.606343	0.868914	0.829516	0.908311	0.869186	0.829896	0.908475	0.000271969	-0.000529376	0.00107331	0.0152793	0.0119467	0.0186119	0.0138826	0.0109449	0.0168204	0.0138787	0.0109414	0.016816	-3.92063e-06	-2.39067e-05	1.60655e-05	0.523327	0.485289	0.561366	0.8578	0.832476	0.883123	0.858512	0.833294	0.88373	0.000712283	0.000128915	0.00129565	0.0445959	0.0392348	0.0499569	0.0370285	0.0327618	0.0412952	0.0370148	0.0327508	0.0412788	-1.36835e-05	-6.61676e-05	3.88006e-05	0.540296	0.508035	0.572557	0.847085	0.825241	0.86893	0.84713	0.825293	0.868968	4.50221e-05	-0.000445373	0.000535417	0.0640879	0.0579479	0.0702279	0.0520147	0.047177	0.0568523	0.0520024	0.0471658	0.0568389	-1.2281e-05	-8.45026e-05	5.99406e-05	0.546875	0.51834	0.57541	0.852013	0.833652	0.870374	0.851943	0.833573	0.870314	-6.97755e-05	-0.000520084	0.000380533	0.0820354	0.0753966	0.0886742	0.0648116	0.059601	0.0700222	0.0647963	0.0595863	0.0700063	-1.52977e-05	-0.00010573	7.51347e-05	0.546886	0.469745	0.628018	0.86882	0.820281	0.92541	0.868861	0.819587	0.925117	4.09171e-05	-0.00219297	0.00224554	0.0149807	0.0105053	0.0193145	0.0135986	0.00966021	0.0176097	0.013604	0.00968666	0.0176192	5.36505e-06	-6.02653e-05	6.75138e-05	0.521547	0.481963	0.566381	0.856643	0.823249	0.887321	0.857006	0.82323	0.888413	0.000363037	-0.00280522	0.00254459	0.0442316	0.0382721	0.0512856	0.0368424	0.0323119	0.0425272	0.0368638	0.0324142	0.0426793	2.14533e-05	-9.31524e-05	0.000232671	0.539893	0.508833	0.568478	0.843994	0.813646	0.873412	0.84375	0.813546	0.87237	-0.000244423	-0.00158306	0.000670256	0.0640596	0.0564725	0.0734625	0.0522673	0.0467625	0.0589365	0.052319	0.046755	0.0592228	5.16347e-05	-7.64809e-05	0.000391667	0.545637	0.511147	0.574183	0.849378	0.822251	0.871715	0.849013	0.821614	0.871208	-0.000364431	-0.001823	0.000422798	0.0820689	0.0734084	0.0914244	0.0652875	0.0590833	0.0718206	0.0653608	0.0591221	0.0718606	7.32658e-05	-0.000108281	0.000570203
indolelactate	0.612973	0.544298	0.681647	0.868914	0.829516	0.908311	0.869258	0.829989	0.908527	0.000344514	-9.64487e-05	0.000785477	0.0152127	0.0119004	0.0185249	0.0138826	0.0109449	0.0168204	0.0138836	0.0109456	0.0168216	9.35367e-07	-9.34781e-06	1.12185e-05	0.618884	0.579318	0.65845	0.8578	0.832476	0.883123	0.857869	0.832573	0.883165	6.91945e-05	-0.000252568	0.000390957	0.0440975	0.0388194	0.0493756	0.0370285	0.0327618	0.0412952	0.0370423	0.0327745	0.0413102	1.38485e-05	-1.28441e-05	4.05411e-05	0.598784	0.565437	0.632132	0.847085	0.825241	0.86893	0.84722	0.825399	0.86904	0.000134382	-0.000143755	0.000412519	0.0634476	0.057402	0.0694931	0.0520147	0.047177	0.0568523	0.052021	0.0471828	0.0568593	6.37792e-06	-2.88301e-05	4.15859e-05	0.607433	0.578424	0.636441	0.852013	0.833652	0.870374	0.852141	0.833797	0.870485	0.000127703	-0.000115844	0.00037125	0.0809413	0.074432	0.0874506	0.0648116	0.059601	0.0700222	0.0648356	0.0596239	0.0700473	2.40153e-05	-1.83529e-05	6.63835e-05	0.611279	0.521216	0.705466	0.869561	0.812706	0.919126	0.869517	0.812259	0.918525	-4.41966e-05	-0.00358626	0.0028022	0.0152154	0.0115294	0.0192013	0.013929	0.0105167	0.0172861	0.0139406	0.0105283	0.0172938	1.16018e-05	-3.2464e-05	9.56017e-05	0.620562	0.565918	0.676769	0.856958	0.822023	0.890921	0.856599	0.822322	0.891179	-0.000359372	-0.00265145	0.00129164	0.0441797	0.0379765	0.0507221	0.0372498	0.0316193	0.0431754	0.0373184	0.0316978	0.043324	6.85151e-05	-6.67165e-05	0.000374727	0.598414	0.559686	0.643402	0.846071	0.814539	0.874769	0.84584	0.81452	0.874808	-0.000231636	-0.00214105	0.00108014	0.063377	0.0564137	0.0709155	0.0521263	0.0453843	0.0578421	0.0522143	0.0453918	0.0579108	8.80042e-05	-3.24239e-05	0.00037612	0.608175	0.57494	0.641625	0.8512	0.827358	0.874528	0.850919	0.827617	0.874351	-0.000281491	-0.0017527	0.000725714	0.0811747	0.0734663	0.0908878	0.065135	0.0573087	0.072317	0.0652729	0.0574	0.0726273	0.000137876	-5.64133e-05	0.000647319
3-indoxyl sulfate	0.69119	0.627667	0.754713	0.868914	0.829516	0.908311	0.869192	0.829784	0.9086	0.000278424	-0.000631214	0.00118806	0.0151212	0.0118349	0.0184076	0.0138826	0.0109449	0.0168204	0.0138814	0.0109451	0.0168178	-1.19659e-06	-2.33904e-05	2.09972e-05	0.644942	0.606081	0.683803	0.8578	0.832476	0.883123	0.857059	0.831531	0.882586	-0.000741008	-0.00159241	0.00011039	0.0438137	0.0385935	0.0490341	0.0370285	0.0327618	0.0412952	0.0370289	0.0327617	0.0412961	3.89802e-07	-6.12688e-05	6.20484e-05	0.652208	0.621166	0.683251	0.847085	0.825241	0.86893	0.846991	0.825085	0.868897	-9.40588e-05	-0.000781888	0.00059377	0.0626823	0.0567484	0.0686163	0.0520147	0.047177	0.0568523	0.0520069	0.0471696	0.0568442	-7.70756e-06	-8.82045e-05	7.27894e-05	0.642272	0.614741	0.669803	0.852013	0.833652	0.870374	0.851853	0.833444	0.870261	-0.000160626	-0.000753197	0.000431944	0.0800894	0.0736943	0.0864845	0.0648116	0.059601	0.0700222	0.0648433	0.0596306	0.070056	3.17387e-05	-6.59569e-05	0.000129434	0.692292	0.622203	0.773901	0.86817	0.820011	0.920161	0.868357	0.819999	0.919456	0.000187142	-0.00179318	0.00223506	0.0147317	0.0114847	0.0198479	0.0136267	0.010276	0.0184229	0.013627	0.0102759	0.0184189	3.62059e-07	-3.63647e-05	5.17832e-05	0.647881	0.603755	0.701101	0.858089	0.82914	0.886119	0.857241	0.828172	0.885452	-0.000848134	-0.00428914	0.000580018	0.0426415	0.0372085	0.051275	0.0362967	0.0320436	0.0424349	0.0363082	0.0320248	0.0424912	1.15338e-05	-7.61208e-05	0.00016364	0.654914	0.616503	0.695432	0.846978	0.820994	0.876883	0.846739	0.820381	0.876584	-0.000238802	-0.00181735	0.000884166	0.0618395	0.0550908	0.0696168	0.0516803	0.0456873	0.0580171	0.0516985	0.0456814	0.0581229	1.82084e-05	-0.000107573	0.00019264	0.64473	0.613157	0.680029	0.850948	0.829026	0.875897	0.850603	0.828838	0.875306	-0.000345968	-0.00182458	0.000442471	0.0793165	0.0731517	0.0871388	0.0646074	0.0579063	0.0719293	0.0646799	0.0579256	0.07201	7.25077e-05	-6.17515e-05	0.000369044
gamma-glutamylphenylalanine	0.645507	0.586362	0.704652	0.868914	0.829516	0.908311	0.868402	0.828924	0.90788	-0.000511217	-0.00173132	0.000708883	0.0152183	0.0119044	0.0185322	0.0138826	0.0109449	0.0168204	0.0138752	0.0109382	0.0168122	-7.46348e-06	-3.32017e-05	1.82747e-05	0.610025	0.572409	0.647641	0.8578	0.832476	0.883123	0.857599	0.832229	0.88297	-0.000200325	-0.000995954	0.000595304	0.0442717	0.0389726	0.0495708	0.0370285	0.0327618	0.0412952	0.0369818	0.032718	0.0412455	-4.67439e-05	-0.000125087	3.15996e-05	0.600624	0.568905	0.632344	0.847085	0.825241	0.86893	0.846906	0.825025	0.868787	-0.000179126	-0.000868051	0.000509799	0.0635712	0.0575143	0.0696281	0.0520147	0.047177	0.0568523	0.0519608	0.0471241	0.0567974	-5.38861e-05	-0.000159508	5.1736e-05	0.613426	0.585686	0.641166	0.852013	0.833652	0.870374	0.851819	0.83345	0.870187	-0.000194629	-0.000804634	0.000415376	0.0811194	0.0745978	0.0876409	0.0648116	0.059601	0.0700222	0.0648102	0.0595969	0.0700236	-1.35165e-06	-0.000126503	0.0001238	0.644009	0.578251	0.715542	0.868494	0.804697	0.919397	0.867633	0.803356	0.920124	-0.00086092	-0.0064329	0.00226442	0.015143	0.0112221	0.0191574	0.0138556	0.010588	0.0171038	0.0138522	0.0105887	0.017111	-3.41059e-06	-5.9006e-05	4.93839e-05	0.613093	0.571139	0.660484	0.855096	0.825204	0.884351	0.854383	0.825369	0.883914	-0.000712879	-0.00461374	0.000715967	0.0440064	0.0379288	0.0513086	0.0369969	0.031472	0.0429768	0.0370046	0.0314073	0.0429634	7.66422e-06	-0.000157572	0.000288572	0.605326	0.56374	0.649951	0.845632	0.818834	0.866234	0.844881	0.817829	0.864872	-0.000750603	-0.00412593	0.000423375	0.063401	0.0551238	0.0721463	0.0520419	0.0463826	0.0587763	0.0520822	0.046543	0.0587801	4.03793e-05	-0.000170862	0.000417971	0.616617	0.580714	0.656685	0.850255	0.826204	0.868286	0.849516	0.824864	0.868207	-0.000738717	-0.00385654	0.000407124	0.0808782	0.0722343	0.090656	0.0649172	0.0581604	0.0719367	0.0650346	0.0583661	0.0722643	0.000117471	-0.000107068	0.000753532
4-methyl-2-oxopentanoate	0.646766	0.585242	0.70829	0.868914	0.829516	0.908311	0.872683	0.834781	0.910586	0.00376987	-0.00185293	0.00939267	0.0151954	0.0118903	0.0185005	0.0138826	0.0109449	0.0168204	0.0138258	0.0109082	0.0167434	-5.68588e-05	-0.000185851	7.21339e-05	0.64642	0.609741	0.6831	0.8578	0.832476	0.883123	0.861182	0.836598	0.885767	0.00338257	-0.000482165	0.0072473	0.0439561	0.038709	0.0492031	0.0370285	0.0327618	0.0412952	0.036701	0.0324562	0.0409457	-0.000327545	-0.000713818	5.87277e-05	0.635265	0.604282	0.666248	0.847085	0.825241	0.86893	0.850117	0.828649	0.871585	0.00303182	-0.000350757	0.0064144	0.0630231	0.0570383	0.069008	0.0520147	0.047177	0.0568523	0.051482	0.0466513	0.0563128	-0.00053263	-0.00103629	-2.89663e-05	0.617137	0.589464	0.64481	0.852013	0.833652	0.870374	0.853983	0.835881	0.872085	0.00196973	-0.0010424	0.00498187	0.0808643	0.0743865	0.0873421	0.0648116	0.059601	0.0700222	0.0644449	0.0592167	0.0696731	-0.000366701	-0.000968067	0.000234664	0.646115	0.56828	0.71538	0.864283	0.812009	0.912702	0.868144	0.815893	0.913126	0.0038611	-0.00353025	0.0109823	0.0154052	0.0112441	0.0197773	0.014193	0.0105141	0.0180578	0.0141409	0.0104371	0.0180403	-5.20791e-05	-0.000212313	0.000137511	0.646642	0.603662	0.689273	0.856311	0.824788	0.883998	0.859667	0.829411	0.886232	0.00335557	-0.00234074	0.00917319	0.0439192	0.0363215	0.0507957	0.0373405	0.0309624	0.0427886	0.0370494	0.0308565	0.0425398	-0.00029112	-0.000722239	0.000153654	0.633919	0.599745	0.669652	0.846661	0.818647	0.872588	0.849337	0.822391	0.875133	0.00267648	-0.00225528	0.0069032	0.0631695	0.0549881	0.0708557	0.0524759	0.0462615	0.059038	0.05203	0.0456377	0.0587008	-0.000445926	-0.000949753	0.000277824	0.61644	0.58725	0.650049	0.851453	0.828197	0.872881	0.853098	0.829305	0.875403	0.00164489	-0.00391979	0.00562384	0.081247	0.0730324	0.0892608	0.0655093	0.0591913	0.0735696	0.0652538	0.0589614	0.0728754	-0.000255494	-0.000842991	0.000928544
1,5-anhydroglucitol (1,5-AG)	0.656691	0.592181	0.721202	0.868914	0.829516	0.908311	0.869457	0.829636	0.909278	0.000543554	-0.00214781	0.00323492	0.0151713	0.0118717	0.0184709	0.0138826	0.0109449	0.0168204	0.0138168	0.0108918	0.0167417	-6.58698e-05	-0.000162386	3.06463e-05	0.671964	0.635266	0.708662	0.8578	0.832476	0.883123	0.860173	0.83511	0.885236	0.00237368	0.000401582	0.00434578	0.0438498	0.0386132	0.0490864	0.0370285	0.0327618	0.0412952	0.0368468	0.0325836	0.04111	-0.000181695	-0.00040483	4.14388e-05	0.649775	0.619279	0.680271	0.847085	0.825241	0.86893	0.848601	0.826832	0.870371	0.00151608	-2.7677e-05	0.00305985	0.0632044	0.0572004	0.0692085	0.0520147	0.047177	0.0568523	0.0519279	0.0470788	0.0567771	-8.67317e-05	-0.000367835	0.000194372	0.631693	0.604036	0.65935	0.852013	0.833652	0.870374	0.853462	0.835183	0.871741	0.00144905	-1.68479e-05	0.00291495	0.0808176	0.0743278	0.0873075	0.0648116	0.059601	0.0700222	0.0647246	0.0594958	0.0699534	-8.69912e-05	-0.000425465	0.000251483	0.661786	0.58375	0.747747	0.862654	0.809861	0.919018	0.86312	0.810233	0.918748	0.000465368	-0.00436225	0.00426609	0.0155302	0.0113766	0.01995	0.0142913	0.0103279	0.0183012	0.0142391	0.0103071	0.0182128	-5.21263e-05	-0.000218277	8.03379e-05	0.67407	0.625311	0.719554	0.857897	0.830856	0.88984	0.860154	0.831039	0.891339	0.00225658	-0.000292283	0.0045286	0.0439478	0.0380412	0.0501422	0.0371333	0.0326666	0.0433316	0.0369946	0.0325264	0.0434688	-0.000138733	-0.00037593	0.000191909	0.65207	0.606072	0.687868	0.848598	0.821194	0.877541	0.850052	0.822108	0.879497	0.00145436	-0.000768002	0.00358682	0.0628761	0.0562644	0.0702575	0.0517951	0.045976	0.0572932	0.0517699	0.0461995	0.0572772	-2.51537e-05	-0.000300698	0.000444932	0.633731	0.59541	0.669033	0.85347	0.832723	0.876669	0.85477	0.833391	0.877162	0.0013001	-0.00100254	0.0033032	0.0806936	0.0729568	0.088244	0.0646227	0.059372	0.0702733	0.0646366	0.0597612	0.0704826	1.38839e-05	-0.000367551	0.000651102
1-stearoyl-2-arachidonoyl-GPI (18:0/20:4)	0.52398	0.448224	0.599737	0.868914	0.829516	0.908311	0.873165	0.835398	0.910933	0.00425182	0.000291795	0.00821184	0.0152804	0.0119471	0.0186136	0.0138826	0.0109449	0.0168204	0.0139081	0.010967	0.0168491	2.54426e-05	-3.51368e-05	8.60219e-05	0.521972	0.478901	0.565043	0.8578	0.832476	0.883123	0.860047	0.835108	0.884985	0.00224698	-3.9699e-05	0.00453366	0.0445729	0.0392128	0.049933	0.0370285	0.0327618	0.0412952	0.0370169	0.0327554	0.0412785	-1.15677e-05	-0.000203093	0.000179957	0.520908	0.485973	0.555843	0.847085	0.825241	0.86893	0.848808	0.827148	0.870467	0.00172233	-0.000115264	0.00355993	0.0641108	0.0579657	0.0702558	0.0520147	0.047177	0.0568523	0.0520023	0.0471709	0.0568337	-1.23745e-05	-0.000280266	0.000255517	0.519292	0.488733	0.549851	0.852013	0.833652	0.870374	0.853009	0.834705	0.871312	0.000995694	-0.000660862	0.00265225	0.0821258	0.0754759	0.0887758	0.0648116	0.059601	0.0700222	0.0647862	0.0595821	0.0699903	-2.53899e-05	-0.000352285	0.000301505	0.524423	0.430414	0.621634	0.8636	0.820722	0.911282	0.867309	0.8249	0.91446	0.00370908	-0.00177761	0.0098863	0.0152651	0.0115672	0.0199744	0.0139158	0.0105734	0.0184316	0.013942	0.0105585	0.0184021	2.62352e-05	-4.02492e-05	0.000117648	0.517786	0.456934	0.563984	0.854689	0.821044	0.87963	0.856276	0.822104	0.883026	0.00158665	-0.00195075	0.0040701	0.0445896	0.0368848	0.0531514	0.0372742	0.0319244	0.0439331	0.0373113	0.0318616	0.0440488	3.71204e-05	-0.000153885	0.000383189	0.514752	0.452327	0.554619	0.845149	0.81936	0.869284	0.846291	0.820621	0.869566	0.00114187	-0.00215842	0.00336291	0.0642647	0.0567611	0.0730626	0.0524466	0.0460752	0.0587579	0.0525218	0.0461116	0.0587162	7.51532e-05	-0.000240516	0.000539948	0.514312	0.445866	0.554945	0.85034	0.828456	0.871744	0.850914	0.828666	0.872386	0.000573946	-0.00281551	0.00267411	0.0824955	0.0743307	0.0915857	0.065508	0.0586301	0.0723448	0.0655656	0.0585934	0.0723762	5.75794e-05	-0.000323657	0.000685922
sphingosine 1-phosphate	0.5436	0.477961	0.609239	0.868914	0.829516	0.908311	0.869059	0.829695	0.908424	0.000145918	-0.00030723	0.000599067	0.0152817	0.0119479	0.0186155	0.0138826	0.0109449	0.0168204	0.0138762	0.0109395	0.016813	-6.42286e-06	-1.67346e-05	3.88888e-06	0.500227	0.462415	0.538039	0.8578	0.832476	0.883123	0.857711	0.832398	0.883023	-8.91885e-05	-0.000415621	0.000237244	0.0445979	0.0392337	0.049962	0.0370285	0.0327618	0.0412952	0.0370284	0.0327607	0.0412961	-9.99585e-08	-3.13846e-05	3.11847e-05	0.512035	0.480228	0.543842	0.847085	0.825241	0.86893	0.847101	0.82525	0.868952	1.57612e-05	-0.000268715	0.000300238	0.0641377	0.0579885	0.070287	0.0520147	0.047177	0.0568523	0.0520052	0.0471672	0.0568432	-9.46383e-06	-5.20487e-05	3.3121e-05	0.512479	0.484184	0.540774	0.852013	0.833652	0.870374	0.852059	0.833698	0.87042	4.56125e-05	-0.000211885	0.00030311	0.0821519	0.0754979	0.0888059	0.0648116	0.059601	0.0700222	0.0648073	0.0595958	0.0700189	-4.26076e-06	-5.59e-05	4.73785e-05	0.513001	0.397664	0.619695	0.864189	0.812251	0.92005	0.86405	0.811971	0.918946	-0.000139352	-0.0027323	0.00307414	0.0150806	0.0110729	0.0192257	0.0137785	0.0104231	0.0174346	0.0137777	0.0104575	0.0174063	-8.00814e-07	-5.51648e-05	6.21916e-05	0.491949	0.451833	0.535632	0.856479	0.82894	0.884001	0.855967	0.82875	0.88312	-0.00051214	-0.00334393	0.000481753	0.0444235	0.0386198	0.0508505	0.0371441	0.0332319	0.0421604	0.0371863	0.0332919	0.0422113	4.22127e-05	-3.4894e-05	0.000236213	0.497081	0.44939	0.539081	0.846519	0.821827	0.87088	0.846171	0.821867	0.870228	-0.000348265	-0.0021952	0.000620766	0.0638328	0.0560093	0.0736491	0.0521845	0.0464099	0.0593071	0.0522485	0.0465226	0.0593902	6.39431e-05	-3.66359e-05	0.000336072	0.497218	0.447094	0.534758	0.851507	0.82944	0.87158	0.851086	0.829006	0.870616	-0.00042101	-0.00225017	0.000397672	0.0818426	0.0734353	0.092349	0.0649977	0.0590864	0.0719546	0.0650878	0.0591235	0.0720511	9.00767e-05	-4.76461e-05	0.000458179
1-stearoyl-2-oleoyl-GPS (18:0/18:1)	0.530647	0.467203	0.59409	0.868914	0.829516	0.908311	0.869557	0.830468	0.908647	0.000643866	-0.00186318	0.00315091	0.0152812	0.0119476	0.0186147	0.0138826	0.0109449	0.0168204	0.0138251	0.0108964	0.0167537	-5.75714e-05	-0.000108138	-7.00452e-06	0.513286	0.474845	0.551727	0.8578	0.832476	0.883123	0.857634	0.83248	0.882789	-0.000165268	-0.00194058	0.00161004	0.0445939	0.0392306	0.0499572	0.0370285	0.0327618	0.0412952	0.0369576	0.0326901	0.0412252	-7.08601e-05	-0.000228645	8.69247e-05	0.517482	0.485111	0.549853	0.847085	0.825241	0.86893	0.847531	0.82584	0.869221	0.00044551	-0.00103937	0.00193039	0.0641363	0.0579877	0.0702849	0.0520147	0.047177	0.0568523	0.0519674	0.0471264	0.0568084	-4.72625e-05	-0.000269453	0.000174928	0.517405	0.488558	0.546253	0.852013	0.833652	0.870374	0.852625	0.834395	0.870855	0.000611697	-0.000818733	0.00204213	0.082139	0.0754868	0.0887911	0.0648116	0.059601	0.0700222	0.0647241	0.059511	0.0699372	-8.74599e-05	-0.000356189	0.000181269	0.517986	0.42623	0.615872	0.868529	0.82288	0.919491	0.868344	0.822366	0.915541	-0.000185278	-0.00778575	0.00398325	0.015493	0.0119068	0.0198689	0.0141381	0.010791	0.0181342	0.0140908	0.0107804	0.0181131	-4.72814e-05	-0.000125895	2.088e-05	0.50651	0.453748	0.556253	0.856246	0.821484	0.88805	0.855414	0.821045	0.887226	-0.000832176	-0.00741773	0.0017674	0.0445712	0.0381379	0.0504652	0.0372975	0.0321943	0.0423329	0.0372533	0.0320362	0.0422208	-4.42783e-05	-0.000223714	0.000244433	0.510821	0.456846	0.554352	0.84607	0.813889	0.872572	0.846018	0.813978	0.871421	-5.20814e-05	-0.00444283	0.00211671	0.0641667	0.0558628	0.0707308	0.0523483	0.045654	0.0590373	0.0523242	0.0453682	0.0592186	-2.41762e-05	-0.000268853	0.000424626	0.509823	0.454826	0.544143	0.852109	0.822157	0.874036	0.852272	0.822302	0.87448	0.000163146	-0.00373126	0.00198857	0.0820048	0.0733458	0.0895584	0.0648978	0.0586798	0.0717984	0.0648566	0.0584842	0.0719448	-4.1278e-05	-0.000323946	0.000553337
1-stearoyl-GPI (18:0)	0.552276	0.487209	0.617344	0.868914	0.829516	0.908311	0.868834	0.829482	0.908187	-7.93307e-05	-0.000787197	0.000628536	0.0152769	0.0119458	0.0186081	0.0138826	0.0109449	0.0168204	0.0138845	0.0109462	0.0168228	1.87365e-06	-1.03332e-05	1.40805e-05	0.569978	0.531109	0.608847	0.8578	0.832476	0.883123	0.857917	0.83264	0.883193	0.000116895	-0.000296547	0.000530336	0.0444922	0.039148	0.0498363	0.0370285	0.0327618	0.0412952	0.0370197	0.032753	0.0412863	-8.81515e-06	-4.51041e-05	2.74738e-05	0.55909	0.526433	0.591748	0.847085	0.825241	0.86893	0.847052	0.825208	0.868896	-3.34017e-05	-0.000397135	0.000330332	0.0639827	0.0578592	0.0701062	0.0520147	0.047177	0.0568523	0.052007	0.0471692	0.0568448	-7.64936e-06	-5.72448e-05	4.19461e-05	0.559599	0.531022	0.588177	0.852013	0.833652	0.870374	0.852009	0.833648	0.870371	-4.01975e-06	-0.000328733	0.000320694	0.0818937	0.0752746	0.0885127	0.0648116	0.059601	0.0700222	0.0648078	0.0595971	0.0700185	-3.77878e-06	-6.50212e-05	5.74637e-05	0.550898	0.461331	0.634252	0.869734	0.81473	0.917916	0.869281	0.814759	0.917842	-0.000452709	-0.00342025	0.00190789	0.0154453	0.01149	0.0200273	0.0140858	0.0106187	0.0182247	0.0140947	0.0106244	0.0182414	8.91361e-06	-2.57078e-05	5.08868e-05	0.572808	0.512441	0.630048	0.856256	0.816816	0.890982	0.855864	0.816745	0.891081	-0.000392612	-0.00271611	0.000861207	0.0444874	0.038573	0.050054	0.037297	0.0321626	0.0423881	0.0373294	0.0321664	0.0423999	3.23802e-05	-7.6608e-05	0.000245179	0.561325	0.513614	0.611749	0.846246	0.819554	0.875333	0.845826	0.819626	0.874146	-0.000419731	-0.0022056	0.000506958	0.0637484	0.0562679	0.0708089	0.0521116	0.0462565	0.0571967	0.0521719	0.0462562	0.0575043	6.02632e-05	-8.52437e-05	0.000367647	0.561757	0.52739	0.602486	0.850123	0.827702	0.877284	0.849677	0.827034	0.875004	-0.000446498	-0.00260347	0.00053903	0.0819565	0.0750221	0.0891099	0.0653102	0.0581192	0.0714012	0.065402	0.0581788	0.071617	9.17976e-05	-6.33707e-05	0.000573009
1,2-dipalmitoyl-GPC (16:0/16:0)	0.586384	0.519913	0.652855	0.868914	0.829516	0.908311	0.871324	0.831844	0.910804	0.00241043	-0.00106215	0.00588301	0.0152681	0.011938	0.0185981	0.0138826	0.0109449	0.0168204	0.0138279	0.0109003	0.0167556	-5.46915e-05	-0.000128721	1.93376e-05	0.563755	0.5235	0.604011	0.8578	0.832476	0.883123	0.860113	0.834794	0.885432	0.00231334	3.06056e-05	0.00459606	0.0444938	0.0391455	0.0498422	0.0370285	0.0327618	0.0412952	0.0368911	0.0326404	0.0411418	-0.000137359	-0.000353298	7.85799e-05	0.552615	0.519727	0.585503	0.847085	0.825241	0.86893	0.848798	0.826963	0.870633	0.001713	-0.00024873	0.00367473	0.0639891	0.0578593	0.0701189	0.0520147	0.047177	0.0568523	0.0518301	0.0470049	0.0566553	-0.000184567	-0.000461958	9.28251e-05	0.540914	0.511202	0.570626	0.852013	0.833652	0.870374	0.853543	0.835255	0.871832	0.00153024	-0.000278816	0.0033393	0.0819576	0.0753247	0.0885904	0.0648116	0.059601	0.0700222	0.0646383	0.0594322	0.0698444	-0.000173299	-0.000506602	0.000160004	0.582621	0.488845	0.656518	0.869162	0.822743	0.918325	0.870959	0.824988	0.921805	0.00179662	-0.00474328	0.00677595	0.0156349	0.0112917	0.0202291	0.0142712	0.0103711	0.0188509	0.0142275	0.0103391	0.0187591	-4.36966e-05	-0.000151004	8.45456e-05	0.564342	0.522895	0.609653	0.856261	0.825291	0.883203	0.857867	0.826638	0.88491	0.00160632	-0.00372948	0.0049181	0.0452195	0.0385624	0.051801	0.0378241	0.0323322	0.0431223	0.0377169	0.0320954	0.0431097	-0.000107263	-0.000375461	0.000256396	0.5529	0.513269	0.588585	0.845897	0.818878	0.872224	0.847118	0.819631	0.873487	0.00122091	-0.00271699	0.00327163	0.0650996	0.0572373	0.0731904	0.0530999	0.0469229	0.0595519	0.0529726	0.0466106	0.0595275	-0.000127258	-0.000419239	0.000417129	0.541746	0.511932	0.57563	0.850601	0.821822	0.875362	0.851719	0.823099	0.877015	0.00111791	-0.00213793	0.00326507	0.0829848	0.0722296	0.0915228	0.0658093	0.0587947	0.0724582	0.0657199	0.0586946	0.0722157	-8.94071e-05	-0.000450427	0.000672624
docosahexaenoate (DHA; 22:6n3)	0.544645	0.477511	0.611778	0.868914	0.829516	0.908311	0.867912	0.828437	0.907387	-0.00100191	-0.00270287	0.000699059	0.0152794	0.0119482	0.0186105	0.0138826	0.0109449	0.0168204	0.0138868	0.0109488	0.0168247	4.13467e-06	-2.85613e-05	3.68306e-05	0.565919	0.525923	0.605915	0.8578	0.832476	0.883123	0.857784	0.832492	0.883076	-1.58676e-05	-0.00114271	0.00111098	0.0444848	0.0391435	0.0498261	0.0370285	0.0327618	0.0412952	0.0370052	0.0327392	0.0412712	-2.33281e-05	-0.000121115	7.4459e-05	0.558886	0.525894	0.591879	0.847085	0.825241	0.86893	0.846858	0.824981	0.868735	-0.000226969	-0.00118945	0.00073551	0.0639629	0.0578449	0.0700808	0.0520147	0.047177	0.0568523	0.051977	0.0471382	0.0568158	-3.76618e-05	-0.000172603	9.72799e-05	0.564427	0.535666	0.593189	0.852013	0.833652	0.870374	0.851983	0.833605	0.870361	-2.99677e-05	-0.00086546	0.000805525	0.081847	0.0752371	0.0884569	0.0648116	0.059601	0.0700222	0.0647457	0.0595346	0.0699569	-6.58793e-05	-0.000234449	0.00010269	0.537593	0.450206	0.618892	0.864986	0.810268	0.913724	0.863494	0.807904	0.912576	-0.00149233	-0.00712692	0.0013127	0.0152291	0.011502	0.0192734	0.0138638	0.0108109	0.0176845	0.0138792	0.0108355	0.0176776	1.5336e-05	-3.13364e-05	0.000105947	0.565797	0.504231	0.625188	0.859194	0.827457	0.884949	0.858745	0.826278	0.884765	-0.000449769	-0.0039722	0.00123157	0.0440557	0.0371065	0.0523267	0.0367822	0.0315608	0.0431812	0.0368049	0.0315913	0.0433222	2.26658e-05	-0.00012869	0.00028413	0.560172	0.511009	0.598802	0.846582	0.814888	0.868985	0.846009	0.815335	0.867711	-0.0005736	-0.00362122	0.000726231	0.0637306	0.0549598	0.0718255	0.0521074	0.0451417	0.0587731	0.0521383	0.0451015	0.0588647	3.08466e-05	-0.000139947	0.000379146	0.565643	0.526568	0.602091	0.851943	0.82443	0.873878	0.85157	0.824749	0.873804	-0.000372995	-0.00295589	0.000805445	0.0813996	0.0728813	0.0891431	0.0646731	0.0590074	0.0717286	0.0647045	0.0588444	0.0716925	3.13601e-05	-0.000223897	0.000574939
1-myristoyl-2-palmitoyl-GPC (14:0/16:0)	0.533768	0.466965	0.600571	0.868914	0.829516	0.908311	0.868826	0.829453	0.9082	-8.72244e-05	-0.000393234	0.000218785	0.0152803	0.0119476	0.0186129	0.0138826	0.0109449	0.0168204	0.0138823	0.0109448	0.0168199	-3.17717e-07	-6.60143e-06	5.96599e-06	0.544033	0.504283	0.583783	0.8578	0.832476	0.883123	0.857743	0.832419	0.883066	-5.69697e-05	-0.000253472	0.000139532	0.0445468	0.0391927	0.049901	0.0370285	0.0327618	0.0412952	0.0370194	0.0327533	0.0412856	-9.0656e-06	-2.71291e-05	8.99787e-06	0.538313	0.505612	0.571014	0.847085	0.825241	0.86893	0.847068	0.825236	0.8689	-1.73823e-05	-0.00018696	0.000152195	0.0640626	0.0579266	0.0701987	0.0520147	0.047177	0.0568523	0.0520166	0.0471788	0.0568545	1.99166e-06	-2.19136e-05	2.58969e-05	0.535714	0.506598	0.56483	0.852013	0.833652	0.870374	0.851967	0.833611	0.870324	-4.56673e-05	-0.000202576	0.000111241	0.0820545	0.0754161	0.0886928	0.0648116	0.059601	0.0700222	0.0648173	0.0596061	0.0700285	5.73681e-06	-2.22078e-05	3.36814e-05	0.533331	0.429647	0.611635	0.867052	0.807993	0.918553	0.866761	0.80848	0.918651	-0.000291017	-0.00270682	0.000978971	0.0153836	0.0113993	0.0193648	0.0140159	0.0104165	0.0178844	0.0140267	0.0104744	0.0179048	1.07764e-05	-2.46135e-05	7.37882e-05	0.542476	0.49806	0.598465	0.853832	0.826487	0.882203	0.853367	0.825264	0.881719	-0.000464272	-0.00250361	0.000717369	0.0447409	0.0377577	0.05118	0.0375385	0.0317206	0.0419656	0.0375878	0.0317839	0.0421637	4.93565e-05	-6.30021e-05	0.000308778	0.538628	0.495803	0.584457	0.844404	0.820898	0.866392	0.843957	0.819591	0.866324	-0.000447596	-0.00215463	0.00049725	0.0639984	0.0564725	0.0706342	0.0525271	0.0471583	0.0575629	0.0525956	0.0472163	0.057637	6.84904e-05	-4.94044e-05	0.000348384	0.535907	0.500674	0.574251	0.849253	0.826466	0.871632	0.848751	0.825805	0.871516	-0.000502426	-0.00233377	0.000419583	0.0816642	0.073661	0.0897518	0.0652413	0.0588354	0.0716221	0.0653365	0.0588921	0.0716813	9.52058e-05	-4.01904e-05	0.000417618
alpha-hydroxyisocaproate	0.565938	0.501273	0.630602	0.868914	0.829516	0.908311	0.868986	0.829941	0.908031	7.28071e-05	-0.00256482	0.00271044	0.0152684	0.0119409	0.0185959	0.0138826	0.0109449	0.0168204	0.0139032	0.0109648	0.0168417	2.06108e-05	-4.8371e-05	8.95926e-05	0.591528	0.553565	0.629491	0.8578	0.832476	0.883123	0.857931	0.832594	0.883268	0.00013102	-0.0019286	0.00219064	0.0443658	0.0390436	0.0496879	0.0370285	0.0327618	0.0412952	0.0369915	0.0327261	0.041257	-3.69488e-05	-0.000207906	0.000134008	0.603718	0.572136	0.6353	0.847085	0.825241	0.86893	0.848072	0.826278	0.869866	0.000986728	-0.000691922	0.00266538	0.0636013	0.0575252	0.0696774	0.0520147	0.047177	0.0568523	0.0517883	0.046955	0.0566217	-0.000226299	-0.000446418	-6.18068e-06	0.577641	0.549219	0.606063	0.852013	0.833652	0.870374	0.852143	0.833786	0.8705	0.000129654	-0.0014114	0.00167071	0.0816693	0.075083	0.0882556	0.0648116	0.059601	0.0700222	0.064773	0.059552	0.0699939	-3.86184e-05	-0.000303411	0.000226174	0.564267	0.489173	0.654887	0.866838	0.813944	0.915026	0.866817	0.814462	0.915543	-2.11453e-05	-0.00555513	0.00341389	0.0151556	0.0114939	0.0189415	0.0138651	0.010779	0.0174697	0.0138908	0.0107876	0.0174934	2.56218e-05	-6.75981e-05	0.000133024	0.59181	0.54932	0.642729	0.857225	0.826284	0.891057	0.857176	0.826377	0.891722	-4.94461e-05	-0.00327132	0.00229715	0.0438829	0.0364665	0.0499244	0.0369058	0.0316952	0.0417035	0.036916	0.0317449	0.0417803	1.01358e-05	-0.000201953	0.000288854	0.605506	0.567369	0.642067	0.846827	0.821362	0.871201	0.847519	0.822375	0.871566	0.000692556	-0.00125362	0.00251179	0.0634148	0.056569	0.0715678	0.0521046	0.0468037	0.0581388	0.0519739	0.0468027	0.0580972	-0.000130671	-0.000405776	0.000116825	0.579905	0.545228	0.611899	0.851688	0.828602	0.87198	0.851548	0.829334	0.871623	-0.000139974	-0.00361437	0.00132698	0.0815798	0.073626	0.0898257	0.0650274	0.058323	0.0726481	0.0650888	0.0583305	0.0725969	6.13161e-05	-0.000198595	0.000567807
maleate	0.570975	0.507808	0.634142	0.868914	0.829516	0.908311	0.869561	0.830532	0.90859	0.000647859	-0.000478944	0.00177466	0.0152702	0.0119406	0.0185998	0.0138826	0.0109449	0.0168204	0.0138858	0.0109481	0.0168235	3.14468e-06	-2.21776e-05	2.84669e-05	0.578299	0.5417	0.614898	0.8578	0.832476	0.883123	0.858097	0.832864	0.883329	0.000296855	-0.000383205	0.000976915	0.0444758	0.039134	0.0498175	0.0370285	0.0327618	0.0412952	0.0370065	0.032742	0.0412709	-2.20144e-05	-9.17004e-05	4.76716e-05	0.568178	0.536808	0.599549	0.847085	0.825241	0.86893	0.847397	0.82562	0.869174	0.000311875	-0.000309786	0.000933536	0.0639571	0.0578363	0.0700778	0.0520147	0.047177	0.0568523	0.0520136	0.0471769	0.0568502	-1.07145e-06	-9.31447e-05	9.10018e-05	0.559763	0.531721	0.587805	0.852013	0.833652	0.870374	0.852013	0.833671	0.870354	-4.60617e-07	-0.000541412	0.000540491	0.0819095	0.075289	0.0885301	0.0648116	0.059601	0.0700222	0.0648018	0.0595904	0.0700132	-9.7513e-06	-0.000120098	0.000100596	0.575712	0.484186	0.651728	0.871628	0.813808	0.924863	0.871868	0.815559	0.925655	0.000239587	-0.00273423	0.0040891	0.0156047	0.0118061	0.0196981	0.0142338	0.0107894	0.0179719	0.0142458	0.0108008	0.017963	1.19847e-05	-2.90184e-05	8.6526e-05	0.578381	0.530442	0.630652	0.855774	0.819228	0.889986	0.855703	0.819004	0.890348	-7.13919e-05	-0.00213752	0.00157979	0.0450578	0.0387693	0.0508756	0.0376988	0.0328919	0.0422847	0.0377185	0.0328656	0.0422859	1.97333e-05	-0.000111624	0.000225046	0.567241	0.534692	0.604306	0.844677	0.814268	0.876395	0.844604	0.813763	0.87654	-7.29574e-05	-0.00238545	0.00132579	0.0643577	0.0561037	0.0700266	0.0526722	0.0477705	0.0576288	0.0527431	0.0477631	0.0577131	7.09475e-05	-8.88712e-05	0.000312432	0.559241	0.524352	0.593545	0.849741	0.827004	0.876393	0.849313	0.826589	0.875351	-0.000428367	-0.00243619	0.000649277	0.0821046	0.0740954	0.0894774	0.0653497	0.0597828	0.0707208	0.0654382	0.0597751	0.0707666	8.84943e-05	-0.000104776	0.000448387
1-methylguanidine	0.838707	0.799039	0.878374	0.868914	0.829516	0.908311	0.87191	0.833356	0.910462	0.00299603	-0.00159515	0.0075872	0.0148072	0.011627	0.0179874	0.0138826	0.0109449	0.0168204	0.0137941	0.010869	0.0167193	-8.85013e-05	-0.000221095	4.40928e-05	0.784188	0.753098	0.815278	0.8578	0.832476	0.883123	0.858836	0.833947	0.883725	0.00103599	-0.0023501	0.00442208	0.0416635	0.0367444	0.0465827	0.0370285	0.0327618	0.0412952	0.0369233	0.0326531	0.0411936	-0.000105183	-0.00037995	0.000169584	0.763959	0.737173	0.790745	0.847085	0.825241	0.86893	0.849059	0.827699	0.870419	0.00197349	-0.000824563	0.00477154	0.059447	0.0538544	0.0650395	0.0520147	0.047177	0.0568523	0.0521628	0.0473021	0.0570235	0.000148161	-0.000222374	0.000518696	0.763805	0.739479	0.78813	0.852013	0.833652	0.870374	0.853111	0.83485	0.871372	0.00109804	-0.00152732	0.0037234	0.0743165	0.0683664	0.0802666	0.0648116	0.059601	0.0700222	0.0647509	0.0595226	0.0699792	-6.06892e-05	-0.000530838	0.000409459	0.841379	0.795508	0.887194	0.867409	0.827291	0.914341	0.870073	0.830798	0.915417	0.0026641	-0.00321263	0.00750617	0.0151695	0.0106693	0.0194274	0.0141937	0.0102574	0.0180322	0.0141107	0.0100956	0.0180766	-8.2974e-05	-0.00026248	0.000117439	0.78598	0.743734	0.82558	0.855859	0.821389	0.886025	0.856624	0.820937	0.886201	0.000764935	-0.00405155	0.00529739	0.0416272	0.0343587	0.0489926	0.0371843	0.0310808	0.0433274	0.0371231	0.0311159	0.0436311	-6.11976e-05	-0.000456801	0.000492918	0.764958	0.727311	0.799316	0.844416	0.81255	0.874282	0.846036	0.814425	0.873994	0.00161953	-0.00288763	0.00511783	0.0594002	0.051884	0.0665759	0.0523654	0.0458798	0.0583996	0.0525698	0.0459396	0.0584336	0.000204356	-0.00026558	0.000980348	0.763201	0.7261	0.794751	0.849684	0.823141	0.876653	0.850405	0.822981	0.874742	0.000720857	-0.00425178	0.00330589	0.0743115	0.0668086	0.0811821	0.0653339	0.0588132	0.0707926	0.0653499	0.0587148	0.0709791	1.59293e-05	-0.000499619	0.000880831
2-hydroxyoctanoate	0.534996	0.466571	0.603421	0.868914	0.829516	0.908311	0.868981	0.829608	0.908354	6.70034e-05	-0.000111778	0.000245785	0.0152832	0.0119496	0.0186168	0.0138826	0.0109449	0.0168204	0.0138806	0.010943	0.0168182	-2.04294e-06	-6.789e-06	2.70311e-06	0.518638	0.479114	0.558162	0.8578	0.832476	0.883123	0.857943	0.832648	0.883238	0.000143235	3.37534e-06	0.000283094	0.0445866	0.039226	0.0499471	0.0370285	0.0327618	0.0412952	0.0370326	0.0327659	0.0412993	4.1291e-06	-9.68892e-06	1.79471e-05	0.523189	0.4903	0.556079	0.847085	0.825241	0.86893	0.847201	0.825376	0.869025	0.000115395	-6.03235e-06	0.000236823	0.0641241	0.0579796	0.0702686	0.0520147	0.047177	0.0568523	0.0520187	0.0471808	0.0568566	4.01827e-06	-1.36045e-05	2.1641e-05	0.529604	0.501051	0.558156	0.852013	0.833652	0.870374	0.852124	0.833779	0.870468	0.000110321	1.83391e-06	0.000218808	0.0821075	0.075462	0.0887529	0.0648116	0.059601	0.0700222	0.0648186	0.0596076	0.0700297	7.05582e-06	-1.36903e-05	2.78019e-05	0.528859	0.457177	0.604526	0.871788	0.825396	0.917647	0.871569	0.825036	0.917492	-0.000219764	-0.0019163	0.000501514	0.0153108	0.0108385	0.020148	0.0138839	0.00991435	0.0178363	0.0138913	0.00992536	0.0178349	7.34563e-06	-3.26213e-05	6.63251e-05	0.516047	0.476218	0.569742	0.857839	0.82493	0.893391	0.857637	0.824398	0.893526	-0.000202512	-0.00251742	0.00124657	0.0448739	0.0373726	0.0522161	0.0374067	0.0315187	0.0441266	0.0374609	0.0315089	0.0441182	5.42509e-05	-2.77999e-05	0.000247368	0.521956	0.478273	0.563794	0.847973	0.822768	0.874532	0.847659	0.82128	0.874274	-0.000313419	-0.00191042	0.000592732	0.0644549	0.0575748	0.0733036	0.0523992	0.0463589	0.0593916	0.0524884	0.0465028	0.0594797	8.91893e-05	-2.87726e-05	0.000449701	0.529333	0.493132	0.566219	0.851934	0.828983	0.873619	0.85162	0.829549	0.87354	-0.000314049	-0.00195813	0.000664921	0.0828542	0.0753317	0.0927531	0.0655774	0.0589526	0.0723293	0.0656835	0.0590984	0.072368	0.000106146	-2.44763e-05	0.000615661
3-hydroxyoctanoate	0.52847	0.457661	0.599279	0.868914	0.829516	0.908311	0.869012	0.829772	0.908252	9.83133e-05	-0.00256772	0.00276435	0.0152806	0.0119477	0.0186135	0.0138826	0.0109449	0.0168204	0.0138727	0.0109366	0.0168088	-9.95387e-06	-6.84944e-05	4.85867e-05	0.550551	0.511016	0.590086	0.8578	0.832476	0.883123	0.858972	0.833944	0.883999	0.00117183	-0.000465876	0.00280954	0.0445184	0.0391665	0.0498704	0.0370285	0.0327618	0.0412952	0.0369052	0.0326465	0.0411639	-0.00012332	-0.000280231	3.35913e-05	0.537111	0.504704	0.569519	0.847085	0.825241	0.86893	0.847494	0.825742	0.869246	0.000408942	-0.000993911	0.00181179	0.0640538	0.0579167	0.070191	0.0520147	0.047177	0.0568523	0.0518851	0.0470489	0.0567213	-0.000129548	-0.000333106	7.40091e-05	0.521062	0.49216	0.549965	0.852013	0.833652	0.870374	0.852176	0.833939	0.870412	0.000162675	-0.00108986	0.0014152	0.0820986	0.0754541	0.0887432	0.0648116	0.059601	0.0700222	0.0647735	0.0595552	0.0699919	-3.80386e-05	-0.000286335	0.000210258	0.529297	0.448463	0.608418	0.862559	0.810731	0.906332	0.8622	0.80837	0.904919	-0.000358543	-0.00583479	0.00343988	0.0153249	0.0116466	0.0194034	0.0140201	0.0104797	0.0176038	0.0140154	0.01049	0.0176005	-4.70026e-06	-9.80635e-05	7.80106e-05	0.552381	0.493267	0.595225	0.856126	0.832855	0.881676	0.856906	0.833962	0.882381	0.000779547	-0.00202709	0.00281663	0.0445496	0.0385918	0.0509921	0.0373032	0.0327	0.0427073	0.0372184	0.0325993	0.0426147	-8.48349e-05	-0.000278631	0.000140878	0.539517	0.502016	0.573455	0.845797	0.823235	0.87266	0.845874	0.823593	0.873151	7.68292e-05	-0.00202597	0.00153623	0.064292	0.0582954	0.071171	0.0524926	0.0472268	0.0580566	0.0524115	0.0471675	0.0579523	-8.11121e-05	-0.000328917	0.000231552	0.522497	0.49005	0.553241	0.851395	0.828818	0.873619	0.851188	0.827063	0.872615	-0.000207378	-0.00224067	0.000954126	0.0824997	0.075754	0.0893705	0.065431	0.0605219	0.0708582	0.0654638	0.0606782	0.0709997	3.27825e-05	-0.000242582	0.000564047
phenyllactate (PLA)	0.56181	0.489234	0.634387	0.868914	0.829516	0.908311	0.869077	0.82971	0.908445	0.000163733	-0.000194943	0.000522408	0.0152544	0.0119278	0.018581	0.0138826	0.0109449	0.0168204	0.0138767	0.0109397	0.0168136	-5.94586e-06	-1.6324e-05	4.43233e-06	0.524301	0.484079	0.564522	0.8578	0.832476	0.883123	0.857929	0.832653	0.883205	0.000129623	-0.000177669	0.000436915	0.0444965	0.0391483	0.0498447	0.0370285	0.0327618	0.0412952	0.0370314	0.0327643	0.0412984	2.86345e-06	-1.80549e-05	2.37818e-05	0.520199	0.486644	0.553754	0.847085	0.825241	0.86893	0.847114	0.825285	0.868942	2.84321e-05	-0.000207984	0.000264848	0.064043	0.057908	0.0701781	0.0520147	0.047177	0.0568523	0.0520277	0.0471897	0.0568657	1.30439e-05	-1.27784e-05	3.88661e-05	0.538448	0.508949	0.567947	0.852013	0.833652	0.870374	0.852085	0.833736	0.870434	7.1655e-05	-0.000132782	0.000276092	0.0819168	0.0752882	0.0885453	0.0648116	0.059601	0.0700222	0.0648149	0.059605	0.0700247	3.28678e-06	-2.66757e-05	3.32493e-05	0.561946	0.445552	0.662735	0.868758	0.820831	0.917545	0.868389	0.822518	0.917645	-0.000369052	-0.00505342	0.00332217	0.0150663	0.0105911	0.0190691	0.0137903	0.0102182	0.0178284	0.0138022	0.0102186	0.0178505	1.18939e-05	-0.000100942	0.000134396	0.525309	0.467638	0.581299	0.85801	0.832871	0.892573	0.857548	0.831948	0.892285	-0.000462142	-0.00431275	0.00133368	0.0440886	0.037451	0.0506132	0.0370002	0.0321006	0.0414753	0.0370544	0.03215	0.0417636	5.42119e-05	-4.80152e-05	0.000411813	0.521623	0.475116	0.565677	0.847108	0.824203	0.871764	0.846636	0.823477	0.871501	-0.00047209	-0.00271973	0.000755562	0.0640869	0.0575369	0.0708014	0.0524501	0.04679	0.0581267	0.0525385	0.0468695	0.0580798	8.83795e-05	-9.28482e-05	0.000616714	0.538837	0.498684	0.579296	0.851732	0.833683	0.870204	0.851273	0.83332	0.869382	-0.000458371	-0.00266271	0.000446284	0.0821632	0.0742357	0.0897971	0.0653202	0.0578786	0.0721491	0.0654214	0.057897	0.0725606	0.000101245	-6.49175e-05	0.000649786
palmitoylcarnitine (C16)	0.554754	0.486447	0.623062	0.868914	0.829516	0.908311	0.868958	0.82962	0.908296	4.44738e-05	-0.000203452	0.000292399	0.01528	0.0119467	0.0186134	0.0138826	0.0109449	0.0168204	0.0138841	0.010946	0.0168222	1.46753e-06	-3.72196e-06	6.65702e-06	0.519354	0.478985	0.559722	0.8578	0.832476	0.883123	0.857778	0.832462	0.883093	-2.18532e-05	-0.000171877	0.000128171	0.044585	0.0392228	0.0499471	0.0370285	0.0327618	0.0412952	0.0370265	0.0327594	0.0412936	-2.01142e-06	-1.5317e-05	1.12941e-05	0.5147	0.481212	0.548187	0.847085	0.825241	0.86893	0.847094	0.825247	0.868941	8.62196e-06	-0.00012545	0.000142694	0.0641386	0.0579899	0.0702874	0.0520147	0.047177	0.0568523	0.052009	0.0471711	0.0568469	-5.63129e-06	-2.33241e-05	1.20615e-05	0.520812	0.491506	0.550117	0.852013	0.833652	0.870374	0.852016	0.833649	0.870383	2.86981e-06	-0.000118222	0.000123961	0.0821306	0.0754791	0.0887821	0.0648116	0.059601	0.0700222	0.0648069	0.059596	0.0700177	-4.73106e-06	-2.57516e-05	1.62895e-05	0.537669	0.395201	0.634403	0.873355	0.824592	0.923268	0.873047	0.824705	0.923105	-0.000307712	-0.00314278	0.00170246	0.0153527	0.0116418	0.0197764	0.0139841	0.010698	0.0178971	0.0139971	0.0106938	0.0179429	1.2911e-05	-3.63899e-05	9.25724e-05	0.509376	0.449441	0.565958	0.860192	0.833403	0.887222	0.859734	0.832366	0.886544	-0.000458351	-0.00321985	0.000619687	0.0443992	0.0375073	0.0495686	0.0369375	0.0320008	0.0412895	0.036976	0.0320199	0.0413311	3.84531e-05	-4.94362e-05	0.000229156	0.503883	0.45063	0.545679	0.84816	0.822651	0.869288	0.847755	0.822402	0.86905	-0.000405227	-0.00272766	0.00046088	0.0640532	0.0573466	0.0699931	0.0521817	0.0465096	0.058321	0.0522382	0.0466186	0.0583671	5.64982e-05	-6.0569e-05	0.000335501	0.509598	0.447101	0.55026	0.853779	0.828501	0.871941	0.853318	0.828175	0.871882	-0.000461253	-0.00331019	0.000238302	0.0820146	0.0757429	0.0891746	0.0648745	0.0598175	0.0704285	0.0649563	0.0599446	0.070495	8.18224e-05	-5.94814e-05	0.000460445
hexanoylcarnitine (C6)	0.621606	0.554013	0.689198	0.868914	0.829516	0.908311	0.870658	0.831436	0.90988	0.00174429	0.000177623	0.00331097	0.0152422	0.0119199	0.0185645	0.0138826	0.0109449	0.0168204	0.0138731	0.0109375	0.0168088	-9.50302e-06	-4.35773e-05	2.45712e-05	0.577314	0.53988	0.614748	0.8578	0.832476	0.883123	0.858315	0.833064	0.883566	0.000514935	-0.000494761	0.00152463	0.0444629	0.0391282	0.0497977	0.0370285	0.0327618	0.0412952	0.0370627	0.0327952	0.0413302	3.4158e-05	-6.1187e-05	0.000129503	0.570605	0.539076	0.602134	0.847085	0.825241	0.86893	0.847631	0.825896	0.869366	0.000545917	-0.000357684	0.00144952	0.0639272	0.0578181	0.0700363	0.0520147	0.047177	0.0568523	0.0520864	0.0472481	0.0569247	7.1755e-05	-6.23575e-05	0.000205868	0.575835	0.548086	0.603584	0.852013	0.833652	0.870374	0.852551	0.83428	0.870821	0.000537543	-0.000260495	0.00133558	0.0817159	0.0751216	0.0883102	0.0648116	0.059601	0.0700222	0.0648663	0.0596575	0.0700751	5.46981e-05	-0.000110318	0.000219714	0.619374	0.517049	0.710279	0.867243	0.818347	0.913803	0.868589	0.823725	0.915536	0.00134604	-0.00222051	0.00677406	0.0153274	0.0113893	0.0196339	0.0140399	0.0101329	0.0180298	0.0140395	0.0101434	0.0180199	-3.62302e-07	-5.81661e-05	9.41736e-05	0.57452	0.530478	0.621888	0.855395	0.823701	0.889735	0.85537	0.822625	0.889496	-2.46092e-05	-0.00250775	0.00207253	0.0444	0.0362814	0.0506787	0.0371574	0.0306442	0.0420247	0.0372407	0.0307555	0.0420625	8.33152e-05	-5.528e-05	0.00040958	0.568937	0.52581	0.610204	0.84338	0.814468	0.867943	0.843499	0.813805	0.869261	0.000119121	-0.00186195	0.00179252	0.0639179	0.0565808	0.072024	0.0524008	0.0460837	0.0581162	0.0525557	0.04649	0.0581997	0.000154917	-6.56871e-05	0.0006209	0.575306	0.535925	0.615465	0.849215	0.819973	0.867947	0.849324	0.820268	0.868221	0.000108589	-0.00173648	0.00143301	0.0816054	0.072608	0.0900821	0.0651997	0.0581405	0.0714793	0.0653669	0.0585079	0.0714991	0.000167214	-4.27947e-05	0.000637579
N-acetylaspartate (NAA)	0.667878	0.608707	0.727049	0.868914	0.829516	0.908311	0.869598	0.83038	0.908815	0.000684198	0.000121299	0.0012471	0.0152393	0.0119173	0.0185613	0.0138826	0.0109449	0.0168204	0.0138751	0.0109387	0.0168115	-7.54101e-06	-2.13684e-05	6.28635e-06	0.601787	0.563334	0.64024	0.8578	0.832476	0.883123	0.857996	0.832719	0.883273	0.000196365	-0.000234797	0.000627527	0.0444488	0.0391138	0.0497838	0.0370285	0.0327618	0.0412952	0.0370396	0.0327725	0.0413067	1.11022e-05	-2.72565e-05	4.9461e-05	0.575726	0.543647	0.607805	0.847085	0.825241	0.86893	0.847166	0.825358	0.868974	8.10501e-05	-0.000291516	0.000453617	0.0639654	0.0578495	0.0700812	0.0520147	0.047177	0.0568523	0.0520392	0.0472001	0.0568783	2.45762e-05	-2.63284e-05	7.54807e-05	0.57718	0.548338	0.606021	0.852013	0.833652	0.870374	0.852112	0.833785	0.87044	9.92108e-05	-0.000237842	0.000436264	0.0818198	0.0752144	0.0884252	0.0648116	0.059601	0.0700222	0.0648376	0.0596259	0.0700493	2.5983e-05	-3.57415e-05	8.77076e-05	0.670471	0.593003	0.752775	0.864165	0.815883	0.905001	0.864914	0.821138	0.906889	0.000748643	-0.0030275	0.00497183	0.0149511	0.0110411	0.0195669	0.0136845	0.0103613	0.0177627	0.0136821	0.0103475	0.0177492	-2.40152e-06	-4.78843e-05	5.06317e-05	0.601954	0.555628	0.652061	0.854186	0.81741	0.883651	0.854142	0.817324	0.882884	-4.41888e-05	-0.00206699	0.00130604	0.0443006	0.0375639	0.0507182	0.0371906	0.0320976	0.0421249	0.0372309	0.0321598	0.0421377	4.03109e-05	-3.73038e-05	0.000202564	0.574828	0.534861	0.618675	0.844982	0.817393	0.869059	0.844708	0.817408	0.869202	-0.000273837	-0.00220219	0.000725024	0.0640401	0.0572846	0.0719087	0.0523546	0.0464614	0.0586446	0.0524322	0.0465368	0.0586798	7.75848e-05	-2.70629e-05	0.000349711	0.57666	0.54638	0.6114	0.851206	0.827735	0.871795	0.850912	0.827689	0.871487	-0.000294388	-0.00201534	0.000636788	0.0816947	0.0744386	0.0903505	0.0649226	0.0597616	0.0709879	0.0650204	0.0597747	0.0709739	9.77968e-05	-4.46713e-05	0.000426817
dehydroepiandrosterone sulfate (DHEA-S)	0.494696	0.429375	0.560017	0.868914	0.829516	0.908311	0.8694	0.830087	0.908713	0.000486709	-0.000145176	0.00111859	0.0152853	0.011951	0.0186195	0.0138826	0.0109449	0.0168204	0.0138822	0.0109445	0.0168198	-4.72498e-07	-1.69818e-05	1.60368e-05	0.485891	0.448216	0.523566	0.8578	0.832476	0.883123	0.858752	0.833604	0.883899	0.000951735	0.000391827	0.00151164	0.044631	0.0392643	0.0499976	0.0370285	0.0327618	0.0412952	0.0370326	0.0327665	0.0412988	4.12555e-06	-4.54315e-05	5.36826e-05	0.503698	0.472101	0.535294	0.847085	0.825241	0.86893	0.847754	0.825989	0.869518	0.00066856	0.000200944	0.00113618	0.064166	0.0580163	0.0703157	0.0520147	0.047177	0.0568523	0.0520272	0.0471898	0.0568647	1.25799e-05	-5.63898e-05	8.15496e-05	0.519878	0.491667	0.548089	0.852013	0.833652	0.870374	0.85246	0.834165	0.870756	0.000447224	3.45301e-05	0.000859918	0.0821234	0.0754747	0.0887721	0.0648116	0.059601	0.0700222	0.064854	0.0596417	0.0700663	4.2448e-05	-4.29298e-05	0.000127826	0.483138	0.410239	0.568653	0.869925	0.823877	0.919192	0.870481	0.82347	0.921188	0.000555561	-0.00203213	0.00257461	0.0152931	0.0119356	0.0193256	0.0139433	0.0109684	0.0173513	0.0139477	0.0109803	0.0173669	4.45302e-06	-2.65908e-05	4.70706e-05	0.484738	0.440876	0.528093	0.857562	0.828691	0.887131	0.858322	0.82847	0.888728	0.00075997	-0.00160561	0.00281402	0.0443369	0.0376367	0.0510099	0.0369385	0.0317549	0.0423248	0.0369767	0.0317577	0.042333	3.81742e-05	-4.97095e-05	0.00024673	0.502643	0.467312	0.544568	0.846745	0.821816	0.876421	0.847137	0.821784	0.876845	0.000392171	-0.00108847	0.00175971	0.0637275	0.057301	0.0714229	0.0517164	0.046226	0.056883	0.0517888	0.0463196	0.0568836	7.23635e-05	-6.00805e-05	0.000411829	0.520481	0.476992	0.557986	0.851386	0.829895	0.871587	0.85144	0.829928	0.871387	5.47151e-05	-0.00161719	0.000986454	0.0818584	0.0751453	0.090147	0.0646935	0.0584324	0.0713547	0.0648432	0.0586532	0.0713907	0.000149724	-3.46267e-05	0.000721784
acetylcarnitine (C2)	0.692838	0.630828	0.754849	0.868914	0.829516	0.908311	0.871754	0.833201	0.910308	0.00284087	0.000541091	0.00514065	0.0151634	0.011866	0.0184608	0.0138826	0.0109449	0.0168204	0.0138767	0.0109392	0.0168143	-5.92073e-06	-4.62543e-05	3.44128e-05	0.65981	0.623274	0.696345	0.8578	0.832476	0.883123	0.859451	0.834412	0.88449	0.00165141	0.000237994	0.00306483	0.0440038	0.0387574	0.0492502	0.0370285	0.0327618	0.0412952	0.0370933	0.032825	0.0413617	6.4841e-05	-5.70153e-05	0.000186697	0.643945	0.612802	0.675087	0.847085	0.825241	0.86893	0.848508	0.826894	0.870122	0.00142297	9.74613e-05	0.00274849	0.0630828	0.0571009	0.0690648	0.0520147	0.047177	0.0568523	0.0521369	0.0472984	0.0569754	0.00012222	-4.98372e-05	0.000294277	0.638047	0.610689	0.665404	0.852013	0.833652	0.870374	0.853103	0.834917	0.871289	0.00109022	-3.00031e-05	0.00221045	0.080603	0.0741548	0.0870512	0.0648116	0.059601	0.0700222	0.0649593	0.0597477	0.0701709	0.000147691	-6.0073e-05	0.000355454	0.689524	0.606674	0.755911	0.864131	0.814276	0.907095	0.866871	0.818137	0.908632	0.00274039	-0.00214358	0.00745558	0.0154067	0.0118897	0.0198115	0.0141697	0.0106742	0.0183747	0.0141699	0.0107162	0.0184311	1.31507e-07	-7.24577e-05	9.099e-05	0.659502	0.61136	0.70423	0.854433	0.824811	0.883254	0.85587	0.826048	0.884254	0.00143629	-0.0019018	0.00429828	0.0441626	0.0361976	0.0520179	0.0375081	0.0310768	0.043258	0.0376095	0.0310987	0.0434237	0.000101479	-6.78687e-05	0.000502111	0.643956	0.602597	0.684624	0.844287	0.8194	0.873271	0.845435	0.819016	0.874329	0.00114889	-0.00110431	0.00345025	0.0636927	0.056279	0.0718843	0.0529714	0.046895	0.0604631	0.0531617	0.0470955	0.0606677	0.000190337	-5.65908e-05	0.000846351	0.636762	0.603158	0.666479	0.849069	0.828839	0.874485	0.849767	0.830145	0.875244	0.000697873	-0.00210926	0.00276416	0.0814016	0.0729732	0.0905245	0.0660348	0.0596416	0.0730734	0.0662909	0.0596735	0.0733502	0.000256102	-5.8812e-05	0.00110239
cysteine s-sulfate	0.62019	0.554814	0.685566	0.868914	0.829516	0.908311	0.869456	0.830296	0.908615	0.000542389	-0.000571746	0.00165652	0.0152566	0.0119332	0.0185801	0.0138826	0.0109449	0.0168204	0.0138743	0.0109376	0.0168111	-8.31073e-06	-3.93521e-05	2.27306e-05	0.600726	0.56301	0.638442	0.8578	0.832476	0.883123	0.857805	0.832462	0.883148	5.44428e-06	-0.000806404	0.000817292	0.0444983	0.0391653	0.0498314	0.0370285	0.0327618	0.0412952	0.0370607	0.0327918	0.0413297	3.22067e-05	-4.72749e-05	0.000111688	0.596816	0.5663	0.627333	0.847085	0.825241	0.86893	0.847302	0.825455	0.869148	0.000216439	-0.000470491	0.000903369	0.063967	0.0578623	0.0700717	0.0520147	0.047177	0.0568523	0.0520647	0.0472255	0.056904	5.00963e-05	-5.07301e-05	0.000150923	0.603203	0.57618	0.630225	0.852013	0.833652	0.870374	0.852267	0.833905	0.870628	0.000253468	-0.000358373	0.00086531	0.0818019	0.0752118	0.0883919	0.0648116	0.059601	0.0700222	0.0648288	0.059618	0.0700396	1.72086e-05	-0.000102675	0.000137092	0.617931	0.547069	0.701975	0.870572	0.81994	0.91611	0.870673	0.819209	0.916362	0.000101092	-0.00174595	0.00208542	0.0151339	0.0105712	0.0207162	0.0138378	0.00984071	0.0187581	0.0138404	0.0098293	0.018773	2.60302e-06	-5.53138e-05	5.6184e-05	0.602293	0.557689	0.643418	0.85706	0.820475	0.8928	0.856726	0.820211	0.89297	-0.000333938	-0.00245675	0.000969222	0.0444592	0.0380542	0.051108	0.0371657	0.0323473	0.0436248	0.0372516	0.0323512	0.0437748	8.59204e-05	-2.30929e-05	0.00036936	0.598073	0.558479	0.634329	0.846753	0.821401	0.873799	0.846647	0.820427	0.873677	-0.000106256	-0.00163872	0.00100229	0.0637491	0.056205	0.0720903	0.0520522	0.0466806	0.0597566	0.0521725	0.0467348	0.0599434	0.000120315	-3.5673e-05	0.000439424	0.603704	0.563306	0.635337	0.851349	0.829759	0.872962	0.851213	0.829799	0.87318	-0.000136975	-0.00160777	0.00101578	0.0816266	0.0736697	0.0907071	0.0648624	0.0592196	0.0734594	0.0649723	0.0594076	0.0734842	0.000109904	-6.71053e-05	0.000582195
1-palmitoylglycerol (16:0)	0.553445	0.493108	0.613781	0.868914	0.829516	0.908311	0.869824	0.830744	0.908904	0.000910557	-3.1941e-05	0.00185306	0.0152739	0.0119426	0.0186051	0.0138826	0.0109449	0.0168204	0.0138883	0.0109497	0.0168268	5.66255e-06	-8.12413e-06	1.94492e-05	0.519494	0.480495	0.558493	0.8578	0.832476	0.883123	0.858111	0.832848	0.883374	0.000310841	-0.000279887	0.000901569	0.0445523	0.039197	0.0499075	0.0370285	0.0327618	0.0412952	0.0370539	0.0327865	0.0413213	2.5364e-05	-2.69189e-05	7.76469e-05	0.528788	0.496645	0.560931	0.847085	0.825241	0.86893	0.847436	0.825652	0.869221	0.000351259	-0.000151514	0.000854031	0.0640612	0.0579246	0.0701979	0.0520147	0.047177	0.0568523	0.0520498	0.0472119	0.0568877	3.51623e-05	-3.62196e-05	0.000106544	0.530334	0.5019	0.558769	0.852013	0.833652	0.870374	0.852279	0.833964	0.870594	0.000265794	-0.00017704	0.000708629	0.0820389	0.0754013	0.0886765	0.0648116	0.059601	0.0700222	0.0648433	0.0596324	0.0700541	3.1681e-05	-5.52499e-05	0.000118612	0.559218	0.495916	0.624403	0.862718	0.799976	0.915528	0.86316	0.799272	0.91458	0.000442299	-0.00421459	0.00377118	0.0152793	0.0108162	0.0197689	0.0140365	0.0102182	0.0180982	0.0140445	0.0102066	0.0180947	8.09012e-06	-1.66413e-05	4.37496e-05	0.518155	0.476004	0.566312	0.855265	0.822467	0.887242	0.855038	0.821478	0.886902	-0.000227634	-0.0028311	0.00128299	0.0447895	0.036869	0.050556	0.037489	0.031782	0.0427368	0.0375498	0.0318064	0.0426419	6.08448e-05	-3.06069e-05	0.000323455	0.527103	0.492454	0.567338	0.84519	0.822738	0.869698	0.845035	0.822065	0.869022	-0.000154908	-0.00226763	0.00113549	0.0649329	0.0565225	0.0725069	0.0529888	0.0477583	0.059755	0.0530821	0.0477818	0.059964	9.33208e-05	-4.31247e-05	0.000516864	0.530971	0.50103	0.572419	0.849641	0.82915	0.870839	0.849463	0.828678	0.870248	-0.000178114	-0.00256958	0.000906681	0.0829891	0.0750298	0.0896371	0.0659564	0.0604899	0.0720687	0.0660664	0.060575	0.072444	0.00010999	-2.60431e-05	0.000545462
tartronate (hydroxymalonate)	0.557758	0.486375	0.62914	0.868914	0.829516	0.908311	0.869275	0.829978	0.908572	0.000361376	3.22548e-06	0.000719527	0.0152731	0.0119453	0.018601	0.0138826	0.0109449	0.0168204	0.0138829	0.0109451	0.0168207	2.46687e-07	-5.273e-06	5.76638e-06	0.607002	0.567215	0.646789	0.8578	0.832476	0.883123	0.857773	0.83244	0.883106	-2.66909e-05	-0.000232595	0.000179213	0.0442636	0.0389563	0.0495709	0.0370285	0.0327618	0.0412952	0.037041	0.0327737	0.0413082	1.2483e-05	-6.85567e-06	3.18216e-05	0.603033	0.570749	0.635317	0.847085	0.825241	0.86893	0.847066	0.825216	0.868917	-1.87071e-05	-0.000186908	0.000149494	0.0635911	0.0575202	0.0696619	0.0520147	0.047177	0.0568523	0.052027	0.0471889	0.056865	1.234e-05	-1.23578e-05	3.70377e-05	0.589836	0.560577	0.619096	0.852013	0.833652	0.870374	0.852024	0.833659	0.87039	1.13201e-05	-0.000142564	0.000165204	0.0814446	0.0748788	0.0880105	0.0648116	0.059601	0.0700222	0.0648052	0.0595951	0.0700152	-6.40575e-06	-3.54471e-05	2.26356e-05	0.553795	0.45866	0.642212	0.870524	0.821819	0.925225	0.870486	0.820923	0.925406	-3.72421e-05	-0.00535208	0.00442704	0.015054	0.0110292	0.0192583	0.0137102	0.00995786	0.0176559	0.0137179	0.00995204	0.0176552	7.67495e-06	-3.87527e-05	6.45072e-05	0.60526	0.564886	0.65457	0.860049	0.822334	0.894829	0.859697	0.822046	0.893851	-0.000352033	-0.00251606	0.000643419	0.0443023	0.0379053	0.051138	0.0371395	0.0313509	0.0423332	0.037184	0.0313464	0.0423576	4.45368e-05	-4.76803e-05	0.000346996	0.600079	0.558227	0.637254	0.848051	0.817869	0.876727	0.847688	0.81719	0.876704	-0.000362608	-0.00238337	0.000444854	0.0637285	0.0557077	0.071308	0.0522441	0.045662	0.0584834	0.0523114	0.0458314	0.0585558	6.73089e-05	-3.18139e-05	0.000438039	0.587429	0.551346	0.627537	0.853189	0.825547	0.876978	0.852806	0.825577	0.876888	-0.000383336	-0.00256306	0.000279391	0.0816964	0.0727806	0.0893925	0.0651233	0.0577496	0.0717786	0.0652019	0.0577604	0.0717896	7.8559e-05	-7.10592e-05	0.000409291
oxalate (ethanedioate)	0.521675	0.447172	0.596177	0.868914	0.829516	0.908311	0.868842	0.829425	0.908258	-7.20514e-05	-0.000139394	-4.7087e-06	0.0152858	0.0119525	0.0186191	0.0138826	0.0109449	0.0168204	0.0138825	0.0109448	0.0168202	-1.29209e-07	-9.21147e-07	6.6273e-07	0.568505	0.526686	0.610324	0.8578	0.832476	0.883123	0.857795	0.832472	0.883119	-4.35687e-06	-4.94599e-05	4.07461e-05	0.0444655	0.0391235	0.0498076	0.0370285	0.0327618	0.0412952	0.0370267	0.0327601	0.0412933	-1.76089e-06	-4.33604e-06	8.14271e-07	0.567657	0.53393	0.601383	0.847085	0.825241	0.86893	0.847081	0.825236	0.868925	-4.47118e-06	-4.4976e-05	3.60337e-05	0.0639283	0.0578089	0.0700476	0.0520147	0.047177	0.0568523	0.0520129	0.0471753	0.0568505	-1.74118e-06	-5.14288e-06	1.66052e-06	0.558043	0.527692	0.588394	0.852013	0.833652	0.870374	0.852006	0.833646	0.870366	-7.24035e-06	-4.41386e-05	2.96579e-05	0.0818932	0.0752722	0.0885142	0.0648116	0.059601	0.0700222	0.0648122	0.0596016	0.0700229	6.25865e-07	-3.54283e-06	4.79456e-06	0.514657	0.427587	0.593978	0.868549	0.81274	0.915251	0.867856	0.807411	0.914188	-0.000692904	-0.00703008	0.00318961	0.0156009	0.0121034	0.0199413	0.0142013	0.0109826	0.0181121	0.0142097	0.0109827	0.0181354	8.42726e-06	-2.11676e-05	6.80859e-05	0.565433	0.515765	0.61432	0.859173	0.826711	0.892224	0.858635	0.826643	0.892205	-0.000537811	-0.00299584	0.000407269	0.0445171	0.0384097	0.0521819	0.0371578	0.0326968	0.0428543	0.0371947	0.0328568	0.0428527	3.6891e-05	-8.69639e-05	0.00024876	0.565757	0.523917	0.605023	0.847629	0.817993	0.871796	0.847152	0.817266	0.871731	-0.000476829	-0.0024633	0.00032834	0.0641975	0.0565778	0.0724473	0.0524073	0.0461694	0.0590303	0.0524748	0.0462189	0.0589764	6.74553e-05	-5.86461e-05	0.0003471	0.557676	0.519107	0.595967	0.852236	0.8293	0.872022	0.851744	0.828534	0.871747	-0.000492	-0.00294898	0.000299668	0.0825089	0.0730268	0.0906852	0.0654867	0.0591303	0.0720091	0.0655965	0.0591293	0.0721406	0.000109789	-3.35912e-05	0.000657404
erythritol	0.830584	0.790371	0.870796	0.868914	0.829516	0.908311	0.881283	0.844969	0.917596	0.0123694	0.00645697	0.0182817	0.0152115	0.0119399	0.0184831	0.0138826	0.0109449	0.0168204	0.0138279	0.0109021	0.0167536	-5.4756e-05	-0.000210736	0.000101224	0.778573	0.749937	0.80721	0.8578	0.832476	0.883123	0.865087	0.840712	0.889463	0.0072874	0.00422467	0.0103501	0.0432902	0.038139	0.0484414	0.0370285	0.0327618	0.0412952	0.0369451	0.0326854	0.0412048	-8.337e-05	-0.000351704	0.000184964	0.756882	0.731472	0.782292	0.847085	0.825241	0.86893	0.853985	0.832889	0.875081	0.00690012	0.00431041	0.00948983	0.0617559	0.0559006	0.0676112	0.0520147	0.047177	0.0568523	0.0518714	0.0470477	0.0566951	-0.000143223	-0.000504574	0.000218129	0.744442	0.721268	0.767616	0.852013	0.833652	0.870374	0.857299	0.839482	0.875116	0.00528571	0.00301182	0.0075596	0.0784889	0.0721916	0.0847862	0.0648116	0.059601	0.0700222	0.0646272	0.0594279	0.0698265	-0.000184394	-0.000624087	0.000255299	0.828174	0.766322	0.876806	0.870068	0.827711	0.926392	0.88199	0.839783	0.930449	0.0119215	0.00393971	0.0205266	0.0152487	0.0110854	0.018241	0.0138838	0.010362	0.0170951	0.0138857	0.0105199	0.0170426	1.82627e-06	-0.000237141	0.000437002	0.778598	0.741079	0.826496	0.857503	0.824704	0.886991	0.864815	0.832402	0.893764	0.00731192	0.00298354	0.0128416	0.0433429	0.03623	0.0508359	0.0372326	0.0309119	0.0433658	0.0371787	0.0309387	0.0435217	-5.39323e-05	-0.00048206	0.000554344	0.757269	0.724685	0.789514	0.846006	0.82074	0.871992	0.853081	0.827251	0.881569	0.00707519	0.00360192	0.0110569	0.0616873	0.0537185	0.0691411	0.0522702	0.0451786	0.057775	0.052186	0.0451317	0.0580628	-8.42482e-05	-0.000571528	0.000679764	0.745405	0.715751	0.774187	0.850364	0.831205	0.874319	0.855762	0.836598	0.880871	0.00539765	0.00225949	0.00847396	0.078591	0.0701657	0.0863726	0.065326	0.0579651	0.0710079	0.0652074	0.0577994	0.0710228	-0.000118547	-0.000630014	0.000705219
3-hydroxymyristate	0.568132	0.503863	0.632402	0.868914	0.829516	0.908311	0.867824	0.827923	0.907725	-0.00108951	-0.00446195	0.00228293	0.0152722	0.0119428	0.0186016	0.0138826	0.0109449	0.0168204	0.0138547	0.0109233	0.016786	-2.79756e-05	-0.00010706	5.11087e-05	0.569264	0.530732	0.607795	0.8578	0.832476	0.883123	0.858122	0.832845	0.883398	0.000322035	-0.00183959	0.00248366	0.0444787	0.0391391	0.0498184	0.0370285	0.0327618	0.0412952	0.0369069	0.032649	0.0411647	-0.000121627	-0.000320869	7.76151e-05	0.568267	0.536098	0.600437	0.847085	0.825241	0.86893	0.847559	0.825743	0.869374	0.000473467	-0.00142848	0.00237541	0.0639147	0.0578022	0.0700272	0.0520147	0.047177	0.0568523	0.0518194	0.0469857	0.0566531	-0.000195257	-0.000462026	7.15117e-05	0.562442	0.533802	0.591081	0.852013	0.833652	0.870374	0.852436	0.834145	0.870726	0.000422324	-0.00130732	0.00215197	0.0818494	0.0752398	0.088459	0.0648116	0.059601	0.0700222	0.0646143	0.0594012	0.0698273	-0.000197311	-0.000525616	0.000130993	0.577261	0.48824	0.665089	0.867389	0.812262	0.914267	0.865932	0.811023	0.913788	-0.00145687	-0.00839253	0.00223135	0.0152257	0.0103157	0.0195488	0.0139074	0.00947681	0.0179796	0.0138818	0.00946395	0.0180104	-2.56388e-05	-0.000133715	9.95128e-05	0.569846	0.516936	0.624266	0.856359	0.823734	0.886621	0.856168	0.824257	0.885015	-0.000190664	-0.00384915	0.00285104	0.0443248	0.0381657	0.0510518	0.0371353	0.0321668	0.0418589	0.0370482	0.0320745	0.0417117	-8.71785e-05	-0.00033232	0.000183901	0.569659	0.532832	0.616851	0.846032	0.81306	0.876194	0.846195	0.813639	0.876818	0.000163656	-0.00277733	0.00210214	0.0637059	0.0551107	0.0721193	0.0521883	0.0460796	0.0586128	0.0520414	0.045963	0.0585809	-0.000146885	-0.000444083	0.000241801	0.564255	0.532937	0.603308	0.851207	0.826664	0.877427	0.851326	0.82659	0.878021	0.000119109	-0.00327418	0.00197515	0.0818432	0.0735507	0.0915219	0.0651823	0.0577477	0.0722749	0.065054	0.0575673	0.0721373	-0.0001283	-0.000453597	0.000463642
iminodiacetate (IDA)	0.550023	0.48652	0.613527	0.868914	0.829516	0.908311	0.868761	0.829395	0.908128	-0.000152047	-0.000840959	0.000536866	0.0152874	0.0119528	0.018622	0.0138826	0.0109449	0.0168204	0.0138925	0.0109532	0.0168319	9.88477e-06	-4.04208e-06	2.38116e-05	0.583614	0.546484	0.620744	0.8578	0.832476	0.883123	0.858497	0.833235	0.88376	0.000697519	-0.00017674	0.00157178	0.0445665	0.0392076	0.0499253	0.0370285	0.0327618	0.0412952	0.0369943	0.0327312	0.0412573	-3.42231e-05	-0.000135423	6.69763e-05	0.584898	0.553804	0.615992	0.847085	0.825241	0.86893	0.847641	0.825833	0.86945	0.000556196	-8.46303e-05	0.00119702	0.0641093	0.0579653	0.0702533	0.0520147	0.047177	0.0568523	0.0519671	0.0471325	0.0568016	-4.76015e-05	-0.00018296	8.7757e-05	0.57065	0.54212	0.599179	0.852013	0.833652	0.870374	0.852401	0.834062	0.870741	0.000388136	-0.000154541	0.000930813	0.0821231	0.0754747	0.0887715	0.0648116	0.059601	0.0700222	0.0647447	0.0595356	0.0699538	-6.68701e-05	-0.000228752	9.50123e-05	0.544973	0.450281	0.623093	0.867786	0.811689	0.913455	0.867602	0.811236	0.913076	-0.000184529	-0.0014837	0.000884852	0.0155129	0.0118729	0.0194261	0.0141699	0.0109119	0.01769	0.014181	0.0109202	0.0176962	1.10836e-05	-4.5532e-06	4.44418e-05	0.583156	0.535444	0.634074	0.857065	0.830368	0.892787	0.857379	0.830252	0.892963	0.000313822	-0.00146058	0.00158401	0.0450362	0.0389519	0.0522042	0.0376053	0.0323904	0.0436108	0.0376091	0.0323496	0.0436553	3.76213e-06	-8.4879e-05	0.000127277	0.580831	0.537851	0.626466	0.844781	0.822348	0.868311	0.845033	0.822382	0.868807	0.000251754	-0.0011515	0.00113274	0.0643541	0.0569267	0.0736143	0.0525472	0.0468512	0.0592736	0.052558	0.0468782	0.0592518	1.08588e-05	-0.000129323	0.000221491	0.566199	0.520818	0.603601	0.850249	0.829503	0.870533	0.850326	0.829733	0.870248	7.71282e-05	-0.00100679	0.000859278	0.082217	0.073945	0.0915089	0.0651291	0.0580487	0.0714122	0.0651435	0.0580921	0.0713912	1.44426e-05	-0.000141155	0.000300772
1-oleoylglycerol (18:1)	0.564834	0.492612	0.637056	0.868914	0.829516	0.908311	0.869535	0.830261	0.90881	0.000621801	-5.0781e-05	0.00129438	0.01527	0.01194	0.0186	0.0138826	0.0109449	0.0168204	0.0138908	0.0109522	0.0168294	8.18331e-06	-3.2246e-06	1.95912e-05	0.537253	0.495393	0.579114	0.8578	0.832476	0.883123	0.85813	0.83285	0.88341	0.000330118	-6.54215e-05	0.000725658	0.0444914	0.039145	0.0498378	0.0370285	0.0327618	0.0412952	0.0370376	0.0327715	0.0413036	9.05688e-06	-2.51786e-05	4.32924e-05	0.538036	0.504207	0.571865	0.847085	0.825241	0.86893	0.847279	0.825463	0.869095	0.000193784	-0.000114368	0.000501936	0.0639959	0.0578678	0.070124	0.0520147	0.047177	0.0568523	0.052024	0.0471869	0.056861	9.31987e-06	-3.46586e-05	5.32983e-05	0.537206	0.50741	0.567003	0.852013	0.833652	0.870374	0.852212	0.833878	0.870547	0.000198957	-7.64452e-05	0.000474359	0.0819194	0.0752938	0.0885451	0.0648116	0.059601	0.0700222	0.0648197	0.0596096	0.0700298	8.14906e-06	-4.44205e-05	6.07186e-05	0.562314	0.485399	0.652167	0.869858	0.819673	0.907946	0.869756	0.819599	0.907086	-0.000102496	-0.00673071	0.00289396	0.0155124	0.0111764	0.019448	0.0141838	0.0101373	0.0178725	0.0141922	0.010188	0.0179029	8.42192e-06	-4.12935e-05	6.90479e-05	0.538041	0.487295	0.594577	0.859115	0.824449	0.88949	0.858891	0.82451	0.888981	-0.000223874	-0.00379248	0.00139988	0.0443327	0.0373056	0.0538105	0.0371163	0.0305657	0.0445685	0.0371606	0.0307371	0.0445876	4.42778e-05	-2.76838e-05	0.000217465	0.539644	0.493737	0.57909	0.846651	0.818063	0.87594	0.846428	0.818211	0.875415	-0.000223177	-0.00284366	0.000976008	0.0638085	0.0556755	0.0730317	0.0522161	0.045103	0.0587305	0.0522911	0.0450966	0.0587911	7.4988e-05	-3.5073e-05	0.000356618	0.538699	0.500516	0.578346	0.851078	0.824698	0.872571	0.850872	0.824767	0.872283	-0.00020644	-0.00250432	0.00095134	0.0815856	0.0730769	0.0906833	0.0648844	0.0573437	0.0714188	0.0649744	0.0574919	0.0714348	9.00638e-05	-3.32781e-05	0.000390477
3-methyl-2-oxobutyrate	0.647839	0.583617	0.712062	0.868914	0.829516	0.908311	0.869101	0.830301	0.907901	0.000187616	-0.00352411	0.00389934	0.0153082	0.0119837	0.0186328	0.0138826	0.0109449	0.0168204	0.0138725	0.0109421	0.0168029	-1.00927e-05	-9.72791e-05	7.70936e-05	0.652454	0.614585	0.690324	0.8578	0.832476	0.883123	0.858773	0.833776	0.883769	0.000973163	-0.00164248	0.00358881	0.0443047	0.0389936	0.0496158	0.0370285	0.0327618	0.0412952	0.0368114	0.0325537	0.041069	-0.000217136	-0.00048105	4.67792e-05	0.642851	0.611189	0.674513	0.847085	0.825241	0.86893	0.847991	0.826401	0.869581	0.000905864	-0.00140612	0.00321785	0.0634875	0.0574172	0.0695579	0.0520147	0.047177	0.0568523	0.0517134	0.0468713	0.0565556	-0.000301204	-0.000649129	4.67211e-05	0.629821	0.602	0.657641	0.852013	0.833652	0.870374	0.852446	0.83427	0.870623	0.000433239	-0.00160047	0.00246695	0.0811978	0.0746364	0.0877591	0.0648116	0.059601	0.0700222	0.0647029	0.0594712	0.0699346	-0.000108686	-0.000526742	0.000309369	0.645516	0.561036	0.722997	0.869563	0.813923	0.924607	0.869216	0.813303	0.922977	-0.000347427	-0.00588322	0.00360803	0.015453	0.0118158	0.0189829	0.0138718	0.0105166	0.0170875	0.0138713	0.0105864	0.0170727	-4.27764e-07	-9.46351e-05	0.000109882	0.651158	0.599981	0.700217	0.85813	0.811721	0.888693	0.858738	0.812879	0.889877	0.000607085	-0.00378267	0.00345842	0.0438039	0.0381448	0.0503347	0.036735	0.0309529	0.0422732	0.0365803	0.030868	0.0421465	-0.00015474	-0.000487815	0.00034778	0.642525	0.606763	0.678041	0.846607	0.814284	0.877451	0.847169	0.815486	0.877579	0.00056254	-0.00289525	0.00299213	0.0631917	0.0564227	0.0717898	0.0520685	0.0459993	0.059049	0.0518364	0.0458127	0.0589273	-0.000232106	-0.000603617	0.00041714	0.629981	0.598008	0.664604	0.851257	0.819061	0.877724	0.851344	0.819981	0.877193	8.64411e-05	-0.00312462	0.00242028	0.0808945	0.0718615	0.0907556	0.0650031	0.0583011	0.0720094	0.0649689	0.058107	0.0719324	-3.42203e-05	-0.00056588	0.00081902
2-oleoylglycerol (18:1)	0.543249	0.477825	0.608674	0.868914	0.829516	0.908311	0.868047	0.828614	0.907482	-0.000865991	-0.00189971	0.000167731	0.0152814	0.0119478	0.0186151	0.0138826	0.0109449	0.0168204	0.0138707	0.0109348	0.0168067	-1.18821e-05	-3.30244e-05	9.26023e-06	0.512309	0.471274	0.553344	0.8578	0.832476	0.883123	0.857405	0.832065	0.882746	-0.00039444	-0.00107017	0.000281285	0.0445862	0.0392239	0.0499485	0.0370285	0.0327618	0.0412952	0.0369946	0.0327281	0.041261	-3.39161e-05	-9.83685e-05	3.05364e-05	0.525137	0.491717	0.558556	0.847085	0.825241	0.86893	0.846647	0.824774	0.86852	-0.000437968	-0.00102324	0.000147307	0.0641174	0.0579707	0.0702641	0.0520147	0.047177	0.0568523	0.0519824	0.0471431	0.0568217	-3.22181e-05	-0.000114919	5.04829e-05	0.515469	0.48621	0.544728	0.852013	0.833652	0.870374	0.851723	0.833334	0.870112	-0.000289847	-0.000793671	0.000213976	0.0821395	0.0754874	0.0887916	0.0648116	0.059601	0.0700222	0.0647417	0.0595309	0.0699526	-6.98672e-05	-0.00016727	2.75353e-05	0.529611	0.421473	0.626849	0.865714	0.819422	0.912415	0.8646	0.817611	0.911921	-0.00111348	-0.00575594	0.00166612	0.0152575	0.0111798	0.0199498	0.0139758	0.0104268	0.0182062	0.0139715	0.010441	0.0181937	-4.25291e-06	-7.83336e-05	8.92961e-05	0.506847	0.451423	0.549051	0.854546	0.824735	0.891238	0.853766	0.824078	0.890945	-0.000780711	-0.00381058	0.000490276	0.0446922	0.0388304	0.0511851	0.0374372	0.0331144	0.042136	0.0374499	0.0331812	0.0421266	1.26587e-05	-0.000138026	0.000267682	0.51522	0.449327	0.55826	0.845517	0.813292	0.874206	0.844685	0.811605	0.874343	-0.000832562	-0.00377276	0.000377691	0.0639808	0.0556121	0.0714819	0.0522515	0.0454867	0.0589551	0.052299	0.0459581	0.0590236	4.75437e-05	-0.000138249	0.000469108	0.505867	0.454076	0.540549	0.850812	0.828128	0.874102	0.850062	0.827429	0.874238	-0.000750252	-0.00357015	0.00027466	0.0818814	0.073091	0.0907887	0.0650566	0.0590371	0.0723804	0.0650884	0.0591558	0.0721821	3.18016e-05	-0.000231348	0.000823614
homoarginine	0.607376	0.542511	0.672241	0.868914	0.829516	0.908311	0.869732	0.830476	0.908988	0.000818632	-6.72977e-05	0.00170456	0.0152495	0.0119243	0.0185746	0.0138826	0.0109449	0.0168204	0.013873	0.0109382	0.0168078	-9.6448e-06	-3.26565e-05	1.33669e-05	0.59038	0.553837	0.626923	0.8578	0.832476	0.883123	0.858418	0.833164	0.883671	0.000617899	7.24017e-05	0.0011634	0.0444121	0.0390775	0.0497467	0.0370285	0.0327618	0.0412952	0.0370108	0.0327465	0.0412751	-1.76921e-05	-7.35651e-05	3.8181e-05	0.559065	0.528298	0.589831	0.847085	0.825241	0.86893	0.847374	0.82557	0.869178	0.000288624	-0.000191141	0.00076839	0.0639473	0.057827	0.0700675	0.0520147	0.047177	0.0568523	0.0520228	0.0471841	0.0568615	8.1678e-06	-6.6356e-05	8.26916e-05	0.546424	0.518576	0.574272	0.852013	0.833652	0.870374	0.852069	0.833717	0.870421	5.61364e-05	-0.000385622	0.000497894	0.0819795	0.0753525	0.0886065	0.0648116	0.059601	0.0700222	0.0648372	0.0596231	0.0700514	2.56219e-05	-6.37621e-05	0.000115006	0.604382	0.525432	0.690998	0.864988	0.81386	0.911129	0.865357	0.814319	0.912272	0.000369232	-0.0034248	0.00292466	0.0155544	0.0121625	0.0192267	0.0142098	0.0112648	0.0175554	0.0142134	0.0112675	0.0175766	3.67865e-06	-4.11841e-05	7.24677e-05	0.588246	0.547429	0.633237	0.853839	0.822233	0.886109	0.854144	0.821811	0.88647	0.000305214	-0.00239408	0.00258689	0.0446874	0.03813	0.0509683	0.0375552	0.0313049	0.0426548	0.0375868	0.0314153	0.042686	3.16001e-05	-6.04013e-05	0.00025638	0.557701	0.517699	0.593366	0.842544	0.810792	0.867	0.842526	0.809946	0.866773	-1.82837e-05	-0.00171363	0.00130905	0.064158	0.057226	0.0718574	0.0527088	0.046674	0.0582806	0.0527979	0.0468869	0.0583305	8.91264e-05	-4.56492e-05	0.000434784	0.544358	0.509066	0.581301	0.847332	0.823445	0.871544	0.846971	0.82308	0.871821	-0.000361006	-0.00180331	0.000505777	0.0820915	0.0745079	0.0904215	0.0655758	0.0591754	0.0710382	0.0657129	0.0594229	0.0713712	0.000137123	-3.63617e-05	0.00063737
homocitrulline	0.771741	0.72765	0.815831	0.868914	0.829516	0.908311	0.87869	0.841699	0.915682	0.00977692	0.00475052	0.0148033	0.015016	0.0117636	0.0182683	0.0138826	0.0109449	0.0168204	0.0138615	0.0109309	0.0167921	-2.11123e-05	-0.000117216	7.49915e-05	0.726593	0.695608	0.757577	0.8578	0.832476	0.883123	0.863931	0.839516	0.888346	0.00613139	0.00276039	0.0095024	0.0431248	0.0380298	0.0482198	0.0370285	0.0327618	0.0412952	0.0369717	0.0327272	0.0412163	-5.6765e-05	-0.000344128	0.000230597	0.703769	0.676079	0.73146	0.847085	0.825241	0.86893	0.852776	0.831592	0.873958	0.00569035	0.00281759	0.0085631	0.0617892	0.0559977	0.0675807	0.0520147	0.047177	0.0568523	0.0520428	0.0472302	0.0568553	2.81086e-05	-0.000370467	0.000426684	0.69867	0.673609	0.723731	0.852013	0.833652	0.870374	0.855886	0.8379	0.873872	0.00387301	0.00122281	0.00652321	0.0786065	0.0723913	0.0848216	0.0648116	0.059601	0.0700222	0.0647209	0.0595389	0.0699029	-9.06539e-05	-0.000569414	0.000388106	0.775193	0.713917	0.838637	0.87073	0.822995	0.927564	0.880347	0.832161	0.928651	0.00961783	0.00269956	0.0161404	0.0149844	0.0107871	0.0191184	0.0138536	0.0102455	0.0180766	0.013838	0.0101384	0.0179955	-1.5617e-05	-0.000151344	0.000159832	0.726584	0.69129	0.75897	0.855055	0.8235	0.892792	0.860912	0.828884	0.898184	0.00585739	0.00177005	0.0101358	0.0427977	0.0373957	0.0492109	0.0369885	0.0327763	0.0430411	0.0369833	0.0328455	0.0429875	-5.20184e-06	-0.000303679	0.00046298	0.702929	0.67207	0.739215	0.845844	0.815592	0.874484	0.851003	0.821702	0.879823	0.00515863	0.00240676	0.00819742	0.0618441	0.0553525	0.0690085	0.052352	0.0470052	0.0593491	0.0524596	0.0469911	0.0594313	0.000107596	-0.000379442	0.000781708	0.69807	0.66413	0.726879	0.850756	0.828377	0.875753	0.854066	0.831141	0.878623	0.00330986	1.89179e-05	0.00641762	0.0788771	0.0709908	0.0863422	0.0653544	0.059195	0.0725557	0.0653676	0.0592514	0.0725576	1.32662e-05	-0.000530582	0.000604434
2-linoleoylglycerol (18:2)	0.485369	0.412871	0.557867	0.868914	0.829516	0.908311	0.868981	0.829684	0.908278	6.77146e-05	-0.000584145	0.000719574	0.0152848	0.0119503	0.0186193	0.0138826	0.0109449	0.0168204	0.0138772	0.01094	0.0168143	-5.45657e-06	-1.63386e-05	5.42545e-06	0.488961	0.447614	0.530308	0.8578	0.832476	0.883123	0.857826	0.832526	0.883125	2.57174e-05	-0.000370502	0.000421936	0.0445987	0.0392342	0.0499632	0.0370285	0.0327618	0.0412952	0.0370285	0.0327619	0.041295	-5.73863e-09	-3.49533e-05	3.49418e-05	0.494866	0.461158	0.528575	0.847085	0.825241	0.86893	0.847093	0.825242	0.868943	7.42952e-06	-0.000318433	0.000333292	0.06415	0.0579991	0.0703009	0.0520147	0.047177	0.0568523	0.0520024	0.0471657	0.0568391	-1.22489e-05	-5.66149e-05	3.21171e-05	0.490514	0.460721	0.520307	0.852013	0.833652	0.870374	0.851981	0.833608	0.870354	-3.22054e-05	-0.000317264	0.000252854	0.082166	0.0755104	0.0888216	0.0648116	0.059601	0.0700222	0.064784	0.0595746	0.0699934	-2.75487e-05	-8.0551e-05	2.54535e-05	0.482645	0.388795	0.574177	0.864813	0.817167	0.924354	0.864323	0.815692	0.924467	-0.000489905	-0.0041105	0.00256583	0.0151784	0.0107782	0.0188724	0.0138252	0.00984264	0.0172524	0.0138274	0.00983527	0.017251	2.1327e-06	-5.93343e-05	6.92638e-05	0.485379	0.431733	0.538832	0.853797	0.809159	0.889072	0.853296	0.80946	0.889085	-0.00050092	-0.00313035	0.000798249	0.044052	0.0366465	0.0510421	0.0368663	0.0312451	0.0423328	0.0369145	0.0313405	0.0423602	4.82307e-05	-7.37523e-05	0.000285116	0.487086	0.447591	0.521542	0.842456	0.804288	0.878115	0.841987	0.804302	0.877757	-0.000468242	-0.00294159	0.000435115	0.0637504	0.0560143	0.0726771	0.052288	0.0460275	0.0594585	0.0523505	0.0460636	0.0597082	6.24935e-05	-0.000104253	0.000412988	0.484755	0.454696	0.51436	0.848252	0.817101	0.873864	0.847664	0.816734	0.873598	-0.00058815	-0.0031591	0.000240376	0.0819361	0.0734578	0.0909372	0.0653931	0.0577736	0.0726098	0.0654944	0.0577359	0.0727906	0.000101303	-0.000111945	0.000647946
3-hydroxydecanoate	0.580907	0.511878	0.649936	0.868914	0.829516	0.908311	0.868675	0.829372	0.907978	-0.000238992	-0.00261993	0.00214194	0.0152622	0.0119358	0.0185886	0.0138826	0.0109449	0.0168204	0.0138705	0.0109354	0.0168055	-1.21594e-05	-6.01043e-05	3.57855e-05	0.580259	0.540937	0.619581	0.8578	0.832476	0.883123	0.858269	0.83314	0.883398	0.000469397	-0.00100585	0.00194464	0.0443755	0.0390514	0.0496996	0.0370285	0.0327618	0.0412952	0.0369479	0.0326856	0.0412102	-8.06183e-05	-0.00021515	5.39137e-05	0.573845	0.541574	0.606115	0.847085	0.825241	0.86893	0.847341	0.825582	0.869101	0.000256402	-0.00100062	0.00151343	0.0637994	0.057703	0.0698959	0.0520147	0.047177	0.0568523	0.0519297	0.0470908	0.0567686	-8.49325e-05	-0.000265111	9.52457e-05	0.561254	0.532587	0.589921	0.852013	0.833652	0.870374	0.852092	0.833837	0.870348	7.92631e-05	-0.00103802	0.00119654	0.0817852	0.0751875	0.088383	0.0648116	0.059601	0.0700222	0.0647944	0.0595747	0.0700141	-1.71461e-05	-0.000238701	0.000204409	0.582053	0.509163	0.667131	0.867343	0.817036	0.909923	0.866715	0.817229	0.907462	-0.00062752	-0.00553777	0.00228773	0.0150158	0.0110153	0.0192175	0.0137106	0.0101432	0.017701	0.0137059	0.0101319	0.0176794	-4.74842e-06	-7.37711e-05	6.80429e-05	0.581519	0.542179	0.623403	0.85775	0.827624	0.891095	0.8578	0.828264	0.888927	4.98413e-05	-0.00293205	0.00194184	0.0439514	0.0362178	0.049762	0.036833	0.0306572	0.0418757	0.0367817	0.0306863	0.0418629	-5.13172e-05	-0.000237911	0.000144987	0.575589	0.545893	0.613796	0.845971	0.817863	0.869319	0.84589	0.817265	0.869971	-8.13306e-05	-0.00251663	0.00161817	0.0636797	0.0551432	0.0725061	0.0522149	0.045211	0.0583142	0.0521787	0.0453299	0.0583162	-3.61724e-05	-0.000254399	0.00033072	0.56301	0.524641	0.598325	0.85017	0.824112	0.872213	0.849938	0.823933	0.872187	-0.000232422	-0.00321167	0.0010189	0.0816435	0.0727863	0.0913739	0.0651262	0.0577924	0.0713366	0.0651788	0.0578457	0.0714156	5.26918e-05	-0.00021271	0.000725787
EDTA	0.599955	0.534651	0.665259	0.868914	0.829516	0.908311	0.86886	0.82946	0.908259	-5.39018e-05	-0.000272918	0.000165114	0.0152861	0.0119516	0.0186207	0.0138826	0.0109449	0.0168204	0.0138872	0.0109487	0.0168257	4.60155e-06	-2.8871e-07	9.49181e-06	0.594629	0.557131	0.632127	0.8578	0.832476	0.883123	0.858024	0.832701	0.883347	0.000223886	-0.00016938	0.000617151	0.0445813	0.0392199	0.0499427	0.0370285	0.0327618	0.0412952	0.0370245	0.0327587	0.0412904	-3.99231e-06	-4.36674e-05	3.56827e-05	0.589013	0.557067	0.620959	0.847085	0.825241	0.86893	0.847215	0.82537	0.869059	0.000129468	-0.000149653	0.00040859	0.0641338	0.0579862	0.0702814	0.0520147	0.047177	0.0568523	0.0520102	0.0471729	0.0568475	-4.45725e-06	-6.11015e-05	5.2187e-05	0.582281	0.553561	0.611	0.852013	0.833652	0.870374	0.852125	0.833762	0.870487	0.000111683	-0.000113089	0.000336455	0.0821347	0.0754838	0.0887857	0.0648116	0.059601	0.0700222	0.0647807	0.0595705	0.0699908	-3.09282e-05	-0.000103784	4.19271e-05	0.601626	0.503602	0.703059	0.865905	0.815972	0.912211	0.865762	0.815723	0.912129	-0.000142223	-0.000738595	0.000351966	0.0153414	0.0116177	0.019138	0.0140049	0.0105523	0.0173629	0.0140177	0.0105518	0.0173691	1.27985e-05	-7.88056e-06	7.8992e-05	0.59531	0.550193	0.642026	0.854115	0.818425	0.887507	0.85397	0.818134	0.886211	-0.000145489	-0.00204093	0.000773854	0.0443811	0.0369298	0.0522112	0.0372174	0.030917	0.0436765	0.0372658	0.0309813	0.043695	4.83888e-05	-4.43811e-05	0.000369492	0.588164	0.551731	0.627748	0.844091	0.8195	0.87214	0.843936	0.819393	0.872317	-0.000155349	-0.00134526	0.000422828	0.0641702	0.0558186	0.0713229	0.0524258	0.0457864	0.0597401	0.0525	0.0459361	0.0597896	7.41425e-05	-4.76543e-05	0.000540595	0.581694	0.547198	0.615993	0.849934	0.826567	0.869793	0.849738	0.826596	0.869814	-0.000196615	-0.00110173	0.000300357	0.0821149	0.0726605	0.0899657	0.0651677	0.0577908	0.0719767	0.0652499	0.0577546	0.0719789	8.21406e-05	-8.58222e-05	0.000457688
N-acetylglycine	0.590327	0.526689	0.653965	0.868914	0.829516	0.908311	0.868317	0.828866	0.907769	-0.000595987	-0.00153029	0.000338312	0.015266	0.0119398	0.0185923	0.0138826	0.0109449	0.0168204	0.0138675	0.0109319	0.016803	-1.5175e-05	-3.59503e-05	5.60032e-06	0.609106	0.573158	0.645055	0.8578	0.832476	0.883123	0.85837	0.833158	0.883582	0.00057042	-0.000164135	0.00130498	0.0443751	0.0390561	0.0496941	0.0370285	0.0327618	0.0412952	0.0370197	0.0327551	0.0412842	-8.83911e-06	-7.49203e-05	5.72421e-05	0.59131	0.561235	0.621386	0.847085	0.825241	0.86893	0.847302	0.825509	0.869095	0.000216987	-0.000382541	0.000816514	0.0638519	0.0577585	0.0699453	0.0520147	0.047177	0.0568523	0.0520257	0.0471883	0.056863	1.1012e-05	-7.95158e-05	0.00010154	0.587391	0.560114	0.614667	0.852013	0.833652	0.870374	0.852057	0.833725	0.870388	4.33714e-05	-0.000513233	0.000599976	0.0816728	0.0750943	0.0882512	0.0648116	0.059601	0.0700222	0.0647898	0.0595799	0.0699996	-2.18283e-05	-0.000133559	8.99022e-05	0.594538	0.526343	0.680191	0.869946	0.81426	0.919588	0.869084	0.813574	0.919409	-0.000861317	-0.00412231	0.000720153	0.015705	0.0108889	0.0199261	0.0143741	0.00991599	0.0179297	0.0143635	0.00992431	0.0179414	-1.05853e-05	-6.48252e-05	3.28988e-05	0.611473	0.559521	0.660612	0.85805	0.829729	0.890369	0.85823	0.829012	0.890615	0.000179862	-0.00173738	0.00170075	0.0450055	0.0392967	0.0521314	0.0377273	0.0334883	0.0437775	0.0377509	0.0335043	0.0437876	2.35405e-05	-8.50461e-05	0.000195332	0.592585	0.558872	0.628711	0.848257	0.824768	0.877459	0.848198	0.824804	0.877749	-5.84033e-05	-0.00143561	0.00103921	0.0643352	0.056171	0.0743544	0.0525637	0.0467572	0.0592839	0.0526274	0.0468721	0.0594192	6.37633e-05	-5.49673e-05	0.000280964	0.588388	0.55101	0.624607	0.851931	0.830413	0.876089	0.851676	0.830607	0.875925	-0.000254714	-0.00158176	0.000632301	0.082177	0.0745347	0.0901681	0.0654381	0.0599405	0.0709922	0.0654796	0.0600053	0.0710855	4.14711e-05	-0.000139649	0.000419683
ribonate	0.7672	0.704172	0.830229	0.868914	0.829516	0.908311	0.87172	0.83128	0.91216	0.00280631	-0.00216722	0.00777983	0.0150277	0.011774	0.0182815	0.0138826	0.0109449	0.0168204	0.0137998	0.0108825	0.0167171	-8.28495e-05	-0.000214679	4.89805e-05	0.705693	0.668406	0.742979	0.8578	0.832476	0.883123	0.859938	0.834767	0.88511	0.00213851	-0.000507734	0.00478475	0.0433131	0.0381699	0.0484563	0.0370285	0.0327618	0.0412952	0.0369902	0.0327276	0.0412528	-3.82811e-05	-0.000271524	0.000194962	0.687102	0.655969	0.718236	0.847085	0.825241	0.86893	0.849286	0.827538	0.871035	0.00220125	-2.66436e-05	0.00442915	0.0620799	0.0562164	0.0679434	0.0520147	0.047177	0.0568523	0.0520554	0.0472163	0.0568944	4.07107e-05	-0.00026821	0.000349631	0.686432	0.658895	0.71397	0.852013	0.833652	0.870374	0.854252	0.83599	0.872515	0.00223926	0.000242919	0.0042356	0.0786563	0.0723723	0.0849403	0.0648116	0.059601	0.0700222	0.0647384	0.0595257	0.0699511	-7.32064e-05	-0.000449487	0.000303075	0.762211	0.68014	0.85563	0.866462	0.823091	0.915513	0.868277	0.822653	0.919529	0.00181446	-0.00731499	0.00902599	0.0151381	0.0112506	0.0190512	0.0140281	0.0106032	0.017506	0.0139494	0.0105649	0.0174007	-7.86714e-05	-0.000256666	9.13483e-05	0.70291	0.661581	0.743275	0.85493	0.818138	0.885706	0.856541	0.819567	0.888079	0.00161184	-0.00312359	0.00495911	0.0438023	0.0381341	0.050341	0.0375604	0.0335793	0.0435509	0.037569	0.0334348	0.0436141	8.61505e-06	-0.000302161	0.000536715	0.684835	0.648089	0.72286	0.843452	0.809797	0.876583	0.845263	0.812895	0.875999	0.00181166	-0.00171124	0.00502384	0.0626633	0.0554717	0.0700161	0.0527465	0.0472535	0.0589633	0.052872	0.0471719	0.0589554	0.000125519	-0.000340478	0.000907884	0.685008	0.652176	0.71329	0.848353	0.821744	0.873159	0.850259	0.82424	0.875302	0.00190609	-0.00100373	0.00406598	0.0792939	0.0721778	0.0858696	0.0657409	0.0582569	0.0719985	0.0657571	0.0583121	0.0719763	1.6233e-05	-0.000525739	0.000796099
threonate	0.560006	0.482154	0.637858	0.868914	0.829516	0.908311	0.872261	0.833803	0.910719	0.00334751	0.000847888	0.00584713	0.015278	0.0119452	0.0186109	0.0138826	0.0109449	0.0168204	0.0138897	0.0109511	0.0168283	7.04525e-06	-4.60966e-05	6.01872e-05	0.515244	0.473739	0.55675	0.8578	0.832476	0.883123	0.858581	0.833251	0.883911	0.000781221	-0.000711224	0.00227366	0.0445866	0.0392242	0.0499491	0.0370285	0.0327618	0.0412952	0.0370465	0.0327785	0.0413144	1.79559e-05	-0.000123562	0.000159474	0.503667	0.469718	0.537616	0.847085	0.825241	0.86893	0.847761	0.825975	0.869548	0.000676141	-0.000588662	0.00194094	0.0641431	0.0579938	0.0702924	0.0520147	0.047177	0.0568523	0.0520599	0.0472178	0.056902	4.52473e-05	-0.000145564	0.000236059	0.51393	0.483219	0.54464	0.852013	0.833652	0.870374	0.85273	0.834378	0.871082	0.000716664	-0.000439147	0.00187247	0.082124	0.0754729	0.0887751	0.0648116	0.059601	0.0700222	0.0646905	0.0594827	0.0698983	-0.000121059	-0.000356131	0.000114012	0.538346	0.373074	0.648077	0.86695	0.812042	0.917481	0.869856	0.817812	0.922827	0.00290624	-0.00256969	0.00788821	0.0151611	0.0115562	0.0195542	0.0138457	0.0104822	0.0179639	0.013865	0.0105122	0.0179091	1.9341e-05	-8.38259e-05	0.000163101	0.504807	0.440956	0.570778	0.855811	0.819804	0.884749	0.855912	0.821496	0.884488	0.00010178	-0.0035695	0.00280232	0.0443799	0.0375088	0.0514487	0.0369992	0.0315163	0.0427511	0.0370855	0.0316284	0.0427418	8.63345e-05	-0.000125555	0.000467296	0.496103	0.456125	0.535966	0.844643	0.81527	0.870733	0.844821	0.816416	0.871191	0.000177162	-0.0028874	0.001751	0.0642015	0.0566898	0.0722754	0.0523741	0.0466579	0.0592565	0.0525308	0.0468069	0.0593273	0.00015673	-0.000120143	0.00077284	0.505127	0.446347	0.546474	0.850035	0.824887	0.874164	0.850328	0.825885	0.874136	0.000292348	-0.00214192	0.00183467	0.0818926	0.0726482	0.0917072	0.0649369	0.0580004	0.0728385	0.0649139	0.0581151	0.0726736	-2.29785e-05	-0.000328425	0.000765295
galactonate	0.709204	0.651429	0.766979	0.868914	0.829516	0.908311	0.873656	0.835238	0.912075	0.00474301	0.000904441	0.00858158	0.0151514	0.0118575	0.0184453	0.0138826	0.0109449	0.0168204	0.0138238	0.0108988	0.0167488	-5.8789e-05	-0.000142946	2.53681e-05	0.672717	0.637248	0.708186	0.8578	0.832476	0.883123	0.861698	0.836704	0.886692	0.00389857	0.00118905	0.00660809	0.0437256	0.0385115	0.0489396	0.0370285	0.0327618	0.0412952	0.0368557	0.0326054	0.0411059	-0.000172838	-0.000424057	7.83821e-05	0.644646	0.613625	0.675666	0.847085	0.825241	0.86893	0.849678	0.827983	0.871373	0.00259309	0.000168121	0.00501806	0.0628386	0.0568818	0.0687954	0.0520147	0.047177	0.0568523	0.0518848	0.0470554	0.0567141	-0.000129887	-0.00047472	0.000214946	0.640871	0.613224	0.668518	0.852013	0.833652	0.870374	0.85413	0.835866	0.872394	0.00211679	-0.000106551	0.00434013	0.0801395	0.073727	0.0865519	0.0648116	0.059601	0.0700222	0.0645788	0.0593728	0.0697848	-0.000232753	-0.000659265	0.00019376	0.708181	0.638097	0.790054	0.864038	0.810487	0.91439	0.868774	0.817972	0.918803	0.00473534	-0.00119306	0.0106837	0.0149043	0.010737	0.0200451	0.0136878	0.00986387	0.018529	0.0136394	0.00982584	0.0184841	-4.83726e-05	-0.000141982	3.66299e-05	0.673934	0.632831	0.722121	0.853654	0.816572	0.88445	0.857682	0.821925	0.888171	0.00402776	0.000757842	0.00715334	0.043248	0.0372769	0.0500477	0.0369782	0.0320273	0.0426205	0.0368381	0.0318944	0.0424317	-0.000140051	-0.000441452	0.000222196	0.643137	0.615652	0.682136	0.843776	0.812834	0.868182	0.846082	0.815661	0.871367	0.00230624	-0.00115184	0.00497854	0.0627811	0.0559145	0.0701103	0.0523306	0.0473627	0.0584181	0.0522753	0.0472402	0.0584145	-5.53445e-05	-0.000464475	0.000505115	0.638733	0.601979	0.673873	0.84823	0.823882	0.871619	0.84988	0.826398	0.874522	0.00165029	-0.00225154	0.00467826	0.080037	0.0715198	0.0876417	0.0652893	0.0597532	0.0716939	0.0651738	0.059585	0.0714336	-0.000115421	-0.000603765	0.000618204
indoleacetate	0.561374	0.502231	0.620517	0.868914	0.829516	0.908311	0.868722	0.829185	0.908259	-0.000191887	-0.00107032	0.000686548	0.0152806	0.0119472	0.018614	0.0138826	0.0109449	0.0168204	0.01388	0.0109422	0.0168179	-2.60066e-06	-1.6988e-05	1.17867e-05	0.530746	0.494196	0.567295	0.8578	0.832476	0.883123	0.85812	0.832929	0.883312	0.000320434	-0.000256718	0.000897585	0.0445862	0.0392242	0.0499482	0.0370285	0.0327618	0.0412952	0.037051	0.0327832	0.0413188	2.2514e-05	-2.41498e-05	6.91777e-05	0.531606	0.500687	0.562526	0.847085	0.825241	0.86893	0.84725	0.825459	0.869041	0.000165232	-0.000334631	0.000665096	0.0641312	0.0579835	0.0702789	0.0520147	0.047177	0.0568523	0.0520185	0.0471799	0.0568571	3.84291e-06	-5.78347e-05	6.55206e-05	0.530774	0.503829	0.55772	0.852013	0.833652	0.870374	0.852243	0.833921	0.870564	0.000229282	-0.000217581	0.000676146	0.0821434	0.0754913	0.0887955	0.0648116	0.059601	0.0700222	0.0647924	0.0595814	0.0700034	-1.92047e-05	-9.47384e-05	5.6329e-05	0.553749	0.433271	0.629652	0.865253	0.811837	0.911116	0.864662	0.812087	0.912237	-0.000590603	-0.00388573	0.00164964	0.0154172	0.0113746	0.0192777	0.0140886	0.0106898	0.0177385	0.0140908	0.0106818	0.0177374	2.24949e-06	-3.21278e-05	4.08059e-05	0.526266	0.443783	0.578071	0.855049	0.823369	0.887549	0.855019	0.821589	0.886748	-3.02294e-05	-0.00277823	0.00196297	0.0446889	0.0388796	0.0505724	0.0373078	0.0330337	0.042582	0.0373722	0.0330402	0.0427452	6.43238e-05	-4.72216e-05	0.00031407	0.526236	0.443516	0.567809	0.845932	0.816423	0.870714	0.845719	0.815329	0.870208	-0.000213521	-0.00224649	0.000929562	0.0642721	0.0566621	0.0713273	0.0522876	0.0460655	0.0587352	0.0523541	0.0460623	0.0587098	6.64973e-05	-3.61325e-05	0.000378472	0.525892	0.452422	0.56005	0.850361	0.823848	0.872414	0.850142	0.82198	0.872487	-0.000219435	-0.00219168	0.000876889	0.0821844	0.0735596	0.089615	0.065098	0.0577147	0.0710831	0.0651667	0.0577091	0.0711704	6.8749e-05	-7.97348e-05	0.000437785
1-linoleoylglycerol (18:2)	0.512064	0.441252	0.582877	0.868914	0.829516	0.908311	0.868772	0.82948	0.908064	-0.000141615	-0.00140311	0.00111988	0.0152817	0.0119483	0.0186151	0.0138826	0.0109449	0.0168204	0.0138705	0.0109343	0.0168067	-1.21172e-05	-3.21869e-05	7.95254e-06	0.521528	0.480247	0.56281	0.8578	0.832476	0.883123	0.85779	0.832507	0.883072	-9.944e-06	-0.000778072	0.000758184	0.0445572	0.0391995	0.0499148	0.0370285	0.0327618	0.0412952	0.0370276	0.0327608	0.0412944	-8.70308e-07	-6.86643e-05	6.69237e-05	0.525051	0.491253	0.55885	0.847085	0.825241	0.86893	0.847079	0.825237	0.868921	-6.18158e-06	-0.000603044	0.000590681	0.0640825	0.0579409	0.070224	0.0520147	0.047177	0.0568523	0.0520084	0.0471712	0.0568456	-6.23969e-06	-9.14366e-05	7.89572e-05	0.516726	0.486654	0.546798	0.852013	0.833652	0.870374	0.851964	0.833588	0.87034	-4.96261e-05	-0.000580793	0.000481541	0.0820801	0.075435	0.0887253	0.0648116	0.059601	0.0700222	0.0647732	0.0595647	0.0699817	-3.83638e-05	-0.000139481	6.27531e-05	0.499912	0.405766	0.58564	0.869328	0.820711	0.912625	0.86858	0.820266	0.913343	-0.000747417	-0.00697452	0.00217948	0.015505	0.0114405	0.0203905	0.0141302	0.0105609	0.0184032	0.0141291	0.010534	0.0184995	-1.10923e-06	-5.76982e-05	8.36101e-05	0.509131	0.411447	0.561866	0.858283	0.825381	0.888116	0.857634	0.825234	0.888179	-0.00064923	-0.00525815	0.00112165	0.0450501	0.0384037	0.0530463	0.0375575	0.0316151	0.0445279	0.0376138	0.031578	0.0446048	5.6276e-05	-7.44901e-05	0.000489431	0.513077	0.423469	0.556182	0.847765	0.823849	0.874558	0.847175	0.820292	0.874817	-0.00058976	-0.00481588	0.000801433	0.0643947	0.056883	0.0719617	0.0522483	0.0462943	0.0588681	0.0523306	0.0462968	0.0589353	8.22721e-05	-9.33914e-05	0.000774429	0.508158	0.438612	0.546244	0.851786	0.827187	0.872279	0.851124	0.824953	0.871792	-0.000662435	-0.0040175	0.000345277	0.0821048	0.0750349	0.0918436	0.0648799	0.0586241	0.0722533	0.064972	0.0586495	0.0723512	9.21133e-05	-0.000124346	0.000819268
1-methylhistidine	0.783297	0.734932	0.831661	0.868914	0.829516	0.908311	0.881047	0.845278	0.916816	0.0121334	0.00547057	0.0187962	0.0148618	0.0116522	0.0180715	0.0138826	0.0109449	0.0168204	0.0138787	0.0109491	0.0168083	-3.92443e-06	-0.000122414	0.000114565	0.745062	0.713807	0.776317	0.8578	0.832476	0.883123	0.864093	0.839635	0.88855	0.00629272	0.00236425	0.0102212	0.0425635	0.0375658	0.0475612	0.0370285	0.0327618	0.0412952	0.0369302	0.0326863	0.041174	-9.83213e-05	-0.000405513	0.00020887	0.723728	0.69596	0.751497	0.847085	0.825241	0.86893	0.851704	0.830497	0.87291	0.00461845	0.000826335	0.00841057	0.0607794	0.0551097	0.0664491	0.0520147	0.047177	0.0568523	0.0518777	0.0470543	0.0567011	-0.00013696	-0.000564211	0.000290291	0.718116	0.692934	0.743298	0.852013	0.833652	0.870374	0.855149	0.837216	0.873082	0.00313571	-0.000323316	0.00659473	0.0771597	0.0710724	0.0832471	0.0648116	0.059601	0.0700222	0.0647678	0.0595584	0.0699773	-4.37483e-05	-0.000595255	0.000507758	0.779253	0.712864	0.839986	0.871512	0.825503	0.913714	0.88197	0.837326	0.923376	0.0104581	0.00262497	0.0197059	0.0153574	0.0118106	0.0204067	0.0142738	0.0108848	0.0189065	0.0142956	0.0110711	0.0188689	2.17654e-05	-0.000126449	0.000219416	0.74413	0.709221	0.781308	0.858722	0.828223	0.890224	0.863781	0.833367	0.891759	0.0050597	0.00101077	0.00956084	0.0431937	0.0382526	0.0491124	0.0374796	0.0335049	0.042641	0.0374577	0.0334649	0.0425184	-2.19745e-05	-0.000399047	0.00050852	0.726019	0.691238	0.762308	0.848275	0.817962	0.877088	0.852128	0.822018	0.882066	0.00385311	-0.00186021	0.00790518	0.0611603	0.0556023	0.0674745	0.0522253	0.0465381	0.0580295	0.0521746	0.0464271	0.0577897	-5.06706e-05	-0.000531953	0.000822431	0.720823	0.692211	0.756025	0.852826	0.828909	0.872374	0.855118	0.831546	0.876219	0.00229177	-0.00582222	0.00639534	0.0773243	0.0704796	0.0849691	0.0648508	0.0572691	0.0712011	0.0649125	0.0580395	0.071128	6.16776e-05	-0.000526584	0.00122595
butyrylcarnitine (C4)	0.601819	0.534714	0.668924	0.868914	0.829516	0.908311	0.8689	0.829504	0.908296	-1.32764e-05	-5.83293e-05	3.17766e-05	0.0152525	0.0119271	0.0185778	0.0138826	0.0109449	0.0168204	0.0138826	0.0109448	0.0168203	-5.93036e-08	-5.26127e-07	4.0752e-07	0.574239	0.536898	0.61158	0.8578	0.832476	0.883123	0.857786	0.832461	0.883112	-1.34315e-05	-4.00588e-05	1.31959e-05	0.0444816	0.0391408	0.0498223	0.0370285	0.0327618	0.0412952	0.0370279	0.0327612	0.0412946	-6.16601e-07	-1.89102e-06	6.57818e-07	0.56923	0.536815	0.601644	0.847085	0.825241	0.86893	0.847074	0.825227	0.868921	-1.1127e-05	-3.61417e-05	1.38877e-05	0.06393	0.0578147	0.0700452	0.0520147	0.047177	0.0568523	0.0520133	0.0471756	0.0568509	-1.36479e-06	-3.22297e-06	4.93393e-07	0.566172	0.537634	0.594711	0.852013	0.833652	0.870374	0.852009	0.833647	0.870371	-4.13635e-06	-2.58913e-05	1.76186e-05	0.0818459	0.0752338	0.0884581	0.0648116	0.059601	0.0700222	0.0648099	0.0595993	0.0700205	-1.71749e-06	-4.01249e-06	5.77523e-07	0.604335	0.510576	0.69385	0.8731	0.824012	0.919516	0.873008	0.825361	0.919234	-9.11775e-05	-0.00409661	0.00313517	0.0152496	0.0115114	0.0193932	0.0138604	0.0107308	0.0175666	0.0138678	0.0107408	0.0175596	7.31882e-06	-2.16925e-05	4.85979e-05	0.571529	0.524115	0.615587	0.85903	0.832432	0.884954	0.858777	0.832314	0.884333	-0.000253123	-0.00218967	0.000764606	0.0445198	0.0381639	0.0501499	0.0370306	0.0324312	0.0416175	0.03707	0.0324212	0.0417159	3.93591e-05	-4.08583e-05	0.00024137	0.56548	0.525769	0.605989	0.849272	0.821907	0.872885	0.848996	0.821966	0.873353	-0.000276483	-0.00220283	0.000742463	0.0642561	0.0571008	0.0707918	0.0521406	0.0466307	0.057026	0.0522162	0.0467596	0.0570506	7.55987e-05	-6.85234e-05	0.000472926	0.563373	0.52798	0.591974	0.852802	0.832179	0.87435	0.852534	0.830916	0.874378	-0.000267768	-0.00185844	0.000559495	0.0823223	0.0739908	0.0905211	0.0651875	0.059264	0.0704724	0.0652796	0.0595881	0.0706822	9.20388e-05	-9.26605e-05	0.000692971
isobutyrylcarnitine (C4)	0.64381	0.57325	0.71437	0.868914	0.829516	0.908311	0.868817	0.829275	0.908359	-9.66162e-05	-0.00148715	0.00129392	0.0151708	0.011873	0.0184685	0.0138826	0.0109449	0.0168204	0.0138689	0.0109335	0.0168042	-1.37487e-05	-3.61464e-05	8.64888e-06	0.62903	0.588194	0.669867	0.8578	0.832476	0.883123	0.858353	0.833093	0.883613	0.000553154	-0.00022354	0.00132985	0.0439727	0.0387307	0.0492148	0.0370285	0.0327618	0.0412952	0.0369839	0.0327218	0.041246	-4.4607e-05	-0.000111328	2.21142e-05	0.615488	0.582543	0.648434	0.847085	0.825241	0.86893	0.847495	0.82567	0.869321	0.000410114	-0.000246941	0.00106717	0.0632414	0.0572471	0.0692356	0.0520147	0.047177	0.0568523	0.0519129	0.0470816	0.0567442	-0.000101781	-0.000191078	-1.24837e-05	0.627784	0.599023	0.656546	0.852013	0.833652	0.870374	0.85233	0.833985	0.870675	0.000316987	-0.000254336	0.000888309	0.080572	0.0741296	0.0870145	0.0648116	0.059601	0.0700222	0.064722	0.0595163	0.0699277	-8.96037e-05	-0.000197677	1.84698e-05	0.639057	0.565679	0.724401	0.867368	0.812276	0.920989	0.867014	0.812283	0.921326	-0.000354493	-0.00496199	0.00302871	0.0151133	0.0115619	0.0186813	0.0138768	0.0105071	0.0172381	0.0138726	0.0105009	0.0172584	-4.28672e-06	-7.60976e-05	8.75259e-05	0.62578	0.585141	0.664902	0.857387	0.823093	0.890841	0.857538	0.824247	0.891204	0.000151327	-0.00244665	0.00226004	0.0439324	0.0381452	0.0504369	0.0372426	0.0317228	0.04295	0.0372464	0.0318881	0.0429263	3.77085e-06	-0.000167679	0.000312144	0.612769	0.572308	0.651414	0.845754	0.814582	0.871417	0.845792	0.81467	0.871582	3.77939e-05	-0.00253281	0.00144446	0.0632681	0.0565913	0.0713746	0.0523666	0.0460162	0.058776	0.0523401	0.0459477	0.0587887	-2.65252e-05	-0.000327429	0.000437509	0.625873	0.591096	0.661687	0.850342	0.827489	0.872591	0.850241	0.826913	0.872256	-0.000100929	-0.00283438	0.00127436	0.0807364	0.0731489	0.0896528	0.0653255	0.0584446	0.0726244	0.0653406	0.0586565	0.0724664	1.51311e-05	-0.000238333	0.000535321
glycolithocholate	0.546295	0.485989	0.6066	0.868914	0.829516	0.908311	0.869114	0.829902	0.908325	0.000200222	-0.000950585	0.00135103	0.0152779	0.0119462	0.0186096	0.0138826	0.0109449	0.0168204	0.0138875	0.0109495	0.0168254	4.82295e-06	-2.54081e-05	3.5054e-05	0.561498	0.524602	0.598395	0.8578	0.832476	0.883123	0.857885	0.832529	0.883242	8.55551e-05	-0.000758328	0.000929439	0.0444994	0.0391531	0.0498458	0.0370285	0.0327618	0.0412952	0.0369633	0.0327027	0.041224	-6.51502e-05	-0.000140646	1.03459e-05	0.546207	0.515744	0.576669	0.847085	0.825241	0.86893	0.846762	0.824817	0.868707	-0.000322806	-0.00105826	0.000412643	0.0640353	0.0579056	0.070165	0.0520147	0.047177	0.0568523	0.051949	0.047115	0.0567831	-6.56096e-05	-0.000164994	3.37746e-05	0.538664	0.511103	0.566226	0.852013	0.833652	0.870374	0.851688	0.833252	0.870125	-0.000324892	-0.000992204	0.000342419	0.0820046	0.0753754	0.0886337	0.0648116	0.059601	0.0700222	0.0647578	0.0595485	0.0699672	-5.37683e-05	-0.000180924	7.33878e-05	0.549366	0.466988	0.617021	0.868	0.810724	0.923869	0.868009	0.812572	0.924119	8.17309e-06	-0.00254297	0.00262542	0.0156466	0.0110583	0.0195556	0.0142628	0.0104982	0.0180995	0.014276	0.0105026	0.0181011	1.31209e-05	-3.73804e-05	0.000101061	0.561642	0.514845	0.613039	0.855615	0.826611	0.88697	0.855343	0.826899	0.887209	-0.000271981	-0.00281528	0.001389	0.0447514	0.037401	0.0513202	0.0372816	0.0322094	0.0417597	0.0372659	0.0319879	0.0416252	-1.57481e-05	-0.000170009	0.0002866	0.546918	0.502164	0.586925	0.844775	0.81338	0.872795	0.844133	0.812843	0.871719	-0.000642485	-0.00343342	0.000504234	0.0636745	0.0569334	0.0722815	0.0518827	0.0461915	0.0591643	0.0518876	0.0461675	0.0591349	4.92834e-06	-0.000194656	0.000430906	0.538231	0.49583	0.574931	0.849634	0.823585	0.876626	0.848929	0.823229	0.876401	-0.000705642	-0.00326129	0.000468003	0.0816214	0.0741768	0.0893241	0.0647483	0.0582395	0.071559	0.0647983	0.0580895	0.0718767	4.99815e-05	-0.000165564	0.000735879
androsterone sulfate	0.533082	0.465494	0.60067	0.868914	0.829516	0.908311	0.869041	0.829113	0.90897	0.000127615	-0.00304719	0.00330242	0.0152821	0.0119484	0.0186157	0.0138826	0.0109449	0.0168204	0.0138621	0.0109297	0.0167944	-2.05486e-05	-8.79302e-05	4.68329e-05	0.501837	0.461783	0.541891	0.8578	0.832476	0.883123	0.860996	0.836217	0.885775	0.00319639	0.000754391	0.00563839	0.0446132	0.0392483	0.0499781	0.0370285	0.0327618	0.0412952	0.0370065	0.032746	0.0412669	-2.20012e-05	-0.000217709	0.000173707	0.516647	0.483485	0.549809	0.847085	0.825241	0.86893	0.849495	0.827932	0.871058	0.00240989	0.00043276	0.00438702	0.0641483	0.0579996	0.070297	0.0520147	0.047177	0.0568523	0.0520017	0.0471688	0.0568347	-1.29488e-05	-0.000287208	0.000261311	0.525965	0.496453	0.555477	0.852013	0.833652	0.870374	0.853836	0.835614	0.872058	0.00182291	6.67059e-05	0.00357912	0.0821319	0.0754816	0.0887822	0.0648116	0.059601	0.0700222	0.064785	0.0595765	0.0699936	-2.65552e-05	-0.00036804	0.00031493	0.531308	0.447093	0.625355	0.861698	0.79558	0.92041	0.861649	0.794497	0.921957	-4.89895e-05	-0.00413899	0.00391425	0.0150609	0.0118681	0.0190072	0.0137884	0.0109953	0.0173268	0.0137753	0.0109818	0.0172969	-1.31196e-05	-9.6544e-05	6.58192e-05	0.50133	0.457259	0.561103	0.855694	0.823642	0.893077	0.858571	0.828534	0.895868	0.00287645	-0.000131818	0.00720012	0.0446487	0.0396175	0.0500583	0.0374446	0.0328368	0.0424252	0.0374813	0.0328978	0.0425268	3.67513e-05	-0.00021256	0.000431646	0.514517	0.457545	0.555716	0.844299	0.818981	0.874588	0.846439	0.820775	0.877119	0.00213944	-0.00067324	0.00459747	0.0643776	0.0568752	0.0712748	0.0528261	0.047096	0.0583832	0.0529103	0.0472777	0.0582798	8.41904e-05	-0.000221592	0.000850645	0.520411	0.439014	0.555522	0.851271	0.828896	0.877507	0.852849	0.830124	0.879261	0.00157721	-0.00108985	0.003487	0.0830192	0.0754888	0.0900522	0.065927	0.0592739	0.0720058	0.0660252	0.0595951	0.0722382	9.81959e-05	-0.000257712	0.00125735
indolepropionate	0.599236	0.534371	0.664101	0.868914	0.829516	0.908311	0.877008	0.839396	0.914621	0.00809462	0.00172848	0.0144608	0.015253	0.0119271	0.0185788	0.0138826	0.0109449	0.0168204	0.0138813	0.0109502	0.0168124	-1.33115e-06	-8.32352e-05	8.05729e-05	0.59858	0.559682	0.637477	0.8578	0.832476	0.883123	0.863513	0.838834	0.888191	0.00571273	0.00190452	0.00952094	0.0443946	0.039062	0.0497272	0.0370285	0.0327618	0.0412952	0.0368223	0.0325774	0.0410671	-0.000206219	-0.000484721	7.22831e-05	0.559873	0.526261	0.593485	0.847085	0.825241	0.86893	0.849839	0.828234	0.871444	0.00275393	-0.000337289	0.00584516	0.0639437	0.0578237	0.0700637	0.0520147	0.047177	0.0568523	0.0518809	0.0470491	0.0567127	-0.000133724	-0.000499531	0.000232083	0.550476	0.520926	0.580026	0.852013	0.833652	0.870374	0.853848	0.835603	0.872094	0.00183515	-0.000769595	0.00443989	0.081959	0.0753342	0.0885839	0.0648116	0.059601	0.0700222	0.0646855	0.0594744	0.0698966	-0.000126111	-0.000562232	0.000310009	0.595626	0.516843	0.684665	0.868586	0.800722	0.919969	0.876465	0.808681	0.924152	0.00787917	-0.000215313	0.0175004	0.0152223	0.0114074	0.0191073	0.0139474	0.0107446	0.0177134	0.0139588	0.0108301	0.0176744	1.14342e-05	-9.21262e-05	0.000172358	0.594909	0.549541	0.63775	0.856687	0.817851	0.892147	0.861951	0.825725	0.894984	0.00526456	-0.000666826	0.0101774	0.0444414	0.0381971	0.0527323	0.0373597	0.0321078	0.044252	0.0372244	0.0318145	0.0441449	-0.000135328	-0.000496928	0.00025609	0.559309	0.521266	0.595424	0.846827	0.81591	0.875959	0.849221	0.819134	0.877303	0.00239389	-0.0020604	0.0055108	0.0637244	0.0561867	0.0727429	0.0521023	0.0454566	0.0593593	0.0520391	0.0452385	0.059196	-6.32617e-05	-0.000555869	0.000556325	0.550486	0.518238	0.585602	0.850987	0.82735	0.875877	0.852504	0.829313	0.87723	0.00151622	-0.00409733	0.00388271	0.0816013	0.0732506	0.0907781	0.064979	0.0585661	0.0721858	0.0649272	0.0584057	0.0725636	-5.18149e-05	-0.000535148	0.000828849
N-(2-furoyl)glycine	0.554874	0.491505	0.618243	0.868914	0.829516	0.908311	0.868847	0.829418	0.908276	-6.67742e-05	-0.000392451	0.000258903	0.0152733	0.0119426	0.0186039	0.0138826	0.0109449	0.0168204	0.0138827	0.0109452	0.0168202	2.63671e-08	-8.59719e-06	8.64992e-06	0.542433	0.503804	0.581061	0.8578	0.832476	0.883123	0.857688	0.83238	0.882995	-0.000112177	-0.00034973	0.000125375	0.0445441	0.0391923	0.0498959	0.0370285	0.0327618	0.0412952	0.0370284	0.0327612	0.0412955	-1.22142e-07	-2.10561e-05	2.08118e-05	0.540484	0.508116	0.572852	0.847085	0.825241	0.86893	0.847018	0.825181	0.868855	-6.71556e-05	-0.00027543	0.000141119	0.0640578	0.0579251	0.0701905	0.0520147	0.047177	0.0568523	0.0520236	0.0471851	0.0568621	8.9431e-06	-1.89115e-05	3.67977e-05	0.545458	0.517172	0.573744	0.852013	0.833652	0.870374	0.852012	0.833654	0.87037	-1.36473e-06	-0.000187616	0.000184887	0.0819702	0.0753429	0.0885974	0.0648116	0.059601	0.0700222	0.0648185	0.0596075	0.0700295	6.90896e-06	-2.62541e-05	4.0072e-05	0.561669	0.473232	0.636077	0.866875	0.812558	0.924751	0.866483	0.811431	0.925075	-0.000392532	-0.0033879	0.000888628	0.0153934	0.01135	0.019683	0.0140714	0.0104522	0.017732	0.0140758	0.0104707	0.0177397	4.40469e-06	-2.98817e-05	5.40765e-05	0.542353	0.487765	0.58725	0.854597	0.820797	0.889358	0.854018	0.820776	0.888707	-0.000578875	-0.00380934	0.000386985	0.0445353	0.0377999	0.0528397	0.0373387	0.0319587	0.0436184	0.0373713	0.0319825	0.0436682	3.2544e-05	-3.0612e-05	0.000204868	0.539807	0.498789	0.577071	0.843254	0.815425	0.872958	0.842793	0.813782	0.872809	-0.000461079	-0.00256772	0.000331315	0.0637844	0.0549697	0.072196	0.0523236	0.0459495	0.0587081	0.0523873	0.0459757	0.0588874	6.37031e-05	-2.32943e-05	0.000361037	0.545202	0.514417	0.572421	0.849256	0.829821	0.870276	0.848871	0.829679	0.869953	-0.000385182	-0.00195067	0.000133304	0.0817583	0.0726637	0.0912987	0.0652536	0.0586869	0.0719276	0.0653285	0.0587388	0.0720228	7.48781e-05	-2.03204e-05	0.000401055
trigonelline (N'-methylnicotinate)	0.57209	0.50412	0.640061	0.868914	0.829516	0.908311	0.868881	0.829462	0.908299	-3.28174e-05	-0.00014493	7.92956e-05	0.0152717	0.0119414	0.0186019	0.0138826	0.0109449	0.0168204	0.0138823	0.0109446	0.0168201	-2.84837e-07	-2.4536e-06	1.88392e-06	0.550943	0.510255	0.591631	0.8578	0.832476	0.883123	0.85783	0.832498	0.883162	3.03311e-05	-4.53153e-05	0.000105977	0.0445306	0.0391807	0.0498804	0.0370285	0.0327618	0.0412952	0.0370277	0.0327611	0.0412942	-8.16764e-07	-5.97919e-06	4.34566e-06	0.554079	0.520747	0.587412	0.847085	0.825241	0.86893	0.847106	0.825258	0.868954	2.08192e-05	-4.4588e-05	8.62264e-05	0.0640174	0.0578891	0.0701458	0.0520147	0.047177	0.0568523	0.0520125	0.047175	0.05685	-2.16414e-06	-9.13901e-06	4.81073e-06	0.559046	0.529374	0.588717	0.852013	0.833652	0.870374	0.852033	0.833672	0.870395	2.03039e-05	-4.04251e-05	8.1033e-05	0.0819311	0.0753074	0.0885549	0.0648116	0.059601	0.0700222	0.0648087	0.0595983	0.0700191	-2.88655e-06	-1.14982e-05	5.72511e-06	0.577072	0.498401	0.680335	0.866499	0.825517	0.915033	0.866313	0.82473	0.915169	-0.000186772	-0.00259443	0.000912896	0.0151835	0.0109867	0.0196535	0.0138832	0.010387	0.0181084	0.0138891	0.0103758	0.0181142	5.93706e-06	-2.91734e-05	5.46709e-05	0.557548	0.495283	0.609707	0.857196	0.828334	0.890484	0.856786	0.827986	0.88971	-0.000409805	-0.00290378	0.000861018	0.0445144	0.0379722	0.0518783	0.0371494	0.0310903	0.0425125	0.0371918	0.0311447	0.0426453	4.24455e-05	-3.98317e-05	0.000204367	0.560055	0.516842	0.606314	0.846767	0.824177	0.87059	0.846396	0.824265	0.87023	-0.000371598	-0.00198205	0.000411471	0.0639064	0.0558058	0.0723328	0.0520903	0.045549	0.0573656	0.05215	0.0456689	0.0576622	5.97188e-05	-6.62844e-05	0.0002784	0.562764	0.523477	0.608511	0.8517	0.833116	0.87606	0.8513	0.832439	0.874624	-0.000399806	-0.00249803	0.000269656	0.0817826	0.0739108	0.0910062	0.0647899	0.0578873	0.0719313	0.0648811	0.0578806	0.0719548	9.11229e-05	-5.59468e-05	0.000460197
dodecanedioate (C12-DC)	0.551284	0.481313	0.621255	0.868914	0.829516	0.908311	0.869437	0.830349	0.908525	0.000523257	-0.00118612	0.00223264	0.0152793	0.0119465	0.0186122	0.0138826	0.0109449	0.0168204	0.0138833	0.0109456	0.016821	6.79715e-07	-2.89894e-05	3.03488e-05	0.530719	0.491137	0.570302	0.8578	0.832476	0.883123	0.858267	0.833086	0.883447	0.000466724	-0.000409045	0.00134249	0.0445895	0.0392282	0.0499509	0.0370285	0.0327618	0.0412952	0.0369946	0.0327312	0.041258	-3.38936e-05	-0.000108248	4.04609e-05	0.528084	0.495166	0.561001	0.847085	0.825241	0.86893	0.847488	0.825734	0.869242	0.000402969	-0.000342675	0.00114861	0.0641361	0.0579898	0.0702824	0.0520147	0.047177	0.0568523	0.0519723	0.0471365	0.056808	-4.23769e-05	-0.000137566	5.2812e-05	0.540316	0.51114	0.569491	0.852013	0.833652	0.870374	0.852113	0.833832	0.870393	9.94313e-05	-0.000549382	0.000748244	0.0820551	0.0754127	0.0886976	0.0648116	0.059601	0.0700222	0.0648337	0.0596194	0.070048	2.20795e-05	-9.67537e-05	0.000140913	0.54592	0.439134	0.635452	0.86631	0.811447	0.920136	0.866267	0.813173	0.919215	-4.36916e-05	-0.00417975	0.00418477	0.0156242	0.0118721	0.0191687	0.0142295	0.010604	0.0176689	0.0142363	0.0106202	0.0176702	6.81464e-06	-5.37984e-05	0.000106953	0.526532	0.456837	0.582411	0.857676	0.820708	0.893792	0.857566	0.820408	0.893318	-0.000109392	-0.00262293	0.00137423	0.0446424	0.0376329	0.0508203	0.0371937	0.0317231	0.042254	0.0372071	0.0317137	0.0422621	1.33703e-05	-0.000138763	0.000283345	0.526137	0.464763	0.568794	0.846165	0.8183	0.870438	0.845983	0.817969	0.870741	-0.00018239	-0.00296712	0.00132873	0.0644456	0.0561513	0.0704427	0.0524959	0.0468203	0.057377	0.0525261	0.0468411	0.0574501	3.01758e-05	-0.000136248	0.000384511	0.536193	0.458203	0.57588	0.850733	0.827868	0.870302	0.850227	0.826984	0.86994	-0.00050563	-0.00322651	0.000687735	0.0822716	0.0725754	0.0893877	0.0653583	0.0590444	0.0714566	0.0654929	0.0590624	0.0714888	0.000134565	-3.18136e-05	0.00070603
N-acetyltyrosine	0.691348	0.631374	0.751322	0.868914	0.829516	0.908311	0.871182	0.832553	0.909811	0.00226863	-0.000947731	0.00548499	0.0151239	0.0118362	0.0184116	0.0138826	0.0109449	0.0168204	0.0138196	0.0108906	0.0167487	-6.29817e-05	-0.000149112	2.31481e-05	0.652502	0.615146	0.689858	0.8578	0.832476	0.883123	0.859799	0.834776	0.884822	0.00199926	-0.000103297	0.00410182	0.0438234	0.0385988	0.0490481	0.0370285	0.0327618	0.0412952	0.0370276	0.0327569	0.0412984	-8.74679e-07	-0.000206342	0.000204593	0.636417	0.605486	0.667349	0.847085	0.825241	0.86893	0.848861	0.827302	0.87042	0.0017761	5.40182e-06	0.0035468	0.06299	0.0570169	0.0689632	0.0520147	0.047177	0.0568523	0.0520719	0.047226	0.0569178	5.72898e-05	-0.000201409	0.000315988	0.642785	0.615746	0.669825	0.852013	0.833652	0.870374	0.854068	0.835965	0.872171	0.00205472	0.000471241	0.0036382	0.0802926	0.0738643	0.086721	0.0648116	0.059601	0.0700222	0.0647894	0.0595748	0.070004	-2.21753e-05	-0.000326327	0.000281976	0.693286	0.601575	0.781922	0.866199	0.811686	0.916064	0.868012	0.81493	0.92111	0.00181258	-0.00397193	0.00731471	0.0153451	0.0111598	0.0196404	0.0141542	0.0102254	0.0182531	0.0141035	0.0101865	0.0182139	-5.06749e-05	-0.000166793	7.75106e-05	0.655872	0.601757	0.699624	0.857243	0.817165	0.892384	0.858747	0.819441	0.893489	0.00150396	-0.00165145	0.00405301	0.0441878	0.0384251	0.0512418	0.0373706	0.0322379	0.0431076	0.037382	0.032551	0.0432144	1.14056e-05	-0.00020987	0.000392376	0.637985	0.59421	0.677995	0.846712	0.817025	0.876843	0.848107	0.820056	0.877337	0.00139531	-0.00151452	0.0038188	0.0631338	0.0567744	0.0729366	0.0522205	0.0470002	0.0602523	0.0523261	0.0469615	0.0605636	0.000105644	-0.000210684	0.000688777	0.643197	0.606015	0.681028	0.850464	0.82709	0.872553	0.852056	0.829109	0.873143	0.00159245	-0.00142886	0.0032243	0.080308	0.0743768	0.0895123	0.0650875	0.0593671	0.0733064	0.0651536	0.0595613	0.0731712	6.60719e-05	-0.000250701	0.00087243
3-methylxanthine	0.609636	0.54901	0.670261	0.868914	0.829516	0.908311	0.868958	0.829595	0.908321	4.40908e-05	-0.000273618	0.0003618	0.0152293	0.0119128	0.0185457	0.0138826	0.0109449	0.0168204	0.0138838	0.010946	0.0168216	1.20224e-06	-4.53641e-06	6.9409e-06	0.59591	0.560411	0.631409	0.8578	0.832476	0.883123	0.857817	0.832528	0.883106	1.72633e-05	-0.000163901	0.000198428	0.0443412	0.0390338	0.0496486	0.0370285	0.0327618	0.0412952	0.0370404	0.0327728	0.041308	1.18992e-05	-2.25072e-06	2.60491e-05	0.597989	0.567905	0.628072	0.847085	0.825241	0.86893	0.84713	0.8253	0.86896	4.49451e-05	-0.000117802	0.000207692	0.0636442	0.0575821	0.0697064	0.0520147	0.047177	0.0568523	0.0520284	0.0471902	0.0568667	1.37964e-05	-5.56756e-06	3.31603e-05	0.595233	0.568547	0.621919	0.852013	0.833652	0.870374	0.852022	0.833669	0.870375	8.51003e-06	-0.000135932	0.000152952	0.0814057	0.0748631	0.0879482	0.0648116	0.059601	0.0700222	0.0648252	0.0596138	0.0700366	1.35909e-05	-1.08313e-05	3.80131e-05	0.60776	0.505562	0.689899	0.868744	0.810849	0.918139	0.86813	0.80866	0.917895	-0.000613965	-0.00400432	0.00095273	0.0152812	0.0113374	0.0191636	0.0139192	0.0102684	0.0172832	0.0139303	0.0102593	0.0172705	1.11084e-05	-2.57472e-05	6.12498e-05	0.595862	0.549442	0.645813	0.857164	0.824815	0.889343	0.856711	0.82366	0.889069	-0.000452434	-0.00202785	0.000586383	0.0448069	0.0376602	0.0519148	0.0374528	0.0316471	0.043634	0.037498	0.0317239	0.043949	4.52343e-05	-8.23151e-05	0.000321073	0.597091	0.552587	0.635392	0.847164	0.824738	0.876042	0.846691	0.823094	0.87591	-0.000472833	-0.00249837	0.000554809	0.0639055	0.0545699	0.0729246	0.0522466	0.0443444	0.0580034	0.0523152	0.0445166	0.0585027	6.85454e-05	-6.5576e-05	0.000370925	0.596727	0.56394	0.632707	0.852132	0.830636	0.87731	0.851645	0.830215	0.877026	-0.000487234	-0.00202482	0.000237234	0.081304	0.0724224	0.0916368	0.0648118	0.057051	0.0711461	0.064905	0.0570964	0.0711516	9.31929e-05	-4.00652e-05	0.000553019
3-hydroxylaurate	0.589204	0.523076	0.655332	0.868914	0.829516	0.908311	0.868969	0.829637	0.908302	5.59049e-05	-0.00210388	0.00221569	0.0152612	0.0119346	0.0185877	0.0138826	0.0109449	0.0168204	0.0138669	0.0109326	0.0168011	-1.57775e-05	-6.32039e-05	3.16488e-05	0.579825	0.541276	0.618374	0.8578	0.832476	0.883123	0.858265	0.833052	0.883478	0.000465274	-0.000904704	0.00183525	0.0444131	0.039083	0.0497431	0.0370285	0.0327618	0.0412952	0.036953	0.0326906	0.0412154	-7.5488e-05	-0.000206675	5.56993e-05	0.572209	0.540423	0.603993	0.847085	0.825241	0.86893	0.847262	0.825434	0.86909	0.000176966	-0.00101122	0.00136516	0.0638619	0.0577573	0.0699665	0.0520147	0.047177	0.0568523	0.0519219	0.0470838	0.05676	-9.27333e-05	-0.000267932	8.24654e-05	0.562824	0.534733	0.590914	0.852013	0.833652	0.870374	0.85201	0.833683	0.870337	-3.43751e-06	-0.00107486	0.00106798	0.0818409	0.075236	0.0884458	0.0648116	0.059601	0.0700222	0.0647473	0.0595307	0.0699639	-6.43114e-05	-0.00027663	0.000148008	0.59012	0.515377	0.691636	0.869371	0.825755	0.918632	0.868786	0.825187	0.919359	-0.000584598	-0.0052717	0.00188417	0.0155892	0.0111312	0.019909	0.0141942	0.0101149	0.0181106	0.014193	0.0101513	0.0181213	-1.18561e-06	-7.60143e-05	0.000109694	0.578584	0.532121	0.62806	0.857628	0.825517	0.891646	0.857507	0.825334	0.891375	-0.000120485	-0.00368901	0.00157951	0.0448476	0.0377837	0.0522782	0.0373991	0.0316471	0.0431725	0.0373839	0.0316192	0.0431131	-1.52339e-05	-0.000188617	0.000345296	0.573209	0.525167	0.61462	0.846953	0.818246	0.876667	0.846755	0.818151	0.877091	-0.000198346	-0.00291992	0.00145066	0.0643089	0.055141	0.0711075	0.052368	0.0463323	0.0581777	0.0523586	0.0463989	0.0580166	-9.44095e-06	-0.000198341	0.000435175	0.561643	0.519818	0.599421	0.851362	0.824707	0.87544	0.850866	0.824408	0.875939	-0.000495738	-0.00397229	0.000972227	0.0822457	0.0730551	0.0900734	0.0651261	0.0586234	0.0707442	0.0651858	0.0586036	0.0706341	5.96567e-05	-0.000237566	0.000698898
pyridoxate	0.71686	0.662844	0.770876	0.868914	0.829516	0.908311	0.871212	0.832671	0.909754	0.00229887	-0.0007886	0.00538634	0.0151658	0.011867	0.0184646	0.0138826	0.0109449	0.0168204	0.0138582	0.0109245	0.016792	-2.43958e-05	-6.82223e-05	1.94308e-05	0.678227	0.645345	0.711109	0.8578	0.832476	0.883123	0.858514	0.833313	0.883715	0.000714404	-0.000611143	0.00203995	0.0441298	0.038859	0.0494007	0.0370285	0.0327618	0.0412952	0.0369951	0.0327284	0.0412617	-3.34191e-05	-0.000140633	7.37943e-05	0.664497	0.636638	0.692356	0.847085	0.825241	0.86893	0.847666	0.82591	0.869421	0.000580724	-0.000401987	0.00156343	0.063556	0.0575145	0.0695975	0.0520147	0.047177	0.0568523	0.0520215	0.0471783	0.0568647	6.86259e-06	-0.00013168	0.000145405	0.669063	0.644663	0.693462	0.852013	0.833652	0.870374	0.852519	0.834204	0.870834	0.000505781	-0.000302629	0.00131419	0.0812612	0.074743	0.0877794	0.0648116	0.059601	0.0700222	0.0647606	0.0595453	0.0699759	-5.103e-05	-0.000211336	0.000109276	0.717371	0.637292	0.789962	0.869128	0.824467	0.927524	0.870565	0.828279	0.926575	0.00143727	-0.00260396	0.00757829	0.0150869	0.0109688	0.0184926	0.013902	0.010231	0.0169521	0.0138923	0.010222	0.0169041	-9.68155e-06	-8.60096e-05	7.87602e-05	0.677035	0.63474	0.720906	0.857968	0.824709	0.884628	0.858082	0.825063	0.885958	0.000113764	-0.00273943	0.00182218	0.0446119	0.0388479	0.0516129	0.0376334	0.033315	0.0434819	0.0376438	0.0333507	0.0434629	1.04737e-05	-0.000146633	0.000232669	0.663227	0.629729	0.703173	0.847683	0.82238	0.872868	0.847732	0.822685	0.873382	4.86957e-05	-0.00181437	0.00146626	0.0639863	0.0562735	0.070691	0.0525097	0.0460305	0.0584132	0.0525767	0.0460118	0.0584477	6.6985e-05	-0.000120081	0.000496186	0.668009	0.634788	0.698541	0.852198	0.832892	0.871653	0.852188	0.832416	0.871869	-1.00619e-05	-0.00194466	0.00112485	0.0815056	0.0742239	0.0903188	0.0651695	0.0592214	0.07192	0.0652095	0.0592571	0.0719746	4.00949e-05	-0.00018406	0.000519197
gamma-glutamylvaline	0.636225	0.575397	0.697052	0.868914	0.829516	0.908311	0.870227	0.831172	0.909283	0.00131372	-0.001826	0.00445344	0.0152357	0.0119168	0.0185547	0.0138826	0.0109449	0.0168204	0.0138792	0.0109422	0.0168163	-3.38881e-06	-3.76302e-05	3.08526e-05	0.599074	0.560458	0.63769	0.8578	0.832476	0.883123	0.859142	0.833998	0.884285	0.00134201	-0.000667403	0.00335141	0.0443388	0.039027	0.0496506	0.0370285	0.0327618	0.0412952	0.0369174	0.0326614	0.0411734	-0.00011111	-0.000278488	5.62667e-05	0.597685	0.565407	0.629964	0.847085	0.825241	0.86893	0.847712	0.82588	0.869544	0.00062702	-0.00122947	0.00248351	0.0636087	0.0575413	0.0696762	0.0520147	0.047177	0.0568523	0.0518425	0.0470131	0.0566719	-0.000172132	-0.000404157	5.98938e-05	0.604938	0.577063	0.632812	0.852013	0.833652	0.870374	0.852226	0.83387	0.870582	0.000212832	-0.00136492	0.00179058	0.0812068	0.07467	0.0877437	0.0648116	0.059601	0.0700222	0.0646721	0.059465	0.0698793	-0.000139444	-0.000419066	0.000140177	0.629887	0.562428	0.706941	0.865661	0.803469	0.923415	0.866835	0.807895	0.923392	0.0011733	-0.00264416	0.00570414	0.0154141	0.0111153	0.0199771	0.0141647	0.00993031	0.0181675	0.0141646	0.00992744	0.0181357	-1.35897e-07	-3.70032e-05	5.59633e-05	0.598399	0.556076	0.649228	0.858791	0.816135	0.891328	0.859837	0.817338	0.892202	0.0010452	-0.00178754	0.00345387	0.0446374	0.0379485	0.051695	0.0374011	0.0314937	0.0432414	0.0373191	0.0315295	0.04312	-8.20311e-05	-0.00026485	0.000131621	0.598659	0.558888	0.639705	0.849003	0.819776	0.876726	0.849215	0.821634	0.877474	0.000211419	-0.00255922	0.00206768	0.0641326	0.0559673	0.0727262	0.0524065	0.0453749	0.0605355	0.0522905	0.0452031	0.0603005	-0.000115961	-0.000363216	0.000207221	0.606075	0.572333	0.63749	0.853479	0.828159	0.880414	0.853351	0.829632	0.880496	-0.00012752	-0.00343953	0.00151221	0.0816177	0.072845	0.0887378	0.0649466	0.0576132	0.0719345	0.0648842	0.0576465	0.0718185	-6.24586e-05	-0.000383029	0.000375296
3-hydroxysebacate	0.624723	0.560006	0.689439	0.868914	0.829516	0.908311	0.868598	0.829044	0.908152	-0.000315629	-0.00186585	0.00123459	0.015225	0.0119091	0.018541	0.0138826	0.0109449	0.0168204	0.013857	0.0109233	0.0167907	-2.5655e-05	-6.75279e-05	1.6218e-05	0.608557	0.571749	0.645364	0.8578	0.832476	0.883123	0.857852	0.832512	0.883191	5.20453e-05	-0.000858016	0.000962106	0.0442907	0.0389868	0.0495946	0.0370285	0.0327618	0.0412952	0.0370354	0.0327668	0.0413041	6.95677e-06	-9.26692e-05	0.000106583	0.607012	0.576606	0.637419	0.847085	0.825241	0.86893	0.847577	0.825785	0.869369	0.000492097	-0.000275509	0.0012597	0.0636207	0.057556	0.0696854	0.0520147	0.047177	0.0568523	0.0520532	0.0472133	0.056893	3.85238e-05	-9.25471e-05	0.000169595	0.606009	0.578803	0.633215	0.852013	0.833652	0.870374	0.852456	0.834112	0.8708	0.000443215	-0.000248464	0.00113489	0.0812662	0.0747238	0.0878087	0.0648116	0.059601	0.0700222	0.0648191	0.0596076	0.0700306	7.53439e-06	-0.000150893	0.000165962	0.621861	0.527393	0.698359	0.864201	0.807101	0.912323	0.863521	0.805149	0.913926	-0.000679859	-0.00433286	0.00166606	0.014709	0.0108251	0.018652	0.0135113	0.0100458	0.0171446	0.0134958	0.0100774	0.0171071	-1.54717e-05	-0.000103827	8.0349e-05	0.611504	0.565555	0.664891	0.857325	0.824564	0.890565	0.857141	0.8248	0.891922	-0.000183839	-0.00273267	0.00158917	0.0439706	0.0389206	0.0502056	0.0371114	0.0329346	0.0419495	0.0371739	0.0329402	0.0419568	6.2504e-05	-8.9331e-05	0.000404715	0.609232	0.568613	0.65024	0.846004	0.821676	0.876327	0.846224	0.821577	0.878262	0.000219252	-0.00145603	0.00177988	0.0632743	0.056137	0.0697167	0.0523148	0.0456896	0.0570667	0.0524356	0.0459224	0.057201	0.000120753	-6.33623e-05	0.000628818	0.607737	0.573272	0.645807	0.851117	0.827259	0.875351	0.851195	0.827668	0.876413	7.73715e-05	-0.0015723	0.00152965	0.0808687	0.0735128	0.0882575	0.0651923	0.0588411	0.0713686	0.0653192	0.0587978	0.0715733	0.000126895	-9.85107e-05	0.000656527
3-methylcrotonylglycine	0.556138	0.48927	0.623005	0.868914	0.829516	0.908311	0.872128	0.833421	0.910835	0.00321429	0.000420508	0.00600807	0.0152676	0.011939	0.0185961	0.0138826	0.0109449	0.0168204	0.0139069	0.010968	0.0168459	2.43016e-05	-4.44847e-05	9.30879e-05	0.559029	0.520106	0.597953	0.8578	0.832476	0.883123	0.859321	0.834144	0.884497	0.001521	-1.00144e-05	0.00305202	0.0444954	0.0391526	0.0498383	0.0370285	0.0327618	0.0412952	0.0369738	0.0327173	0.0412302	-5.47019e-05	-0.000221989	0.000112585	0.55092	0.518012	0.583828	0.847085	0.825241	0.86893	0.848114	0.826294	0.869933	0.00102864	-0.000295287	0.00235256	0.0639978	0.0578756	0.07012	0.0520147	0.047177	0.0568523	0.051846	0.0470219	0.05667	-0.000168661	-0.000395673	5.83515e-05	0.555643	0.526587	0.584699	0.852013	0.833652	0.870374	0.852887	0.834528	0.871247	0.00087425	-0.000334825	0.00208333	0.0818722	0.0752587	0.0884856	0.0648116	0.059601	0.0700222	0.0646808	0.05948	0.0698816	-0.000130787	-0.000403377	0.000141803	0.55593	0.456651	0.636367	0.867648	0.821777	0.912704	0.870626	0.826192	0.91377	0.00297729	-0.0012135	0.00845244	0.0150598	0.0111292	0.0186374	0.0137151	0.0102113	0.0169686	0.0137467	0.0102054	0.0169801	3.16266e-05	-5.7977e-05	0.00019142	0.563616	0.518123	0.613832	0.85662	0.827788	0.890152	0.857732	0.829349	0.890566	0.0011126	-0.00113386	0.00352785	0.0440049	0.0383563	0.0495746	0.0368674	0.0325614	0.0409089	0.0368658	0.0327106	0.0410185	-1.65709e-06	-0.000193197	0.000399119	0.553932	0.516939	0.601101	0.845843	0.819717	0.871202	0.846552	0.820524	0.872009	0.000709066	-0.00131714	0.00249897	0.0632801	0.0556765	0.070579	0.0518395	0.0465289	0.0569389	0.0517636	0.0462854	0.0569659	-7.5919e-05	-0.000317154	0.000380953	0.559493	0.521503	0.599558	0.851304	0.82872	0.875073	0.851793	0.829313	0.87555	0.000489469	-0.0017764	0.00184717	0.0817223	0.0740063	0.0900494	0.0650591	0.0591885	0.0710029	0.0650506	0.0591573	0.0709955	-8.42092e-06	-0.00028241	0.000694173
propionylglycine	0.50569	0.431404	0.579976	0.868914	0.829516	0.908311	0.87095	0.831885	0.910016	0.00203652	-8.76592e-07	0.00407391	0.0152888	0.0119549	0.0186226	0.0138826	0.0109449	0.0168204	0.0138581	0.0109248	0.0167916	-2.44825e-05	-7.55346e-05	2.65697e-05	0.543293	0.502905	0.58368	0.8578	0.832476	0.883123	0.857882	0.832585	0.88318	8.26129e-05	-0.00116639	0.00133162	0.0445226	0.0391738	0.0498714	0.0370285	0.0327618	0.0412952	0.0369766	0.0327115	0.0412417	-5.18854e-05	-0.000162053	5.82822e-05	0.532665	0.499419	0.565911	0.847085	0.825241	0.86893	0.84756	0.825789	0.869332	0.000475119	-0.000618702	0.00156894	0.0640492	0.0579177	0.0701807	0.0520147	0.047177	0.0568523	0.0519513	0.0471147	0.0567879	-6.33232e-05	-0.000204371	7.77251e-05	0.536453	0.50763	0.565275	0.852013	0.833652	0.870374	0.852719	0.834443	0.870995	0.000705851	-0.000209283	0.00162098	0.0820147	0.0753844	0.088645	0.0648116	0.059601	0.0700222	0.0647838	0.0595736	0.069994	-2.77639e-05	-0.000195504	0.000139976	0.506975	0.409095	0.605318	0.86837	0.814463	0.915608	0.870156	0.816419	0.916857	0.00178634	-0.00202448	0.00809632	0.0148966	0.0109724	0.0194075	0.0136394	0.010128	0.0178231	0.0136248	0.0100716	0.0178001	-1.46273e-05	-9.88371e-05	6.6494e-05	0.544169	0.496167	0.595073	0.857178	0.825522	0.885481	0.856711	0.825984	0.884457	-0.000466936	-0.00426305	0.00130768	0.0444363	0.0376141	0.0514806	0.0372186	0.0320938	0.0426584	0.0371937	0.0320737	0.0425897	-2.49315e-05	-0.000210037	0.000162794	0.53377	0.492922	0.578654	0.846072	0.822498	0.870013	0.846106	0.823843	0.869823	3.49194e-05	-0.00275653	0.00186082	0.0640168	0.0556223	0.0724374	0.052355	0.0458831	0.0582793	0.0523436	0.0457862	0.0581364	-1.14339e-05	-0.000287707	0.000322692	0.538646	0.508215	0.573221	0.85126	0.829097	0.870658	0.851497	0.830117	0.870902	0.000236556	-0.00203117	0.00221376	0.0819877	0.0728444	0.0924408	0.0652327	0.0586904	0.0738838	0.0652853	0.0586758	0.0738253	5.26198e-05	-0.000192077	0.000670672
propionylcarnitine (C3)	0.612062	0.546097	0.678028	0.868914	0.829516	0.908311	0.869433	0.830219	0.908646	0.000519209	-0.000129469	0.00116789	0.0152348	0.0119159	0.0185537	0.0138826	0.0109449	0.0168204	0.013887	0.0109486	0.0168254	4.36975e-06	-6.06518e-06	1.48047e-05	0.586139	0.547079	0.625199	0.8578	0.832476	0.883123	0.8579	0.832623	0.883176	0.00010005	-0.000335233	0.000535333	0.044374	0.0390567	0.0496912	0.0370285	0.0327618	0.0412952	0.0370493	0.0327812	0.0413174	2.07943e-05	-1.31454e-05	5.4734e-05	0.586178	0.554469	0.617886	0.847085	0.825241	0.86893	0.847259	0.825469	0.86905	0.00017411	-0.000190862	0.000539082	0.0637398	0.0576591	0.0698204	0.0520147	0.047177	0.0568523	0.0520506	0.0472119	0.0568892	3.59152e-05	-1.05745e-05	8.24049e-05	0.583799	0.555505	0.612093	0.852013	0.833652	0.870374	0.852113	0.833794	0.870432	0.000100198	-0.000218071	0.000418468	0.0815627	0.0749931	0.0881323	0.0648116	0.059601	0.0700222	0.0648622	0.0596503	0.070074	5.05831e-05	-6.40442e-06	0.000107571	0.612516	0.532299	0.68342	0.872045	0.823126	0.918003	0.87227	0.822372	0.919146	0.000224719	-0.00409888	0.004447	0.0154467	0.0111671	0.0186662	0.0141513	0.010108	0.0168505	0.0141622	0.0101047	0.0168412	1.09066e-05	-2.14355e-05	7.23657e-05	0.58346	0.531223	0.630123	0.85715	0.813776	0.891685	0.856722	0.81414	0.891593	-0.000427939	-0.00227031	0.000858061	0.0443682	0.0362744	0.0506811	0.0372725	0.0308949	0.0432723	0.0373351	0.0309678	0.0432612	6.26304e-05	-5.94427e-05	0.000364267	0.584356	0.543822	0.623989	0.845621	0.817342	0.872132	0.845352	0.817254	0.872584	-0.000268721	-0.00185372	0.001005	0.0637097	0.0554146	0.0713822	0.0522993	0.0462341	0.0592116	0.0523999	0.0463361	0.0592633	0.000100646	-9.76362e-05	0.000516658	0.581449	0.544559	0.612556	0.851005	0.828433	0.873425	0.850638	0.828191	0.873153	-0.000367381	-0.00182536	0.000606702	0.081587	0.0736196	0.090564	0.0651996	0.0585353	0.0721577	0.0653454	0.058699	0.0723194	0.000145819	-7.81547e-05	0.000707213
pro-hydroxy-pro	0.726716	0.671007	0.782425	0.868914	0.829516	0.908311	0.870645	0.832348	0.908943	0.00173159	-0.00209751	0.00556069	0.0151512	0.0118668	0.0184356	0.0138826	0.0109449	0.0168204	0.0138593	0.0109272	0.0167914	-2.33218e-05	-9.76074e-05	5.09639e-05	0.701444	0.668595	0.734293	0.8578	0.832476	0.883123	0.860122	0.835352	0.884892	0.00232187	-0.00032323	0.00496698	0.0436004	0.038428	0.0487728	0.0370285	0.0327618	0.0412952	0.0369265	0.0326637	0.0411892	-0.000102036	-0.00032275	0.000118678	0.68413	0.656024	0.712235	0.847085	0.825241	0.86893	0.849393	0.828095	0.87069	0.0023075	3.52282e-05	0.00457977	0.0625031	0.0566096	0.0683966	0.0520147	0.047177	0.0568523	0.0519721	0.047131	0.0568133	-4.25283e-05	-0.000347125	0.000262068	0.676087	0.650555	0.701618	0.852013	0.833652	0.870374	0.853361	0.835346	0.871376	0.00134814	-0.000688666	0.00338495	0.0797594	0.0734097	0.0861092	0.0648116	0.059601	0.0700222	0.0648304	0.0596103	0.0700505	1.88134e-05	-0.000351665	0.000389292	0.726416	0.649976	0.793126	0.869872	0.825746	0.914681	0.87074	0.825555	0.911866	0.000867567	-0.00619212	0.00523669	0.0153568	0.0114098	0.0193754	0.0140998	0.0106431	0.0179411	0.0140859	0.0106424	0.0179497	-1.38905e-05	-0.000109606	0.000105913	0.702797	0.660297	0.748186	0.857114	0.83046	0.887686	0.858874	0.833296	0.889789	0.00175952	-0.0019632	0.00459205	0.044306	0.039188	0.0509542	0.0376907	0.0330465	0.0435997	0.0376259	0.0330002	0.0437079	-6.48138e-05	-0.000320968	0.000228929	0.683947	0.642315	0.724791	0.84644	0.821666	0.870819	0.848104	0.824714	0.872172	0.0016646	-0.00285238	0.00415988	0.0629742	0.0567999	0.0705183	0.0525779	0.046903	0.0588561	0.0526032	0.0467772	0.0588663	2.53794e-05	-0.000268731	0.000610167	0.677836	0.644664	0.712988	0.852074	0.832024	0.873374	0.852881	0.832707	0.873588	0.000806712	-0.00390403	0.00308281	0.0798994	0.0727684	0.0880307	0.0650968	0.0590435	0.072377	0.0651816	0.0589345	0.0726188	8.47426e-05	-0.000356618	0.000952654
3-hydroxy-2-ethylpropionate	0.539712	0.469711	0.609713	0.868914	0.829516	0.908311	0.870124	0.831221	0.909026	0.00121031	-0.00245673	0.00487736	0.0152799	0.0119467	0.018613	0.0138826	0.0109449	0.0168204	0.0138919	0.0109564	0.0168274	9.27464e-06	-6.85442e-05	8.70935e-05	0.50985	0.46983	0.549871	0.8578	0.832476	0.883123	0.859373	0.834375	0.884371	0.00157349	-0.000509258	0.00365625	0.0446009	0.0392375	0.0499644	0.0370285	0.0327618	0.0412952	0.0368019	0.0325522	0.0410516	-0.000226614	-0.000458935	5.70777e-06	0.525418	0.491536	0.5593	0.847085	0.825241	0.86893	0.847486	0.825839	0.869133	0.000400605	-0.00145792	0.00225913	0.0641136	0.0579684	0.0702589	0.0520147	0.047177	0.0568523	0.0518204	0.0469853	0.0566554	-0.000194294	-0.000496948	0.000108361	0.531717	0.502137	0.561298	0.852013	0.833652	0.870374	0.852541	0.834334	0.870747	0.000527526	-0.00115628	0.00221134	0.0820891	0.0754424	0.0887359	0.0648116	0.059601	0.0700222	0.0646757	0.0594658	0.0698855	-0.000135928	-0.000488528	0.000216672	0.529809	0.427096	0.626118	0.865437	0.802559	0.920786	0.866332	0.804107	0.920506	0.000894765	-0.00506955	0.00617136	0.0158592	0.0113327	0.019873	0.0144915	0.0105033	0.0181583	0.0145027	0.0104574	0.0181541	1.11671e-05	-8.62505e-05	0.000147558	0.501624	0.448733	0.548622	0.855529	0.82411	0.889208	0.85673	0.826242	0.888155	0.00120041	-0.0022415	0.00393398	0.0458172	0.0381584	0.0530674	0.0382778	0.0323507	0.0443248	0.0380671	0.0323642	0.0441622	-0.000210744	-0.000421158	0.00016572	0.520532	0.47359	0.565149	0.845889	0.81508	0.871079	0.845886	0.814252	0.868982	-2.82258e-06	-0.00335376	0.00208099	0.0651098	0.0572984	0.0728889	0.0530541	0.0463287	0.0597951	0.0528939	0.0461778	0.0595043	-0.00016019	-0.000468986	0.000273293	0.526828	0.472333	0.568693	0.849481	0.823702	0.870915	0.849592	0.823144	0.87122	0.000111454	-0.0028899	0.00216633	0.083215	0.0742308	0.0924963	0.0660936	0.0593531	0.0734289	0.06601	0.0592288	0.0736335	-8.35212e-05	-0.000482909	0.000455917
3-carboxy-4-methyl-5-propyl-2-furanpropanoate (CMPF)	0.504271	0.432264	0.576278	0.868914	0.829516	0.908311	0.868159	0.828634	0.907684	-0.000754298	-0.00219361	0.000685015	0.0152875	0.0119534	0.0186216	0.0138826	0.0109449	0.0168204	0.0138971	0.0109578	0.0168363	1.44515e-05	-9.76806e-06	3.86711e-05	0.558769	0.519654	0.597885	0.8578	0.832476	0.883123	0.858316	0.833117	0.883514	0.000515811	-0.000336227	0.00136785	0.0445292	0.0391776	0.0498807	0.0370285	0.0327618	0.0412952	0.0370381	0.0327724	0.0413039	9.63993e-06	-6.53722e-05	8.46521e-05	0.557182	0.524804	0.58956	0.847085	0.825241	0.86893	0.847267	0.825462	0.869073	0.000182377	-0.000529677	0.00089443	0.0640091	0.0578793	0.070139	0.0520147	0.047177	0.0568523	0.0519828	0.0471454	0.0568203	-3.18255e-05	-0.00013442	7.07694e-05	0.550476	0.521336	0.579616	0.852013	0.833652	0.870374	0.852086	0.833741	0.870431	7.28277e-05	-0.000544386	0.000690041	0.081976	0.0753447	0.0886073	0.0648116	0.059601	0.0700222	0.064744	0.0595323	0.0699558	-6.75605e-05	-0.000191619	5.64982e-05	0.503899	0.412591	0.585631	0.865456	0.818378	0.918659	0.864267	0.818174	0.918659	-0.00118999	-0.00590315	0.000820325	0.0154043	0.0117551	0.0198433	0.0140187	0.0105298	0.0180569	0.0140402	0.0105293	0.0180713	2.15088e-05	-1.69937e-05	0.000101145	0.558819	0.510291	0.611746	0.853759	0.823277	0.89122	0.853895	0.823018	0.891137	0.000135725	-0.00282113	0.00166286	0.0450604	0.0379137	0.051118	0.037787	0.0313807	0.043253	0.0378467	0.0314803	0.0432728	5.97213e-05	-8.37272e-05	0.000314787	0.557081	0.528088	0.600638	0.843407	0.819251	0.872164	0.843164	0.819313	0.871577	-0.00024317	-0.0021846	0.000846461	0.0645961	0.056502	0.0722063	0.053076	0.0465237	0.0600858	0.0531246	0.0466855	0.0600472	4.86233e-05	-0.00011566	0.000408435	0.549439	0.51837	0.585578	0.848442	0.82744	0.872043	0.848086	0.827437	0.871157	-0.000355925	-0.0024823	0.000492698	0.082434	0.0740545	0.0913806	0.0660299	0.0591114	0.0733996	0.0660596	0.0593271	0.0733316	2.97225e-05	-0.000176643	0.000403075
2-hydroxymyristate	0.49593	0.430149	0.56171	0.868914	0.829516	0.908311	0.868363	0.829058	0.907667	-0.000551024	-0.00188617	0.000784123	0.0152935	0.0119584	0.0186287	0.0138826	0.0109449	0.0168204	0.0139173	0.0109755	0.016859	3.46215e-05	1.56154e-06	6.76814e-05	0.552121	0.512481	0.591761	0.8578	0.832476	0.883123	0.857955	0.832722	0.883188	0.000155185	-0.00073895	0.00104932	0.0445324	0.0391813	0.0498835	0.0370285	0.0327618	0.0412952	0.0370135	0.0327455	0.0412814	-1.5037e-05	-9.72037e-05	6.71297e-05	0.548756	0.515866	0.581647	0.847085	0.825241	0.86893	0.847153	0.825315	0.868992	6.82982e-05	-0.000686463	0.000823059	0.0640323	0.0579013	0.0701633	0.0520147	0.047177	0.0568523	0.0519908	0.0471498	0.0568317	-2.389e-05	-0.000135161	8.73815e-05	0.552747	0.523677	0.581817	0.852013	0.833652	0.870374	0.852221	0.833881	0.870561	0.000207745	-0.000454394	0.000869885	0.081958	0.0753304	0.0885855	0.0648116	0.059601	0.0700222	0.0647478	0.0595343	0.0699612	-6.3835e-05	-0.000200795	7.31253e-05	0.502922	0.408296	0.580969	0.866551	0.80103	0.92564	0.865636	0.801173	0.925613	-0.000914406	-0.0047969	0.000888536	0.0149773	0.00988967	0.019084	0.0136546	0.00950094	0.0175985	0.0136969	0.00952769	0.0176254	4.22648e-05	-1.10574e-05	0.000141341	0.558341	0.508791	0.603298	0.857883	0.827749	0.900782	0.857659	0.827559	0.900612	-0.000224027	-0.00264806	0.00144543	0.0444238	0.0372496	0.0518233	0.0369876	0.0308429	0.0430166	0.037005	0.0308243	0.0429429	1.74281e-05	-0.000100652	0.000214578	0.552173	0.513896	0.596361	0.84803	0.82285	0.882576	0.847805	0.822793	0.882779	-0.00022537	-0.00181398	0.00104681	0.0636359	0.0562448	0.0714885	0.0517613	0.0456656	0.0580434	0.0518018	0.045639	0.0582751	4.05389e-05	-0.000160496	0.000305375	0.554507	0.517276	0.59178	0.851586	0.829197	0.877294	0.85146	0.829065	0.877668	-0.000125679	-0.00193069	0.000938342	0.0815321	0.0746073	0.0908237	0.0646537	0.0585719	0.0713314	0.0646829	0.0585753	0.0713924	2.92246e-05	-0.000212091	0.000374505
docosapentaenoate (n3 DPA; 22:5n3)	0.529767	0.462307	0.597228	0.868914	0.829516	0.908311	0.868118	0.828742	0.907495	-0.000795128	-0.00295254	0.00136228	0.0152817	0.0119491	0.0186143	0.0138826	0.0109449	0.0168204	0.0138844	0.0109469	0.0168218	1.73436e-06	-4.43232e-05	4.77919e-05	0.550046	0.510455	0.589638	0.8578	0.832476	0.883123	0.857588	0.832323	0.882853	-0.000211948	-0.00168862	0.00126473	0.0445371	0.0391854	0.0498888	0.0370285	0.0327618	0.0412952	0.0369624	0.0326976	0.0412271	-6.61083e-05	-0.000190922	5.87052e-05	0.548441	0.516163	0.580719	0.847085	0.825241	0.86893	0.847019	0.825166	0.868871	-6.64126e-05	-0.00130653	0.00117371	0.0640285	0.0578979	0.0701592	0.0520147	0.047177	0.0568523	0.0519211	0.0470841	0.056758	-9.35859e-05	-0.000267577	8.04051e-05	0.550234	0.522058	0.578411	0.852013	0.833652	0.870374	0.852024	0.833661	0.870387	1.11321e-05	-0.00107441	0.00109668	0.0819822	0.0753527	0.0886116	0.0648116	0.059601	0.0700222	0.0646842	0.0594741	0.0698944	-0.000127353	-0.000343578	8.88733e-05	0.533092	0.445973	0.617315	0.866016	0.820193	0.916769	0.865029	0.819997	0.915078	-0.000986276	-0.00663232	0.00138743	0.0154994	0.0114779	0.0187793	0.0141463	0.0106541	0.0172244	0.0141565	0.0106967	0.0172253	1.02388e-05	-4.7517e-05	8.01176e-05	0.550595	0.513279	0.601424	0.853407	0.815472	0.89518	0.852813	0.812323	0.89473	-0.000594593	-0.00387484	0.000991711	0.0446125	0.0382641	0.0502593	0.0373193	0.0323646	0.0423522	0.0372944	0.0324664	0.0422711	-2.498e-05	-0.000198028	0.000248302	0.550877	0.514922	0.587071	0.843633	0.810906	0.875024	0.843288	0.810313	0.87556	-0.000345324	-0.0033469	0.000971493	0.0641119	0.0571178	0.0720585	0.0523494	0.0463274	0.0591961	0.0523164	0.046241	0.0591065	-3.30159e-05	-0.000277018	0.000376053	0.551966	0.51526	0.585834	0.84854	0.823049	0.875639	0.848214	0.821289	0.875791	-0.00032632	-0.00317171	0.00104358	0.0820699	0.0740937	0.0903215	0.0653187	0.0585313	0.0714562	0.0652666	0.0584458	0.0713248	-5.20346e-05	-0.000346604	0.000480525
docosadienoate (22:2n6)	0.531898	0.465083	0.598714	0.868914	0.829516	0.908311	0.868789	0.8294	0.908178	-0.000124393	-0.000532264	0.000283477	0.0152834	0.0119492	0.0186176	0.0138826	0.0109449	0.0168204	0.0138852	0.010947	0.0168234	2.57222e-06	-7.91607e-06	1.30605e-05	0.510865	0.471973	0.549756	0.8578	0.832476	0.883123	0.857698	0.832371	0.883025	-0.000101621	-0.000396963	0.000193721	0.0445945	0.0392306	0.0499584	0.0370285	0.0327618	0.0412952	0.0370256	0.0327588	0.0412925	-2.86007e-06	-2.9497e-05	2.37769e-05	0.50759	0.475299	0.539881	0.847085	0.825241	0.86893	0.84697	0.825109	0.868832	-0.000114746	-0.000377308	0.000147816	0.0641422	0.0579922	0.0702921	0.0520147	0.047177	0.0568523	0.0519997	0.0471621	0.0568373	-1.49343e-05	-5.05522e-05	2.06835e-05	0.501906	0.473606	0.530207	0.852013	0.833652	0.870374	0.852	0.833631	0.870369	-1.30577e-05	-0.000247762	0.000221647	0.0821591	0.0755041	0.0888141	0.0648116	0.059601	0.0700222	0.0647872	0.059577	0.0699973	-2.44166e-05	-6.86469e-05	1.98137e-05	0.51218	0.367842	0.623007	0.865797	0.81139	0.903804	0.865274	0.809846	0.903203	-0.000523169	-0.00445214	0.000974941	0.0154125	0.0121592	0.020473	0.0140573	0.0111832	0.0188003	0.0140667	0.0111875	0.0187999	9.40176e-06	-2.40081e-05	8.26135e-05	0.497325	0.435024	0.552155	0.854863	0.824529	0.882966	0.854335	0.823707	0.881302	-0.000528821	-0.00341145	0.000231115	0.0447619	0.0393616	0.0518894	0.0373646	0.0326111	0.0425677	0.0373951	0.0326182	0.042579	3.04594e-05	-3.56992e-05	0.000202508	0.496157	0.45422	0.537637	0.846132	0.817431	0.871355	0.84566	0.81663	0.870624	-0.000472072	-0.00292974	0.000241606	0.0641942	0.0563076	0.0712967	0.0522361	0.0454322	0.0599804	0.0522712	0.0454381	0.0600074	3.5112e-05	-5.806e-05	0.000236884	0.491291	0.460192	0.52883	0.850805	0.82753	0.872648	0.850419	0.826429	0.871579	-0.000385764	-0.0023359	0.000153173	0.0821292	0.0740576	0.0898243	0.0649633	0.0579687	0.0735399	0.0650121	0.0579758	0.0735681	4.87946e-05	-6.78761e-05	0.000337516
adrenate (22:4n6)	0.497722	0.432324	0.563121	0.868914	0.829516	0.908311	0.868852	0.829476	0.908228	-6.12247e-05	-0.000276961	0.000154511	0.0152846	0.0119502	0.018619	0.0138826	0.0109449	0.0168204	0.0138831	0.0109452	0.016821	5.0288e-07	-3.94524e-06	4.951e-06	0.497045	0.459207	0.534882	0.8578	0.832476	0.883123	0.857754	0.832437	0.883071	-4.55724e-05	-0.0001961	0.000104955	0.0446048	0.0392398	0.0499697	0.0370285	0.0327618	0.0412952	0.0370322	0.0327649	0.0412995	3.72413e-06	-8.3317e-06	1.578e-05	0.496404	0.465177	0.527631	0.847085	0.825241	0.86893	0.847029	0.825182	0.868877	-5.56265e-05	-0.00018478	7.35268e-05	0.0641553	0.0580043	0.0703062	0.0520147	0.047177	0.0568523	0.0520168	0.0471786	0.0568549	2.11839e-06	-1.4555e-05	1.87918e-05	0.508228	0.480401	0.536055	0.852013	0.833652	0.870374	0.852026	0.833665	0.870387	1.30901e-05	-0.000104772	0.000130952	0.0821575	0.0755031	0.0888118	0.0648116	0.059601	0.0700222	0.064806	0.0595953	0.0700166	-5.59292e-06	-2.62795e-05	1.50937e-05	0.489552	0.414005	0.569811	0.867297	0.814117	0.9169	0.866911	0.813178	0.916638	-0.000385362	-0.00263241	0.00112578	0.0153556	0.011292	0.0197837	0.0140501	0.0102941	0.0179801	0.0140535	0.0103213	0.0180228	3.34322e-06	-3.74299e-05	5.70383e-05	0.491711	0.446967	0.532045	0.855217	0.826022	0.878415	0.85475	0.825694	0.877903	-0.000467244	-0.00279492	0.000397412	0.0446694	0.0371785	0.0519564	0.0373093	0.0313062	0.0430219	0.0373458	0.031347	0.0430586	3.64799e-05	-2.08922e-05	0.000168613	0.490254	0.451634	0.522624	0.843376	0.817452	0.869429	0.842857	0.81808	0.86919	-0.000518461	-0.00266095	0.000292902	0.0641091	0.0560631	0.0732919	0.0523256	0.0459731	0.0595516	0.0523932	0.0459786	0.0595538	6.76519e-05	-3.0901e-05	0.000285539	0.498029	0.459546	0.531523	0.848861	0.826911	0.87462	0.848374	0.826833	0.874478	-0.000487142	-0.00248187	5.88794e-05	0.0819021	0.0739618	0.0900155	0.0650903	0.058455	0.071686	0.0651869	0.0584835	0.0717787	9.66225e-05	-6.53031e-05	0.000471616
10-undecenoate (11:1n1)	0.63115	0.563048	0.699252	0.868914	0.829516	0.908311	0.869426	0.830189	0.908664	0.000512844	-0.0032859	0.00431159	0.0152189	0.011905	0.0185327	0.0138826	0.0109449	0.0168204	0.0138098	0.010884	0.0167356	-7.28284e-05	-0.000157655	1.19978e-05	0.614635	0.576349	0.652922	0.8578	0.832476	0.883123	0.860007	0.834993	0.88502	0.00220711	-0.000153502	0.00456772	0.0440882	0.0388076	0.0493687	0.0370285	0.0327618	0.0412952	0.0368647	0.0326068	0.0411226	-0.000163816	-0.000390542	6.29099e-05	0.601926	0.569785	0.634067	0.847085	0.825241	0.86893	0.848932	0.827282	0.870582	0.0018465	-6.3127e-05	0.00375612	0.0634163	0.0573693	0.0694633	0.0520147	0.047177	0.0568523	0.0519604	0.0471183	0.0568024	-5.42768e-05	-0.000352576	0.000244023	0.596873	0.568528	0.625218	0.852013	0.833652	0.870374	0.853801	0.83561	0.871992	0.00178786	7.19451e-05	0.00350378	0.0811421	0.0746094	0.0876749	0.0648116	0.059601	0.0700222	0.0647069	0.0594906	0.0699233	-0.000104642	-0.000457367	0.000248083	0.627848	0.535526	0.714148	0.865996	0.810003	0.922301	0.866055	0.80728	0.923585	5.82259e-05	-0.00688237	0.00542938	0.0152178	0.0114436	0.0190316	0.0139177	0.0104981	0.0176929	0.0138609	0.0103733	0.017646	-5.67776e-05	-0.000159125	8.56472e-05	0.614235	0.56565	0.665994	0.856533	0.827974	0.888232	0.858536	0.829629	0.889155	0.00200272	-0.00137007	0.00538129	0.044437	0.0379229	0.0510722	0.0374089	0.0320996	0.0429825	0.0372977	0.0320588	0.0429584	-0.000111191	-0.000332561	0.00021923	0.601664	0.567666	0.638116	0.844365	0.816659	0.873879	0.84597	0.817244	0.874873	0.00160539	-0.000855678	0.00428892	0.064323	0.0563506	0.0711945	0.0529365	0.0468025	0.0601235	0.0529523	0.0468392	0.059984	1.57379e-05	-0.000286059	0.00048858	0.596926	0.560002	0.627457	0.849104	0.826778	0.874876	0.850637	0.828013	0.876527	0.00153356	-0.00102988	0.00368011	0.0817656	0.0723263	0.0906863	0.0656806	0.0580751	0.0728618	0.0656661	0.058168	0.0727126	-1.44721e-05	-0.000358441	0.000813423
myristoleate (14:1n5)	0.545306	0.481088	0.609523	0.868914	0.829516	0.908311	0.868567	0.829112	0.908023	-0.000346087	-0.00127844	0.00058627	0.01528	0.0119474	0.0186127	0.0138826	0.0109449	0.0168204	0.0138793	0.0109424	0.0168162	-3.32367e-06	-2.12346e-05	1.45872e-05	0.539229	0.502015	0.576443	0.8578	0.832476	0.883123	0.857349	0.83196	0.882737	-0.000451004	-0.00103277	0.000130759	0.0445636	0.039207	0.0499201	0.0370285	0.0327618	0.0412952	0.0369881	0.0327229	0.0412533	-4.04161e-05	-9.16253e-05	1.07931e-05	0.535917	0.505147	0.566686	0.847085	0.825241	0.86893	0.846768	0.824899	0.868636	-0.00031751	-0.000820946	0.000185926	0.0640861	0.057947	0.0702252	0.0520147	0.047177	0.0568523	0.0519868	0.0471482	0.0568255	-2.78079e-05	-9.6363e-05	4.07472e-05	0.537515	0.510129	0.564901	0.852013	0.833652	0.870374	0.851759	0.833388	0.87013	-0.00025448	-0.000694466	0.000185505	0.082065	0.0754253	0.0887048	0.0648116	0.059601	0.0700222	0.064778	0.0595654	0.0699905	-3.36138e-05	-0.000115897	4.86696e-05	0.542421	0.464254	0.620296	0.86695	0.818415	0.916861	0.866231	0.817944	0.916922	-0.000719387	-0.00383758	0.000846063	0.015028	0.0113389	0.0198469	0.0137201	0.0105415	0.0177271	0.0137251	0.01054	0.017721	4.98995e-06	-4.69849e-05	8.49146e-05	0.541231	0.483392	0.597271	0.856574	0.825567	0.892964	0.855795	0.825257	0.892656	-0.000779629	-0.00440096	0.000546166	0.0443595	0.0379977	0.051938	0.0371198	0.0316692	0.0430704	0.0371211	0.0318449	0.0430081	1.28198e-06	-0.000140475	0.000338351	0.535381	0.488303	0.580706	0.843998	0.821747	0.870588	0.843383	0.820723	0.870607	-0.000615823	-0.00307619	0.000444054	0.0638147	0.056574	0.0717552	0.0522936	0.0471686	0.057677	0.0523359	0.0471719	0.0577942	4.22405e-05	-9.22914e-05	0.000460142	0.537152	0.498673	0.577483	0.849116	0.82594	0.872837	0.848543	0.825248	0.872395	-0.000572596	-0.00334464	0.000269181	0.0817607	0.0731941	0.0894555	0.0652266	0.0591429	0.0713973	0.0652866	0.059153	0.0716217	6.00056e-05	-0.000110267	0.000589325
4-imidazoleacetate	0.637858	0.571582	0.704134	0.868914	0.829516	0.908311	0.870306	0.831087	0.909525	0.00139252	-0.000756224	0.00354126	0.015224	0.0119054	0.0185425	0.0138826	0.0109449	0.0168204	0.013848	0.0109164	0.0167795	-3.46615e-05	-9.91907e-05	2.98678e-05	0.596714	0.558405	0.635023	0.8578	0.832476	0.883123	0.858454	0.833281	0.883628	0.000654583	-0.000601871	0.00191104	0.0443725	0.0390476	0.0496974	0.0370285	0.0327618	0.0412952	0.0369926	0.0327296	0.0412556	-3.59226e-05	-0.000168294	9.64486e-05	0.580448	0.548545	0.612352	0.847085	0.825241	0.86893	0.847553	0.825784	0.869323	0.000468065	-0.000536385	0.00147251	0.063876	0.0577708	0.0699812	0.0520147	0.047177	0.0568523	0.052064	0.0472264	0.0569016	4.93953e-05	-0.000110962	0.000209752	0.583381	0.555154	0.611609	0.852013	0.833652	0.870374	0.852591	0.834325	0.870857	0.000577299	-0.00035348	0.00150808	0.0816679	0.0750779	0.0882578	0.0648116	0.059601	0.0700222	0.0648236	0.0596156	0.0700316	1.20047e-05	-0.000177063	0.000201073	0.63342	0.545976	0.709507	0.867909	0.809765	0.914616	0.868661	0.812742	0.914804	0.000752302	-0.00263266	0.00458029	0.0154599	0.0104809	0.0200106	0.0142057	0.00974402	0.0182346	0.0141849	0.00972715	0.0182734	-2.08433e-05	-0.00012144	5.68776e-05	0.597675	0.551196	0.642036	0.857588	0.825374	0.889401	0.857853	0.826894	0.888472	0.000264675	-0.00283272	0.00166306	0.0443935	0.0384387	0.0498509	0.0373132	0.0328028	0.0417398	0.0373189	0.0327691	0.0417286	5.6631e-06	-0.000128983	0.00024851	0.582787	0.549452	0.622982	0.846311	0.813595	0.873536	0.846528	0.814606	0.872736	0.00021662	-0.00167277	0.00143804	0.0640643	0.0558862	0.0709678	0.0525213	0.046151	0.0580337	0.0526163	0.0461364	0.0584001	9.50291e-05	-8.13509e-05	0.000461912	0.587186	0.551855	0.61836	0.850465	0.825507	0.874743	0.850804	0.826012	0.875187	0.00033907	-0.00139505	0.00168812	0.0817787	0.0714912	0.0890979	0.0654254	0.0570045	0.0720599	0.065495	0.0571168	0.0721272	6.95817e-05	-0.000138223	0.000525805
1-methyl-4-imidazoleacetate	0.815829	0.771389	0.860269	0.868914	0.829516	0.908311	0.879718	0.841494	0.917942	0.0108047	0.00460369	0.0170056	0.0149706	0.0117392	0.018202	0.0138826	0.0109449	0.0168204	0.0137911	0.0108767	0.0167054	-9.15704e-05	-0.00023029	4.71493e-05	0.764613	0.736144	0.793083	0.8578	0.832476	0.883123	0.865657	0.84155	0.889764	0.00785676	0.0035229	0.0121906	0.0429127	0.0378535	0.0479719	0.0370285	0.0327618	0.0412952	0.0367829	0.0325375	0.0410283	-0.000245574	-0.000622121	0.000130974	0.731166	0.704875	0.757458	0.847085	0.825241	0.86893	0.852799	0.831674	0.873925	0.00571429	0.00217881	0.00924977	0.061867	0.0560725	0.0676614	0.0520147	0.047177	0.0568523	0.051885	0.0470476	0.0567225	-0.000129604	-0.000620911	0.000361703	0.720647	0.697318	0.743976	0.852013	0.833652	0.870374	0.856349	0.838584	0.874114	0.00433548	0.00126503	0.00740592	0.079125	0.0728593	0.0853907	0.0648116	0.059601	0.0700222	0.0647907	0.0595627	0.0700186	-2.08984e-05	-0.00060518	0.000563384	0.81641	0.747894	0.879188	0.871912	0.813789	0.92028	0.88226	0.821105	0.92545	0.0103475	0.00079134	0.0215868	0.0150519	0.0110442	0.020338	0.0139589	0.0101925	0.0186516	0.0138853	0.0101162	0.0184149	-7.36516e-05	-0.000295406	0.000143335	0.763462	0.71779	0.796796	0.859571	0.827159	0.89072	0.866565	0.836971	0.898243	0.0069944	-0.000243097	0.0132631	0.0433784	0.0351501	0.0494904	0.0373417	0.030464	0.0429037	0.0372316	0.0307951	0.0427331	-0.000110105	-0.000558275	0.000629481	0.730578	0.687442	0.760727	0.849005	0.814328	0.876757	0.853836	0.822102	0.88051	0.00483183	-0.00121144	0.00905176	0.0625728	0.0532869	0.07113	0.0525285	0.0455371	0.060432	0.0525925	0.0460227	0.0601792	6.3997e-05	-0.000595305	0.00117376	0.720796	0.688528	0.750655	0.852582	0.830301	0.876266	0.856176	0.833071	0.877463	0.00359433	-0.00136965	0.00641727	0.0801872	0.0709029	0.0894405	0.0655229	0.0576226	0.0740936	0.0657728	0.058237	0.0741519	0.000249879	-0.00057017	0.00175642
sebacate (C10-DC)	0.543612	0.481186	0.606037	0.868914	0.829516	0.908311	0.869524	0.830371	0.908678	0.000610731	-0.000332439	0.0015539	0.0152818	0.0119486	0.018615	0.0138826	0.0109449	0.0168204	0.0138812	0.010944	0.0168185	-1.37979e-06	-2.54435e-05	2.26839e-05	0.540188	0.50233	0.578047	0.8578	0.832476	0.883123	0.857908	0.832685	0.88313	0.000107713	-0.000569762	0.000785188	0.0445553	0.0391989	0.0499116	0.0370285	0.0327618	0.0412952	0.0370253	0.0327596	0.041291	-3.19968e-06	-7.37207e-05	6.73213e-05	0.53392	0.501572	0.566268	0.847085	0.825241	0.86893	0.847009	0.825194	0.868824	-7.60205e-05	-0.000656149	0.000504109	0.0640904	0.0579501	0.0702307	0.0520147	0.047177	0.0568523	0.0519712	0.0471348	0.0568075	-4.3498e-05	-0.000138351	5.13545e-05	0.53835	0.509085	0.567615	0.852013	0.833652	0.870374	0.85193	0.833596	0.870264	-8.33786e-05	-0.000639589	0.000472832	0.0820186	0.0753806	0.0886567	0.0648116	0.059601	0.0700222	0.0648103	0.0595978	0.0700228	-1.29611e-06	-0.000118853	0.000116261	0.541717	0.459993	0.641545	0.867873	0.810836	0.918423	0.868253	0.812261	0.91882	0.000380258	-0.00261172	0.00265054	0.0149612	0.0105983	0.0200887	0.0136472	0.00991407	0.0182654	0.0136532	0.00991351	0.0182499	6.02815e-06	-4.61323e-05	8.87603e-05	0.54243	0.491687	0.597342	0.85699	0.824275	0.890145	0.856877	0.824203	0.890254	-0.000113266	-0.00185261	0.00111947	0.04464	0.0385097	0.053123	0.0372686	0.0324766	0.0445523	0.037302	0.0325079	0.044598	3.34673e-05	-0.00010693	0.000247157	0.53503	0.494275	0.578656	0.847238	0.820176	0.874133	0.84698	0.819801	0.87385	-0.000258108	-0.00158012	0.000542122	0.0643084	0.0571319	0.0732012	0.0523778	0.0464784	0.0586901	0.0523932	0.0464784	0.0586755	1.5486e-05	-0.000158537	0.000305367	0.538166	0.499176	0.577701	0.851886	0.831243	0.874035	0.851586	0.831188	0.874316	-0.000299636	-0.00220171	0.000465519	0.0822183	0.0727917	0.093008	0.0651918	0.0571535	0.0725043	0.0652567	0.0572151	0.0725936	6.49234e-05	-0.000101351	0.000497172
stearidonate (18:4n3)	0.571317	0.500985	0.64165	0.868914	0.829516	0.908311	0.868289	0.829137	0.907441	-0.000624145	-0.00477952	0.00353124	0.0152611	0.0119343	0.0185879	0.0138826	0.0109449	0.0168204	0.0138516	0.010921	0.0167821	-3.10779e-05	-0.000109822	4.76665e-05	0.568207	0.529177	0.607236	0.8578	0.832476	0.883123	0.857259	0.831929	0.882589	-0.000540806	-0.00282031	0.0017387	0.0444645	0.0391276	0.0498014	0.0370285	0.0327618	0.0412952	0.0368881	0.0326274	0.0411489	-0.000140356	-0.000339282	5.85704e-05	0.562678	0.530558	0.594798	0.847085	0.825241	0.86893	0.847015	0.825223	0.868806	-7.06109e-05	-0.00195119	0.00180997	0.0639083	0.0577985	0.0700181	0.0520147	0.047177	0.0568523	0.0518548	0.0470172	0.0566924	-0.000159822	-0.000429546	0.000109902	0.563909	0.535765	0.592052	0.852013	0.833652	0.870374	0.852126	0.833807	0.870445	0.000112893	-0.00154422	0.00177001	0.0817853	0.0751834	0.0883871	0.0648116	0.059601	0.0700222	0.0645863	0.0593751	0.0697975	-0.000225308	-0.000553889	0.000103274	0.569567	0.488761	0.682529	0.862986	0.798719	0.913281	0.861723	0.795826	0.909931	-0.00126295	-0.00972639	0.00370249	0.0150875	0.00969169	0.0192779	0.0138466	0.0093017	0.0175001	0.0138178	0.00931208	0.0174398	-2.88756e-05	-0.00011582	9.51961e-05	0.567574	0.518975	0.609558	0.853842	0.821365	0.889346	0.852971	0.822106	0.886512	-0.000870423	-0.00587368	0.00160387	0.0443146	0.0375779	0.0504568	0.037233	0.0313934	0.0431708	0.0371563	0.0314323	0.0432216	-7.67226e-05	-0.00028348	0.000228539	0.562644	0.519461	0.601513	0.84435	0.815678	0.869849	0.843861	0.814969	0.868631	-0.000489307	-0.00513433	0.00177225	0.06345	0.0554192	0.0699222	0.0520372	0.045496	0.0597719	0.051985	0.04562	0.0598819	-5.21237e-05	-0.000353335	0.000597454	0.564483	0.530718	0.60736	0.849652	0.827941	0.868363	0.849276	0.828591	0.867454	-0.000376116	-0.00413426	0.0011119	0.0815802	0.0721085	0.0900254	0.0649817	0.0575656	0.0725112	0.0648889	0.0575427	0.0721731	-9.27422e-05	-0.000451844	0.000665778
5-dodecenoate (12:1n7)	0.551948	0.485458	0.618437	0.868914	0.829516	0.908311	0.868712	0.829299	0.908125	-0.000201548	-0.000797987	0.000394891	0.0152777	0.0119457	0.0186096	0.0138826	0.0109449	0.0168204	0.0138814	0.0109441	0.0168187	-1.26551e-06	-1.34932e-05	1.09622e-05	0.543287	0.505858	0.580716	0.8578	0.832476	0.883123	0.857609	0.832253	0.882965	-0.000191021	-0.000553837	0.000171796	0.0445414	0.0391883	0.0498946	0.0370285	0.0327618	0.0412952	0.0370056	0.0327399	0.0412713	-2.28751e-05	-5.65679e-05	1.08178e-05	0.543883	0.512888	0.574879	0.847085	0.825241	0.86893	0.846964	0.825099	0.868828	-0.000121312	-0.000433879	0.000191255	0.0640315	0.0578988	0.0701643	0.0520147	0.047177	0.0568523	0.0519856	0.047148	0.0568233	-2.9008e-05	-7.39975e-05	1.59815e-05	0.538119	0.510664	0.565575	0.852013	0.833652	0.870374	0.851881	0.83351	0.870252	-0.00013218	-0.000401652	0.000137292	0.0820473	0.0754104	0.0886842	0.0648116	0.059601	0.0700222	0.0647896	0.0595775	0.0700018	-2.19491e-05	-7.47386e-05	3.08403e-05	0.555768	0.466505	0.652991	0.867708	0.81111	0.91931	0.866904	0.809664	0.919323	-0.000804207	-0.00459174	0.00102696	0.015406	0.0110594	0.0199297	0.0140472	0.0105821	0.0180386	0.0140571	0.0106068	0.0180409	9.95429e-06	-3.64442e-05	8.03322e-05	0.543403	0.495521	0.592595	0.857063	0.828732	0.884342	0.856346	0.828133	0.883026	-0.000716802	-0.00400152	0.00047941	0.0445456	0.0385131	0.051921	0.0371708	0.0325182	0.0438749	0.037209	0.0325848	0.0438863	3.82187e-05	-0.000102502	0.000330427	0.543611	0.507341	0.591009	0.845262	0.823681	0.871529	0.844637	0.823064	0.870606	-0.000624938	-0.00271857	0.000430214	0.0642133	0.0567759	0.0714708	0.0523196	0.0464123	0.0581267	0.0523821	0.0464408	0.0583245	6.25404e-05	-0.000117349	0.000441956	0.538018	0.509111	0.566988	0.851245	0.832713	0.87345	0.850667	0.832504	0.873266	-0.000578244	-0.00254757	0.000254842	0.0824609	0.0733463	0.0920882	0.0651809	0.0587818	0.0710812	0.0652715	0.0591411	0.0715616	9.06568e-05	-6.24036e-05	0.000560066
octanoylcarnitine (C8)	0.583471	0.517459	0.649482	0.868914	0.829516	0.908311	0.868825	0.829296	0.908353	-8.89637e-05	-0.000930557	0.000752629	0.0152632	0.0119355	0.0185909	0.0138826	0.0109449	0.0168204	0.0138806	0.0109434	0.0168178	-2.02258e-06	-2.79151e-05	2.38699e-05	0.55928	0.522864	0.595697	0.8578	0.832476	0.883123	0.857392	0.831988	0.882796	-0.000407912	-0.00100404	0.000188215	0.0445292	0.039183	0.0498753	0.0370285	0.0327618	0.0412952	0.0370381	0.0327709	0.0413052	9.56417e-06	-5.23179e-05	7.14462e-05	0.553916	0.523055	0.584777	0.847085	0.825241	0.86893	0.846838	0.824993	0.868683	-0.000247357	-0.000769215	0.000274501	0.0640481	0.0579226	0.0701736	0.0520147	0.047177	0.0568523	0.0520486	0.0472101	0.0568872	3.39878e-05	-5.04403e-05	0.000118416	0.567177	0.539616	0.594738	0.852013	0.833652	0.870374	0.852004	0.833655	0.870353	-9.41246e-06	-0.000506233	0.000487409	0.0818228	0.0752145	0.088431	0.0648116	0.059601	0.0700222	0.0648118	0.0596032	0.0700204	2.07159e-07	-0.000103353	0.000103767	0.58276	0.496688	0.676281	0.865274	0.814505	0.918173	0.865003	0.813309	0.9181	-0.000270741	-0.00321568	0.00162938	0.0151904	0.0104725	0.0196201	0.013853	0.00999756	0.0180967	0.0138603	0.0100058	0.0181407	7.25656e-06	-6.94058e-05	7.32365e-05	0.560544	0.507138	0.602672	0.854577	0.815142	0.889377	0.85397	0.814438	0.88889	-0.000607042	-0.00324408	0.000464024	0.0441563	0.0377852	0.0508636	0.0370344	0.0313816	0.0419661	0.0370841	0.0313795	0.0419936	4.96634e-05	-8.92681e-05	0.000292401	0.555005	0.51423	0.591786	0.845192	0.814387	0.874139	0.844719	0.814228	0.873442	-0.000472489	-0.00252505	0.000363628	0.0638883	0.0560223	0.0712614	0.0523141	0.0470818	0.0590641	0.0524012	0.0471938	0.0591164	8.7072e-05	-7.33364e-05	0.000459828	0.565884	0.532491	0.599625	0.849546	0.827397	0.875094	0.849205	0.827472	0.87492	-0.000341163	-0.00209881	0.000539493	0.0812851	0.0727524	0.0885231	0.0649799	0.0574926	0.0710556	0.0650688	0.0574827	0.0712681	8.89653e-05	-6.87838e-05	0.000482211
decanoylcarnitine (C10)	0.553832	0.487037	0.620627	0.868914	0.829516	0.908311	0.868799	0.829363	0.908234	-0.000114994	-0.000489705	0.000259718	0.0152761	0.0119449	0.0186073	0.0138826	0.0109449	0.0168204	0.013885	0.0109469	0.0168232	2.41891e-06	-7.16573e-06	1.20035e-05	0.541289	0.503289	0.57929	0.8578	0.832476	0.883123	0.857625	0.832264	0.882987	-0.00017465	-0.000430393	8.10922e-05	0.0445759	0.0392209	0.049931	0.0370285	0.0327618	0.0412952	0.0370391	0.0327717	0.0413066	1.06504e-05	-1.39858e-05	3.52866e-05	0.543373	0.511671	0.575075	0.847085	0.825241	0.86893	0.847053	0.825208	0.868899	-3.17007e-05	-0.000252853	0.000189452	0.0640905	0.0579559	0.0702251	0.0520147	0.047177	0.0568523	0.0520329	0.0471949	0.056871	1.82793e-05	-1.47092e-05	5.12679e-05	0.560287	0.532268	0.588305	0.852013	0.833652	0.870374	0.852052	0.833691	0.870413	3.8912e-05	-0.000167506	0.00024533	0.0819074	0.0752863	0.0885286	0.0648116	0.059601	0.0700222	0.0648075	0.0595981	0.0700169	-4.11925e-06	-4.39126e-05	3.56741e-05	0.55862	0.476843	0.640647	0.864388	0.811289	0.910962	0.863967	0.809427	0.911022	-0.000420772	-0.00319672	0.000876992	0.0153321	0.0113754	0.0192629	0.0140241	0.0101677	0.0177302	0.0140357	0.010175	0.017735	1.1618e-05	-2.14664e-05	7.22862e-05	0.544576	0.49789	0.594956	0.855996	0.828376	0.887933	0.85543	0.82734	0.887191	-0.000566269	-0.0037867	0.000854628	0.0445315	0.0373173	0.0506887	0.0371736	0.0308031	0.0423836	0.0372317	0.0308345	0.0424892	5.81111e-05	-4.03556e-05	0.0003192	0.544664	0.499593	0.583879	0.845172	0.815725	0.874895	0.84476	0.815194	0.874176	-0.000411593	-0.00290922	0.000424273	0.0638264	0.0564589	0.0704839	0.0520871	0.0445953	0.0582942	0.0521855	0.0446578	0.0583768	9.84106e-05	-4.43767e-05	0.000657582	0.560165	0.519635	0.590954	0.849634	0.82408	0.874812	0.849295	0.823784	0.87475	-0.000338317	-0.00237469	0.000379512	0.0817524	0.0739505	0.0913872	0.0652136	0.0569539	0.0727034	0.0653103	0.0569825	0.0727562	9.66907e-05	-5.82065e-05	0.000695907
N-acetylglutamine	0.804111	0.760563	0.847659	0.868914	0.829516	0.908311	0.877588	0.839575	0.915601	0.00867459	0.00295715	0.014392	0.0149488	0.0117186	0.018179	0.0138826	0.0109449	0.0168204	0.013692	0.0107911	0.0165928	-0.000190674	-0.000332161	-4.91863e-05	0.749569	0.719483	0.779656	0.8578	0.832476	0.883123	0.863296	0.838634	0.887958	0.00549649	0.00208216	0.00891081	0.0429718	0.0378832	0.0480603	0.0370285	0.0327618	0.0412952	0.0367159	0.0324745	0.0409572	-0.000312611	-0.000656729	3.15064e-05	0.713071	0.684884	0.741257	0.847085	0.825241	0.86893	0.8509	0.829572	0.872228	0.00381486	0.000717227	0.00691249	0.0616181	0.055811	0.0674253	0.0520147	0.047177	0.0568523	0.0518173	0.0469763	0.0566583	-0.000197349	-0.000647441	0.000252743	0.703453	0.678201	0.728704	0.852013	0.833652	0.870374	0.85469	0.836604	0.872775	0.00267646	-0.000210442	0.00556336	0.0785131	0.0722591	0.0847671	0.0648116	0.059601	0.0700222	0.0645952	0.059365	0.0698253	-0.000216433	-0.000754074	0.000321208	0.801565	0.753457	0.855329	0.872836	0.816947	0.919685	0.879997	0.822565	0.923342	0.00716156	-0.000468767	0.014055	0.014922	0.0112501	0.0187401	0.0137683	0.0101114	0.0177487	0.0135937	0.00990573	0.0174663	-0.000174602	-0.000356237	-2.03672e-05	0.749917	0.71713	0.789559	0.858009	0.821513	0.890766	0.862678	0.827025	0.894976	0.00466915	0.000214223	0.00805499	0.0426694	0.0358307	0.048972	0.0367329	0.0311921	0.0429811	0.0364729	0.0309126	0.0427242	-0.000260004	-0.000646946	0.000287029	0.710416	0.683747	0.742683	0.845848	0.82359	0.871298	0.848685	0.825726	0.873775	0.0028366	-0.0009318	0.00614363	0.0608729	0.0533596	0.0683212	0.0514956	0.045773	0.0580241	0.0513887	0.0457712	0.0578704	-0.000106909	-0.000592917	0.000778974	0.700476	0.665947	0.729567	0.8506	0.829973	0.871517	0.852321	0.831977	0.874103	0.00172122	-0.00313384	0.00497506	0.0779209	0.0693323	0.0848851	0.064529	0.0576498	0.0705073	0.0644545	0.0578651	0.0704305	-7.44132e-05	-0.00069989	0.000956969
N-acetyltryptophan	0.657555	0.590076	0.725033	0.868914	0.829516	0.908311	0.86784	0.827859	0.90782	-0.0010739	-0.00346423	0.00131643	0.0152804	0.0119612	0.0185995	0.0138826	0.0109449	0.0168204	0.013847	0.0109138	0.0167802	-3.56309e-05	-0.000101607	3.03452e-05	0.655902	0.618416	0.693388	0.8578	0.832476	0.883123	0.857788	0.832397	0.883179	-1.18755e-05	-0.00152231	0.00149856	0.044394	0.0390785	0.0497094	0.0370285	0.0327618	0.0412952	0.0370275	0.0327601	0.0412948	-1.01134e-06	-0.000129628	0.000127606	0.645462	0.614384	0.676541	0.847085	0.825241	0.86893	0.847272	0.825421	0.869124	0.000187044	-0.0010179	0.00139199	0.0636304	0.0575562	0.0697047	0.0520147	0.047177	0.0568523	0.0519781	0.0471399	0.0568163	-3.65352e-05	-0.00021309	0.00014002	0.650815	0.623499	0.678131	0.852013	0.833652	0.870374	0.852643	0.834304	0.870982	0.000629922	-0.000481013	0.00174086	0.0810801	0.074538	0.0876221	0.0648116	0.059601	0.0700222	0.0646763	0.0594682	0.0698843	-0.000135291	-0.000360099	8.95173e-05	0.658999	0.581705	0.750328	0.87105	0.81548	0.91877	0.869466	0.810439	0.917376	-0.00158321	-0.00831237	0.0021398	0.0152766	0.0110811	0.0195448	0.0137639	0.00957544	0.017584	0.013739	0.00954775	0.0175791	-2.48933e-05	-0.000110379	6.19848e-05	0.658443	0.607429	0.704339	0.858434	0.829877	0.888082	0.858075	0.829238	0.887584	-0.000358796	-0.00343134	0.00145491	0.0442203	0.0377426	0.0508509	0.0369889	0.0323173	0.0432388	0.0370277	0.0325195	0.0432795	3.87933e-05	-9.50118e-05	0.000488681	0.645093	0.611698	0.683183	0.847169	0.821901	0.875853	0.847077	0.821426	0.875528	-9.19776e-05	-0.00242743	0.00142562	0.0628254	0.05601	0.0697504	0.051622	0.0463301	0.057694	0.0516597	0.0463856	0.0576863	3.77165e-05	-0.000158029	0.000665195	0.651647	0.617902	0.675662	0.852391	0.827963	0.873839	0.852812	0.829607	0.873773	0.000422014	-0.00147803	0.00205713	0.0803395	0.07351	0.0880561	0.0644964	0.0589704	0.0709446	0.0644574	0.0589005	0.0708172	-3.90518e-05	-0.000312025	0.000505023
N-acetylphenylalanine	0.741844	0.683719	0.79997	0.868914	0.829516	0.908311	0.87122	0.832192	0.910249	0.00230674	0.000241794	0.00437168	0.015018	0.0117557	0.0182803	0.0138826	0.0109449	0.0168204	0.0138121	0.0108857	0.0167385	-7.04926e-05	-0.000133783	-7.20235e-06	0.667051	0.630721	0.70338	0.8578	0.832476	0.883123	0.858351	0.833151	0.883552	0.00055158	-0.000813848	0.00191701	0.0437039	0.0385047	0.0489032	0.0370285	0.0327618	0.0412952	0.0370312	0.0327614	0.0413009	2.66133e-06	-0.000129022	0.000134344	0.65486	0.624104	0.685617	0.847085	0.825241	0.86893	0.847969	0.826323	0.869615	0.000883819	-0.000308222	0.00207586	0.0627026	0.0567751	0.0686301	0.0520147	0.047177	0.0568523	0.0520659	0.047222	0.0569098	5.1247e-05	-0.000115599	0.000218093	0.660615	0.633735	0.687494	0.852013	0.833652	0.870374	0.852888	0.834662	0.871114	0.000874908	-0.00017356	0.00192338	0.0798958	0.0735245	0.0862671	0.0648116	0.059601	0.0700222	0.0647903	0.0595753	0.0700053	-2.12676e-05	-0.000221275	0.00017874	0.742806	0.664192	0.818356	0.868831	0.819173	0.915953	0.870725	0.823123	0.916334	0.001893	-0.00156411	0.00606704	0.0147141	0.0105857	0.0182422	0.0135998	0.00984599	0.0168522	0.0135419	0.0098046	0.0168262	-5.7889e-05	-0.000228304	6.02048e-05	0.664134	0.622712	0.714731	0.854615	0.822363	0.882647	0.854629	0.822196	0.883286	1.36753e-05	-0.00230581	0.00175431	0.043276	0.0374845	0.0491524	0.036852	0.031864	0.0415453	0.0369026	0.0319344	0.0417561	5.05951e-05	-0.000101569	0.000400952	0.649972	0.614673	0.694314	0.84532	0.823129	0.872386	0.845689	0.823386	0.87214	0.000369523	-0.00212868	0.00192216	0.0624504	0.0554307	0.0704343	0.0520256	0.0466315	0.058468	0.0521515	0.0467551	0.0585098	0.000125851	-7.02734e-05	0.000732831	0.656304	0.625068	0.69682	0.849897	0.831437	0.870421	0.850256	0.832146	0.870946	0.000359344	-0.00228482	0.00170805	0.0796653	0.072023	0.088306	0.0649212	0.0592171	0.0724489	0.0650054	0.0592692	0.0724558	8.42714e-05	-0.000169367	0.000633775
N-acetylasparagine	0.719498	0.66119	0.777805	0.868914	0.829516	0.908311	0.869267	0.829975	0.90856	0.000353894	-9.32582e-06	0.000717113	0.0152434	0.0119286	0.0185583	0.0138826	0.0109449	0.0168204	0.0138788	0.0109416	0.0168159	-3.87783e-06	-1.35959e-05	5.84028e-06	0.668678	0.633275	0.704081	0.8578	0.832476	0.883123	0.858087	0.83282	0.883355	0.000287468	5.13712e-08	0.000574885	0.0442608	0.0389697	0.0495518	0.0370285	0.0327618	0.0412952	0.0370323	0.0327657	0.041299	3.82691e-06	-2.99613e-05	3.76151e-05	0.632677	0.601257	0.664097	0.847085	0.825241	0.86893	0.847182	0.825375	0.868989	9.69886e-05	-0.000138558	0.000332535	0.063845	0.057769	0.069921	0.0520147	0.047177	0.0568523	0.052047	0.0472073	0.0568866	3.231e-05	-1.38915e-05	7.85114e-05	0.638234	0.610618	0.665851	0.852013	0.833652	0.870374	0.852157	0.833825	0.870489	0.000143458	-6.26348e-05	0.000349551	0.0812346	0.0746889	0.0877803	0.0648116	0.059601	0.0700222	0.0648095	0.0595979	0.070021	-2.13365e-06	-5.59387e-05	5.16714e-05	0.716224	0.624193	0.788783	0.867008	0.800975	0.917432	0.867124	0.802813	0.917307	0.00011562	-0.00227719	0.00301132	0.0149193	0.00943852	0.0200304	0.0136331	0.00906612	0.0184334	0.0136396	0.00908083	0.0184357	6.49961e-06	-2.83374e-05	6.49374e-05	0.669862	0.628652	0.713692	0.855706	0.819271	0.891449	0.85579	0.819146	0.891329	8.39362e-05	-0.00187115	0.00163113	0.0441813	0.037248	0.0501503	0.0371556	0.0315921	0.0426556	0.0372176	0.0315994	0.0427412	6.18955e-05	-3.32757e-05	0.000329676	0.632093	0.592834	0.667844	0.846125	0.823303	0.871715	0.846017	0.820957	0.871741	-0.000108742	-0.0013605	0.000758342	0.0638553	0.0561442	0.0718285	0.0522365	0.0463745	0.0584875	0.0523601	0.0464146	0.0588192	0.000123642	-5.19164e-05	0.000651012	0.638117	0.604063	0.669105	0.851541	0.831223	0.87274	0.851434	0.830251	0.872964	-0.000107118	-0.00143672	0.00059249	0.0811478	0.0723306	0.0907956	0.0648899	0.0585406	0.071636	0.0650011	0.0585919	0.0722453	0.000111238	-6.84176e-05	0.000588201
gamma-glutamyl-epsilon-lysine	0.491665	0.420067	0.563263	0.868914	0.829516	0.908311	0.871649	0.832554	0.910743	0.002735	7.23882e-05	0.0053976	0.0152885	0.0119535	0.0186234	0.0138826	0.0109449	0.0168204	0.013867	0.0109333	0.0168007	-1.56194e-05	-6.28493e-05	3.16105e-05	0.528334	0.488429	0.568239	0.8578	0.832476	0.883123	0.859565	0.8344	0.884729	0.00176509	0.000171587	0.00335859	0.0446	0.0392368	0.0499632	0.0370285	0.0327618	0.0412952	0.0369966	0.0327366	0.0412565	-3.19346e-05	-0.000160159	9.62898e-05	0.528905	0.495351	0.562458	0.847085	0.825241	0.86893	0.848774	0.827031	0.870518	0.00168921	0.000395015	0.00298341	0.0641404	0.0579929	0.0702879	0.0520147	0.047177	0.0568523	0.052022	0.0471885	0.0568554	7.31605e-06	-0.000167715	0.000182348	0.533386	0.503791	0.562982	0.852013	0.833652	0.870374	0.853194	0.834899	0.871488	0.00118028	4.828e-05	0.00231228	0.082117	0.0754683	0.0887657	0.0648116	0.059601	0.0700222	0.0647668	0.0595584	0.0699752	-4.47972e-05	-0.000258418	0.000168824	0.488288	0.399872	0.576099	0.867034	0.82197	0.912474	0.869518	0.826426	0.914472	0.00248413	-0.0013848	0.00718711	0.0154013	0.0109764	0.0190524	0.0140539	0.0101663	0.0173205	0.0140472	0.0101581	0.017283	-6.66899e-06	-7.99766e-05	7.35428e-05	0.523874	0.461084	0.564003	0.857134	0.830692	0.888786	0.858489	0.833028	0.888726	0.00135472	-0.000685124	0.00401321	0.0447727	0.0386268	0.0516229	0.0373535	0.032271	0.0428039	0.0373501	0.032173	0.0427985	-3.46355e-06	-0.000150549	0.000273938	0.526264	0.44453	0.567423	0.846911	0.820202	0.876521	0.848128	0.82063	0.877624	0.00121723	-0.000773993	0.00323685	0.0644273	0.0562265	0.0719283	0.0523062	0.0446197	0.0578761	0.0523712	0.044585	0.05793	6.50133e-05	-0.000122655	0.00056813	0.528338	0.441292	0.562623	0.852172	0.832954	0.874884	0.852935	0.833388	0.875801	0.000762584	-0.00120115	0.00233592	0.0829407	0.074489	0.092021	0.0652928	0.057944	0.0725543	0.0653118	0.0579619	0.0725349	1.90739e-05	-0.000227361	0.000671153
1-palmitoyl-GPC (16:0)	0.503462	0.430092	0.576832	0.868914	0.829516	0.908311	0.869636	0.830663	0.908609	0.000722364	-0.000590196	0.00203492	0.0152841	0.0119498	0.0186184	0.0138826	0.0109449	0.0168204	0.013891	0.010952	0.0168301	8.40868e-06	-1.45626e-05	3.13799e-05	0.512583	0.471057	0.55411	0.8578	0.832476	0.883123	0.858282	0.833098	0.883465	0.000481821	-0.000333496	0.00129714	0.0445966	0.0392325	0.0499607	0.0370285	0.0327618	0.0412952	0.0370454	0.0327768	0.041314	1.69435e-05	-5.69946e-05	9.08815e-05	0.527806	0.493479	0.562132	0.847085	0.825241	0.86893	0.847749	0.825984	0.869515	0.000664235	3.51224e-06	0.00132496	0.0641347	0.0579856	0.0702838	0.0520147	0.047177	0.0568523	0.0520014	0.0471659	0.0568369	-1.32049e-05	-0.000110448	8.40381e-05	0.522485	0.491983	0.552987	0.852013	0.833652	0.870374	0.852418	0.834101	0.870735	0.000404517	-0.000197132	0.00100617	0.0821511	0.0754969	0.0888053	0.0648116	0.059601	0.0700222	0.0648195	0.0596113	0.0700277	7.88742e-06	-0.000107956	0.000123731	0.490438	0.408727	0.571004	0.868707	0.81215	0.916033	0.868903	0.811787	0.917743	0.000196442	-0.00286211	0.00312386	0.0155541	0.0117739	0.0200194	0.0141193	0.0103797	0.0182974	0.0141436	0.0104164	0.0182832	2.4237e-05	-2.84545e-05	0.000125768	0.495165	0.435823	0.554979	0.857273	0.821009	0.885807	0.857165	0.820603	0.885783	-0.0001074	-0.00329295	0.00134881	0.0450841	0.0359962	0.0514448	0.0375548	0.0310979	0.0428617	0.0376321	0.0311136	0.0428955	7.72107e-05	-5.04929e-05	0.000434944	0.502557	0.425672	0.563035	0.844997	0.815957	0.873375	0.845095	0.815076	0.873504	9.75979e-05	-0.00278515	0.00160041	0.0646674	0.056231	0.0719424	0.0526437	0.046692	0.0588853	0.0527249	0.0467154	0.0589368	8.11412e-05	-0.000116998	0.000671033	0.49996	0.438844	0.542878	0.850173	0.823649	0.873744	0.850007	0.823937	0.873936	-0.000166336	-0.00274941	0.000773653	0.083258	0.0729827	0.0915818	0.065865	0.0591555	0.0733643	0.0660003	0.0591937	0.0733766	0.000135264	-5.95378e-05	0.000733752
N-acetylarginine	0.709892	0.653397	0.766388	0.868914	0.829516	0.908311	0.869367	0.830156	0.908579	0.000453909	-5.61414e-05	0.000963959	0.0151713	0.0118737	0.0184689	0.0138826	0.0109449	0.0168204	0.0138806	0.0109432	0.016818	-2.02388e-06	-1.34376e-05	9.38986e-06	0.644561	0.60919	0.679932	0.8578	0.832476	0.883123	0.857794	0.832514	0.883074	-5.65942e-06	-0.000390604	0.000379285	0.0441691	0.038908	0.0494301	0.0370285	0.0327618	0.0412952	0.0370554	0.0327868	0.0413241	2.69383e-05	-5.00384e-06	5.88805e-05	0.641406	0.611804	0.671007	0.847085	0.825241	0.86893	0.847212	0.825419	0.869006	0.000127251	-0.00020908	0.000463582	0.0633037	0.0573119	0.0692956	0.0520147	0.047177	0.0568523	0.052049	0.0472096	0.0568883	3.43388e-05	-8.84579e-06	7.75233e-05	0.640572	0.614425	0.66672	0.852013	0.833652	0.870374	0.852105	0.833783	0.870428	9.21456e-05	-0.000215104	0.000399395	0.0806702	0.0742261	0.0871144	0.0648116	0.059601	0.0700222	0.0648388	0.0596268	0.0700507	2.71818e-05	-2.54619e-05	7.98254e-05	0.710436	0.634387	0.797396	0.866467	0.815775	0.923751	0.866469	0.818363	0.924042	2.08798e-06	-0.00333234	0.00345235	0.0153209	0.0118312	0.0193579	0.0140574	0.0107586	0.0177915	0.0140662	0.0107995	0.0177919	8.8239e-06	-2.60256e-05	6.83608e-05	0.645034	0.592609	0.686372	0.855436	0.825592	0.887617	0.85508	0.824404	0.888197	-0.000355877	-0.00230434	0.000714565	0.044149	0.0385277	0.0510509	0.0372275	0.0324291	0.0428979	0.0372968	0.032496	0.0429016	6.9344e-05	-5.58144e-05	0.000435469	0.641687	0.596753	0.67708	0.845381	0.81903	0.87326	0.845089	0.818927	0.873316	-0.00029216	-0.0022731	0.000734157	0.0631211	0.0553784	0.0708967	0.0522411	0.0456308	0.0580315	0.0523455	0.0458536	0.0580496	0.000104483	-5.6606e-05	0.000618471	0.64068	0.600914	0.673968	0.850402	0.82861	0.872012	0.850093	0.828367	0.871983	-0.000309599	-0.00227748	0.000531264	0.0803494	0.0721305	0.0876636	0.0649133	0.0583582	0.0700957	0.065031	0.0584563	0.0701102	0.000117691	-6.54354e-05	0.000624308
piperine	0.496739	0.42377	0.569708	0.868914	0.829516	0.908311	0.869002	0.829614	0.908391	8.86928e-05	-0.000102565	0.000279951	0.0152851	0.0119509	0.0186193	0.0138826	0.0109449	0.0168204	0.013882	0.0109443	0.0168196	-6.84417e-07	-4.21004e-06	2.8412e-06	0.517356	0.476085	0.558626	0.8578	0.832476	0.883123	0.85776	0.832425	0.883096	-3.93637e-05	-0.000162945	8.42171e-05	0.0445735	0.0392138	0.0499332	0.0370285	0.0327618	0.0412952	0.0370238	0.0327573	0.0412903	-4.69509e-06	-1.56951e-05	6.30492e-06	0.517253	0.484179	0.550327	0.847085	0.825241	0.86893	0.84709	0.825245	0.868935	4.94362e-06	-0.000102587	0.000112474	0.0641134	0.0579686	0.0702582	0.0520147	0.047177	0.0568523	0.0520115	0.0471741	0.056849	-3.12019e-06	-1.77135e-05	1.14731e-05	0.512575	0.483215	0.541934	0.852013	0.833652	0.870374	0.852019	0.833658	0.870379	5.26592e-06	-9.3237e-05	0.000103769	0.0821066	0.0754585	0.0887547	0.0648116	0.059601	0.0700222	0.0648112	0.0596008	0.0700216	-3.98707e-07	-1.8315e-05	1.75176e-05	0.497703	0.402912	0.593697	0.86754	0.813762	0.916516	0.867353	0.813916	0.914568	-0.000187139	-0.00301063	0.001502	0.0150356	0.0108713	0.0191425	0.0137216	0.0100511	0.0177752	0.0137323	0.0100573	0.0177772	1.0679e-05	-3.3449e-05	7.73617e-05	0.520642	0.469762	0.574735	0.856325	0.826274	0.884399	0.855819	0.825675	0.884095	-0.000506324	-0.00292043	0.000745928	0.0444385	0.0386728	0.0511186	0.0370344	0.0325559	0.0421406	0.0370898	0.032539	0.0424094	5.54777e-05	-7.48029e-05	0.000409121	0.517646	0.471946	0.557798	0.847483	0.823624	0.87747	0.847023	0.823498	0.876741	-0.00046008	-0.00216003	0.000333457	0.0636142	0.0576775	0.070895	0.0517204	0.046618	0.0571741	0.0518165	0.0468469	0.0572497	9.61458e-05	-5.00745e-05	0.000603637	0.512149	0.463968	0.549158	0.851349	0.831799	0.878412	0.850875	0.831534	0.877501	-0.000474492	-0.0026205	0.000246971	0.0815203	0.0739406	0.0893255	0.0645982	0.0578843	0.0719045	0.0647227	0.0582553	0.0718905	0.000124522	-4.03683e-05	0.000676534
myristoylcarnitine (C14)	0.54545	0.474544	0.616357	0.868914	0.829516	0.908311	0.868689	0.829325	0.908052	-0.000224766	-0.000749732	0.0003002	0.015283	0.0119489	0.018617	0.0138826	0.0109449	0.0168204	0.0138835	0.0109456	0.0168213	8.14796e-07	-1.17451e-05	1.33747e-05	0.506267	0.465908	0.546627	0.8578	0.832476	0.883123	0.857694	0.832373	0.883015	-0.000105714	-0.000410112	0.000198683	0.0445974	0.0392332	0.0499617	0.0370285	0.0327618	0.0412952	0.03701	0.0327437	0.0412764	-1.84503e-05	-4.84856e-05	1.1585e-05	0.500232	0.466374	0.53409	0.847085	0.825241	0.86893	0.847056	0.825201	0.868911	-2.93785e-05	-0.000309228	0.000250471	0.064151	0.0580001	0.0703019	0.0520147	0.047177	0.0568523	0.051993	0.0471551	0.056831	-2.16067e-05	-6.00974e-05	1.6884e-05	0.511284	0.481453	0.541114	0.852013	0.833652	0.870374	0.851951	0.83358	0.870322	-6.17751e-05	-0.00031174	0.00018819	0.0821554	0.0755007	0.0888101	0.0648116	0.059601	0.0700222	0.0647973	0.0595854	0.0700092	-1.42667e-05	-5.96148e-05	3.10814e-05	0.516878	0.370024	0.629443	0.867896	0.814967	0.917213	0.867366	0.814351	0.917271	-0.000529753	-0.00407368	0.00131781	0.0151865	0.0106927	0.0193681	0.0138069	0.00996207	0.0177887	0.013817	0.00998954	0.0178106	1.01682e-05	-3.17524e-05	7.23945e-05	0.494234	0.439504	0.545707	0.85746	0.826823	0.894868	0.857017	0.826292	0.894776	-0.000443147	-0.00307946	0.000755551	0.0443416	0.0361151	0.0530849	0.0370528	0.0309336	0.0444655	0.0370782	0.0309114	0.0445004	2.54441e-05	-0.000113711	0.000224629	0.490148	0.445336	0.530692	0.846073	0.81867	0.87994	0.845695	0.818377	0.879358	-0.00037789	-0.0021853	0.000357431	0.0641703	0.0569825	0.0746098	0.0523783	0.046363	0.060595	0.052426	0.0464022	0.0606546	4.77497e-05	-9.70559e-05	0.000325286	0.492912	0.445715	0.530428	0.851342	0.831909	0.88291	0.850881	0.831028	0.882497	-0.00046118	-0.00236096	0.000368913	0.0821959	0.0739492	0.0922333	0.0652067	0.0566144	0.0735497	0.0652771	0.056655	0.0735793	7.04574e-05	-9.24247e-05	0.000439584
1-stearoyl-GPC (18:0)	0.527721	0.451966	0.603476	0.868914	0.829516	0.908311	0.8701	0.831278	0.908922	0.00118603	-0.000869266	0.00324133	0.0152813	0.0119479	0.0186147	0.0138826	0.0109449	0.0168204	0.0138939	0.0109541	0.0168338	1.13084e-05	-3.37969e-05	5.64138e-05	0.527808	0.485722	0.569894	0.8578	0.832476	0.883123	0.859087	0.834066	0.884108	0.001287	-0.000135856	0.00270985	0.0445704	0.0392105	0.0499302	0.0370285	0.0327618	0.0412952	0.0370636	0.0327945	0.0413328	3.51481e-05	-8.28139e-05	0.00015311	0.538629	0.504451	0.572807	0.847085	0.825241	0.86893	0.848347	0.826633	0.870062	0.00126225	0.00013498	0.00238952	0.064077	0.0579352	0.0702188	0.0520147	0.047177	0.0568523	0.0519813	0.0471488	0.0568139	-3.33126e-05	-0.000190691	0.000124065	0.531954	0.501462	0.562446	0.852013	0.833652	0.870374	0.852711	0.83441	0.871012	0.000697269	-0.000338587	0.00173312	0.082089	0.0754417	0.0887363	0.0648116	0.059601	0.0700222	0.0648204	0.0596144	0.0700263	8.77734e-06	-0.00018409	0.000201645	0.514527	0.401272	0.628464	0.868021	0.810835	0.924061	0.868511	0.81421	0.924005	0.000489536	-0.00344511	0.00416556	0.0154179	0.0115603	0.0183991	0.0140613	0.0110348	0.0169349	0.0140797	0.0110418	0.0169567	1.83624e-05	-3.21655e-05	9.62811e-05	0.517395	0.435556	0.570735	0.854978	0.82065	0.88411	0.85554	0.821055	0.885439	0.000561922	-0.00376455	0.00292166	0.0450022	0.0392618	0.0528679	0.0375687	0.0332955	0.044524	0.0376427	0.0333255	0.0447501	7.39702e-05	-7.60502e-05	0.000394557	0.526458	0.417768	0.574115	0.844062	0.817651	0.867252	0.844714	0.818648	0.868007	0.000652326	-0.0029628	0.00234987	0.0648389	0.0577146	0.0725283	0.0528964	0.0472151	0.0605834	0.0529363	0.0472356	0.0607339	3.99214e-05	-0.000194114	0.000438211	0.520612	0.428316	0.56453	0.850112	0.823507	0.873893	0.850294	0.82513	0.874308	0.000182201	-0.00280129	0.00191471	0.0832331	0.075685	0.0925733	0.0658596	0.0598251	0.0747152	0.0659654	0.0599908	0.074737	0.000105797	-0.000128881	0.000591033
1-oleoyl-GPC (18:1)	0.522103	0.445338	0.598867	0.868914	0.829516	0.908311	0.868886	0.829461	0.908311	-2.74335e-05	-0.000230319	0.000175452	0.0152826	0.0119486	0.0186166	0.0138826	0.0109449	0.0168204	0.0138801	0.0109427	0.0168175	-2.54248e-06	-6.28915e-06	1.20419e-06	0.50392	0.461789	0.546051	0.8578	0.832476	0.883123	0.857801	0.832473	0.883129	1.23282e-06	-0.00012686	0.000129326	0.0445968	0.0392327	0.0499609	0.0370285	0.0327618	0.0412952	0.0370275	0.032761	0.041294	-1.0187e-06	-1.101e-05	8.97262e-06	0.491797	0.457858	0.525736	0.847085	0.825241	0.86893	0.847059	0.825213	0.868906	-2.56567e-05	-0.000129882	7.85683e-05	0.0641557	0.0580045	0.0703069	0.0520147	0.047177	0.0568523	0.0520187	0.0471808	0.0568566	4.05831e-06	-8.69823e-06	1.68149e-05	0.496791	0.466324	0.527258	0.852013	0.833652	0.870374	0.851992	0.83363	0.870353	-2.14333e-05	-0.000118404	7.5537e-05	0.0821611	0.0755063	0.088816	0.0648116	0.059601	0.0700222	0.0648105	0.0595999	0.0700212	-1.04903e-06	-1.64496e-05	1.43515e-05	0.497868	0.396182	0.606652	0.87091	0.833386	0.917362	0.870306	0.8328	0.91721	-0.000604368	-0.00427665	0.0013421	0.0154957	0.0116888	0.019447	0.0141105	0.0108019	0.0173722	0.014114	0.0108723	0.0173751	3.48328e-06	-6.1242e-05	6.94654e-05	0.493766	0.441454	0.537885	0.857916	0.827695	0.888535	0.857469	0.827296	0.888499	-0.000446778	-0.00292531	0.000547602	0.0446056	0.0382267	0.0515394	0.0371687	0.0323514	0.0425516	0.0372067	0.0324327	0.0426214	3.80273e-05	-4.0644e-05	0.000314131	0.491311	0.452033	0.526435	0.84669	0.822577	0.869033	0.846236	0.822508	0.868834	-0.00045412	-0.0029485	0.000503022	0.064505	0.0550298	0.0722338	0.0524613	0.0457477	0.0586513	0.0525328	0.0457526	0.0586821	7.15621e-05	-6.70269e-05	0.000513241	0.493277	0.459232	0.527816	0.851426	0.831036	0.870949	0.850976	0.830512	0.870777	-0.000449642	-0.00207406	0.000482647	0.0827343	0.0732963	0.0913906	0.0653804	0.0587914	0.0712724	0.065467	0.0588009	0.0714049	8.65682e-05	-4.3827e-05	0.000458047
N-acetylthreonine	0.813256	0.767937	0.858574	0.868914	0.829516	0.908311	0.876753	0.83944	0.914067	0.00783972	0.00236274	0.0133167	0.0150795	0.0118244	0.0183347	0.0138826	0.0109449	0.0168204	0.0138194	0.0108973	0.0167414	-6.32583e-05	-0.00018855	6.20337e-05	0.77546	0.745251	0.805669	0.8578	0.832476	0.883123	0.862811	0.838186	0.887435	0.00501078	0.00156258	0.00845899	0.042652	0.0375819	0.047722	0.0370285	0.0327618	0.0412952	0.0369227	0.0326683	0.0411771	-0.000105824	-0.000474404	0.000262756	0.758474	0.731803	0.785144	0.847085	0.825241	0.86893	0.852264	0.830992	0.873537	0.00517925	0.0019806	0.0083779	0.0606151	0.0548777	0.0663526	0.0520147	0.047177	0.0568523	0.0518642	0.0470312	0.0566973	-0.000150427	-0.000649779	0.000348924	0.754328	0.730415	0.778241	0.852013	0.833652	0.870374	0.856574	0.838572	0.874576	0.00456085	0.00166874	0.00745296	0.0766666	0.070529	0.0828042	0.0648116	0.059601	0.0700222	0.0645883	0.0593721	0.0698046	-0.000223284	-0.000844597	0.000398029	0.815363	0.7593	0.872553	0.866355	0.817923	0.912223	0.874824	0.828347	0.915549	0.00846908	0.000470584	0.0178382	0.0151871	0.011429	0.0201224	0.0140511	0.0106161	0.0187632	0.0140258	0.010718	0.0185904	-2.53011e-05	-0.000204973	0.0003245	0.776902	0.736347	0.807645	0.855855	0.824267	0.882167	0.860976	0.829943	0.88715	0.00512141	-0.000712057	0.0101253	0.0423709	0.0354707	0.0509382	0.0371399	0.0310307	0.0438918	0.0371328	0.0308469	0.0434832	-7.13746e-06	-0.000537888	0.000661215	0.759096	0.728988	0.793661	0.844842	0.817892	0.875139	0.849889	0.824858	0.878881	0.00504763	0.000645575	0.00957792	0.0607038	0.0525915	0.0689508	0.0525161	0.0460583	0.0583476	0.0524551	0.045864	0.0587749	-6.09244e-05	-0.000656975	0.000711858	0.7549	0.725065	0.786513	0.849664	0.828023	0.874364	0.853913	0.830358	0.878494	0.00424921	-0.000839829	0.00819851	0.0767394	0.0677042	0.0850119	0.0653333	0.0577652	0.071902	0.0652053	0.0570303	0.0716306	-0.00012792	-0.000889585	0.000955041
N-acetylisoleucine	0.693041	0.633732	0.752351	0.868914	0.829516	0.908311	0.869262	0.829772	0.908753	0.000348874	-0.000941356	0.0016391	0.015171	0.0118703	0.0184718	0.0138826	0.0109449	0.0168204	0.013862	0.0109274	0.0167966	-2.06691e-05	-4.20268e-05	6.8862e-07	0.653516	0.616673	0.690359	0.8578	0.832476	0.883123	0.857781	0.832332	0.883231	-1.83066e-05	-0.000755616	0.000719003	0.0439715	0.0387203	0.0492228	0.0370285	0.0327618	0.0412952	0.036986	0.0327218	0.0412503	-4.24675e-05	-0.000100568	1.56331e-05	0.631816	0.600502	0.663131	0.847085	0.825241	0.86893	0.847003	0.825104	0.868901	-8.24211e-05	-0.00072129	0.000556448	0.0631213	0.0571256	0.069117	0.0520147	0.047177	0.0568523	0.051984	0.0471464	0.0568217	-3.06068e-05	-0.000112646	5.14323e-05	0.628312	0.60083	0.655795	0.852013	0.833652	0.870374	0.852001	0.833611	0.870391	-1.20077e-05	-0.000568835	0.00054482	0.0806419	0.0741783	0.0871054	0.0648116	0.059601	0.0700222	0.0647774	0.0595657	0.069989	-3.42319e-05	-0.000134288	6.58247e-05	0.688698	0.613344	0.772294	0.868254	0.819961	0.921381	0.868429	0.820485	0.923275	0.000175339	-0.00263554	0.00316094	0.0147013	0.010377	0.0190323	0.0135339	0.0095927	0.0172605	0.0135203	0.00962383	0.0172409	-1.35843e-05	-9.46147e-05	5.81392e-05	0.652744	0.612277	0.698436	0.857583	0.826352	0.888642	0.857271	0.824369	0.888621	-0.000311735	-0.00270196	0.00119734	0.0439829	0.0370674	0.0511287	0.0372447	0.0311277	0.0430182	0.0372316	0.0310794	0.0429764	-1.31558e-05	-0.000151588	0.000148985	0.631802	0.592438	0.672245	0.845337	0.819772	0.870821	0.844862	0.818344	0.870404	-0.000475146	-0.00254729	0.000500935	0.0632343	0.055649	0.0721023	0.0524797	0.0458601	0.0601987	0.0525141	0.0458129	0.0604646	3.44628e-05	-0.000118553	0.000309927	0.629405	0.593133	0.666671	0.850498	0.829724	0.87067	0.850043	0.829329	0.870959	-0.000454547	-0.00249383	0.000509574	0.0806876	0.0731365	0.0899245	0.0652411	0.0583593	0.0722119	0.0652982	0.0583451	0.0723518	5.716e-05	-0.000155181	0.000451394
10-nonadecenoate (19:1n9)	0.519429	0.454114	0.584743	0.868914	0.829516	0.908311	0.868163	0.82868	0.907646	-0.000750584	-0.00250416	0.00100299	0.0152841	0.01195	0.0186181	0.0138826	0.0109449	0.0168204	0.0138752	0.010939	0.0168114	-7.4426e-06	-4.05966e-05	2.57114e-05	0.524171	0.487264	0.561078	0.8578	0.832476	0.883123	0.857433	0.832017	0.882849	-0.000366541	-0.00141589	0.000682804	0.0445867	0.0392251	0.0499483	0.0370285	0.0327618	0.0412952	0.0369655	0.0327028	0.0412282	-6.30134e-05	-0.000155135	2.91079e-05	0.518888	0.488339	0.549437	0.847085	0.825241	0.86893	0.846688	0.82476	0.868615	-0.000397592	-0.00129546	0.000500277	0.0641382	0.0579907	0.0702857	0.0520147	0.047177	0.0568523	0.0519472	0.0471097	0.0567846	-6.74829e-05	-0.000195768	6.08018e-05	0.526851	0.499763	0.553939	0.852013	0.833652	0.870374	0.851931	0.833524	0.870338	-8.24963e-05	-0.000882507	0.000717514	0.0821221	0.0754731	0.0887712	0.0648116	0.059601	0.0700222	0.0646834	0.0594741	0.0698927	-0.000128212	-0.000286743	3.03187e-05	0.51314	0.427638	0.590884	0.870807	0.822614	0.911933	0.869711	0.821529	0.910157	-0.0010951	-0.00633249	0.00102804	0.0153721	0.011052	0.0202186	0.0140277	0.010171	0.0184528	0.0140257	0.0101759	0.0184415	-2.00694e-06	-5.6338e-05	6.36247e-05	0.516367	0.434187	0.567808	0.858439	0.830472	0.889077	0.857611	0.8284	0.888559	-0.000828357	-0.00417283	0.000519791	0.0444789	0.0375742	0.0527648	0.0371069	0.0318183	0.0439583	0.0370815	0.0318002	0.0438349	-2.54099e-05	-0.000195199	0.000218874	0.513854	0.453562	0.553698	0.846277	0.821564	0.876069	0.845467	0.819729	0.874675	-0.00081011	-0.00448264	0.000417488	0.0642071	0.0566437	0.0747055	0.0524335	0.0453498	0.0612666	0.052428	0.0455276	0.061155	-5.49518e-06	-0.000204494	0.000306357	0.522505	0.444099	0.561777	0.851873	0.830494	0.873184	0.851437	0.82953	0.871595	-0.000435898	-0.00340613	0.000594857	0.0823257	0.0733347	0.093686	0.0652923	0.0588945	0.0747899	0.0652403	0.0589552	0.0746041	-5.20055e-05	-0.000315262	0.000445018
10-heptadecenoate (17:1n7)	0.536165	0.472411	0.599919	0.868914	0.829516	0.908311	0.868534	0.829101	0.907967	-0.000379364	-0.00220424	0.00144551	0.0152817	0.0119483	0.0186152	0.0138826	0.0109449	0.0168204	0.0138733	0.0109377	0.0168089	-9.33468e-06	-4.14248e-05	2.27554e-05	0.52468	0.488072	0.561289	0.8578	0.832476	0.883123	0.857364	0.831975	0.882754	-0.000435226	-0.00154049	0.00067004	0.044587	0.0392259	0.0499482	0.0370285	0.0327618	0.0412952	0.036969	0.032705	0.041233	-5.94667e-05	-0.000153728	3.47945e-05	0.518712	0.488399	0.549025	0.847085	0.825241	0.86893	0.846675	0.824768	0.868582	-0.000409814	-0.00134447	0.000524843	0.0641391	0.0579923	0.070286	0.0520147	0.047177	0.0568523	0.0519723	0.0471335	0.056811	-4.23763e-05	-0.000175588	9.08356e-05	0.529174	0.502039	0.55631	0.852013	0.833652	0.870374	0.851952	0.83356	0.870345	-6.09007e-05	-0.000898788	0.000776987	0.0821095	0.0754625	0.0887566	0.0648116	0.059601	0.0700222	0.0646951	0.0594857	0.0699045	-0.000116495	-0.000282627	4.96362e-05	0.531053	0.43494	0.624279	0.868688	0.808742	0.920911	0.86773	0.80919	0.920694	-0.000958674	-0.00575247	0.00119439	0.0153669	0.0116187	0.0195044	0.0140262	0.0107521	0.0178728	0.0140272	0.0107631	0.017858	9.65915e-07	-5.873e-05	7.84401e-05	0.521265	0.478583	0.558878	0.85709	0.825663	0.891149	0.85623	0.825951	0.889648	-0.000859398	-0.00380732	0.000606132	0.0451362	0.0381283	0.0516649	0.0376351	0.0321877	0.0423729	0.0376245	0.0322192	0.042384	-1.05467e-05	-0.000154106	0.000225101	0.516876	0.478399	0.555423	0.846555	0.819304	0.874082	0.8458	0.819293	0.872458	-0.000754717	-0.00327065	0.000442475	0.0647679	0.057156	0.0725335	0.0526803	0.0465006	0.0588998	0.0527124	0.0464539	0.0591062	3.21021e-05	-0.000143753	0.000410617	0.528591	0.495941	0.557173	0.85037	0.825025	0.875247	0.849995	0.824428	0.874825	-0.000374219	-0.00294136	0.000686144	0.0829562	0.0737297	0.0900421	0.0657951	0.0577741	0.0726234	0.0657629	0.0577399	0.0725511	-3.22908e-05	-0.000325039	0.000438525
hyocholate	0.506502	0.438898	0.574105	0.868914	0.829516	0.908311	0.869153	0.829924	0.908381	0.000239277	-0.000241757	0.00072031	0.0152864	0.0119519	0.0186209	0.0138826	0.0109449	0.0168204	0.0138757	0.0109388	0.0168127	-6.88426e-06	-1.67438e-05	2.97529e-06	0.534618	0.495737	0.573498	0.8578	0.832476	0.883123	0.857804	0.832476	0.883131	4.17552e-06	-0.000275956	0.000284307	0.0445604	0.0392025	0.0499183	0.0370285	0.0327618	0.0412952	0.0370294	0.0327627	0.041296	8.75727e-07	-2.42937e-05	2.60451e-05	0.528946	0.495837	0.562055	0.847085	0.825241	0.86893	0.847101	0.825261	0.868942	1.61513e-05	-0.000237747	0.00027005	0.0640911	0.0579487	0.0702334	0.0520147	0.047177	0.0568523	0.0520159	0.0471789	0.0568529	1.24746e-06	-3.25609e-05	3.50558e-05	0.53262	0.503322	0.561917	0.852013	0.833652	0.870374	0.852003	0.833642	0.870364	-1.02591e-05	-0.000235616	0.000215098	0.0820688	0.0754249	0.0887128	0.0648116	0.059601	0.0700222	0.0648193	0.0596092	0.0700294	7.74289e-06	-3.27366e-05	4.82224e-05	0.504629	0.41395	0.599644	0.862677	0.81217	0.915708	0.862399	0.813126	0.915403	-0.000278049	-0.00477655	0.00218781	0.0150879	0.0104055	0.0198721	0.0138392	0.00996223	0.0184308	0.0138428	0.00994942	0.0184155	3.64753e-06	-7.63722e-05	0.00010204	0.528238	0.455299	0.582634	0.852713	0.811391	0.888398	0.852275	0.811437	0.887702	-0.000437724	-0.00289183	0.000736309	0.044551	0.0383656	0.0519607	0.0373909	0.0326466	0.0431228	0.0374323	0.0327666	0.0432135	4.13489e-05	-5.01743e-05	0.000258593	0.521735	0.454327	0.568883	0.84318	0.812226	0.873858	0.842746	0.812223	0.873293	-0.000434269	-0.00250996	0.000452464	0.0639691	0.0565045	0.0718323	0.0524298	0.0461671	0.0586344	0.0525057	0.04616	0.0586844	7.59435e-05	-4.12657e-05	0.000371807	0.525641	0.448342	0.563665	0.848784	0.823308	0.873459	0.848298	0.823211	0.873127	-0.000485812	-0.00268857	0.000335435	0.0821127	0.0741032	0.0914056	0.065513	0.0588897	0.0726992	0.0656291	0.0588625	0.072782	0.000116143	-2.21766e-05	0.000572763
epiandrosterone sulfate	0.540486	0.473127	0.607845	0.868914	0.829516	0.908311	0.869947	0.830371	0.909523	0.00103315	-0.00144367	0.00350997	0.015278	0.0119458	0.0186103	0.0138826	0.0109449	0.0168204	0.0138799	0.0109439	0.0168159	-2.70451e-06	-5.90665e-05	5.36575e-05	0.511161	0.471451	0.550871	0.8578	0.832476	0.883123	0.861074	0.836341	0.885806	0.00327375	0.00128866	0.00525885	0.0446107	0.0392484	0.049973	0.0370285	0.0327618	0.0412952	0.0370456	0.0327806	0.0413107	1.71568e-05	-0.000144856	0.000179169	0.52798	0.494951	0.561008	0.847085	0.825241	0.86893	0.849597	0.828039	0.871155	0.00251174	0.000864031	0.00415945	0.0641281	0.057985	0.0702712	0.0520147	0.047177	0.0568523	0.0520295	0.0471945	0.0568644	1.48152e-05	-0.000209798	0.000239428	0.542399	0.512966	0.571831	0.852013	0.833652	0.870374	0.853703	0.835502	0.871904	0.00168968	0.000258243	0.00312112	0.0820425	0.0754043	0.0886806	0.0648116	0.059601	0.0700222	0.0648613	0.05965	0.0700726	4.96884e-05	-0.000229167	0.000328543	0.544844	0.474773	0.602112	0.859033	0.804771	0.908197	0.859155	0.801562	0.909109	0.000121857	-0.00341844	0.00328727	0.0152853	0.0110133	0.0204489	0.0139506	0.00992123	0.0189006	0.0139561	0.00992933	0.0189334	5.50532e-06	-5.65689e-05	0.00010143	0.51102	0.468233	0.564361	0.8552	0.827141	0.894343	0.857715	0.830453	0.896869	0.00251498	-0.000643261	0.00514514	0.0446447	0.0375485	0.0510714	0.0372522	0.0314674	0.0429008	0.0372959	0.0314402	0.0428917	4.37016e-05	-0.000133865	0.000428669	0.528798	0.486943	0.568994	0.846875	0.822343	0.876099	0.848775	0.824059	0.877277	0.00189999	-0.00103754	0.00424964	0.0638029	0.0563061	0.0720859	0.0518745	0.0456336	0.058268	0.0519507	0.0455244	0.058428	7.61389e-05	-0.000136085	0.000592469	0.542123	0.507873	0.575658	0.851703	0.83079	0.876873	0.852867	0.832487	0.878597	0.00116306	-0.000986373	0.00280545	0.0812795	0.0717214	0.0909234	0.0644147	0.057446	0.0708549	0.0645537	0.0574896	0.0712105	0.000139008	-0.00016345	0.000778668
N-acetylhistidine	0.785097	0.733827	0.836368	0.868914	0.829516	0.908311	0.874252	0.835402	0.913102	0.00533819	-0.000211151	0.0108875	0.0148675	0.0116504	0.0180846	0.0138826	0.0109449	0.0168204	0.013703	0.0107942	0.0166118	-0.000179632	-0.000347966	-1.12978e-05	0.749149	0.716609	0.781689	0.8578	0.832476	0.883123	0.861097	0.836281	0.885912	0.00329692	-9.02333e-06	0.00660287	0.0429699	0.0378998	0.0480399	0.0370285	0.0327618	0.0412952	0.0367677	0.0325176	0.0410178	-0.000260824	-0.000572581	5.09325e-05	0.720999	0.692092	0.749905	0.847085	0.825241	0.86893	0.84925	0.827738	0.870762	0.00216479	-0.000632047	0.00496162	0.0616206	0.0558361	0.067405	0.0520147	0.047177	0.0568523	0.0518328	0.0469951	0.0566706	-0.000181827	-0.000586353	0.000222698	0.717059	0.691655	0.742463	0.852013	0.833652	0.870374	0.853991	0.83583	0.872152	0.00197771	-0.000593626	0.00454905	0.0783644	0.0721444	0.0845844	0.0648116	0.059601	0.0700222	0.0646988	0.05948	0.0699175	-0.000112811	-0.000608337	0.000382715	0.79139	0.724873	0.857071	0.868364	0.813445	0.912566	0.873728	0.821395	0.915933	0.00536356	-0.000868964	0.0132234	0.0153181	0.0115387	0.0192951	0.0143397	0.0108019	0.0178924	0.0141733	0.0105197	0.0176473	-0.000166369	-0.000379943	1.34709e-05	0.747644	0.703953	0.784286	0.857611	0.82618	0.895665	0.860235	0.829642	0.896311	0.00262327	-0.000777461	0.00545811	0.0431301	0.0363987	0.04991	0.037209	0.0317446	0.0428885	0.0369922	0.0315346	0.0425159	-0.000216793	-0.000600617	0.000279725	0.722422	0.683851	0.751407	0.846231	0.819656	0.875334	0.848025	0.820501	0.875761	0.00179383	-0.00182292	0.00482686	0.0619714	0.0551626	0.0699925	0.052362	0.0473897	0.059324	0.0522115	0.046941	0.0594509	-0.000150508	-0.000562798	0.000586506	0.718586	0.69077	0.748624	0.849949	0.827483	0.874793	0.851691	0.828228	0.876067	0.00174198	-0.00101434	0.00435946	0.079081	0.0706218	0.0897066	0.0656408	0.0593846	0.0743017	0.0655688	0.0593179	0.07431	-7.19861e-05	-0.000628681	0.00066134
gamma-glutamylglycine	0.565137	0.49354	0.636733	0.868914	0.829516	0.908311	0.869733	0.83054	0.908925	0.000819061	-0.00107647	0.00271459	0.0152707	0.0119403	0.0186011	0.0138826	0.0109449	0.0168204	0.0139018	0.0109616	0.0168421	1.92024e-05	-8.27649e-06	4.66812e-05	0.556335	0.514263	0.598407	0.8578	0.832476	0.883123	0.858554	0.83329	0.883818	0.000754209	-0.000439991	0.00194841	0.0445267	0.0391753	0.049878	0.0370285	0.0327618	0.0412952	0.0370372	0.0327716	0.0413027	8.67372e-06	-9.09872e-05	0.000108335	0.546192	0.511741	0.580643	0.847085	0.825241	0.86893	0.84784	0.826045	0.869636	0.000755306	-0.000207906	0.00171852	0.0640397	0.0579059	0.0701735	0.0520147	0.047177	0.0568523	0.0520083	0.047173	0.0568436	-6.33019e-06	-0.000144368	0.000131707	0.544847	0.514301	0.575392	0.852013	0.833652	0.870374	0.85277	0.834467	0.871072	0.000756474	-8.84251e-05	0.00160137	0.0819786	0.0753472	0.08861	0.0648116	0.059601	0.0700222	0.0648089	0.0595998	0.0700179	-2.70647e-06	-0.000166016	0.000160603	0.56572	0.481472	0.663487	0.8669	0.814025	0.918709	0.866977	0.815384	0.918997	7.64515e-05	-0.00381935	0.00384114	0.0155086	0.0118243	0.0201925	0.0141346	0.0106731	0.0188585	0.0141649	0.0107353	0.0188747	3.03302e-05	-1.77124e-05	0.000140057	0.553003	0.493039	0.614611	0.856069	0.824502	0.889959	0.856255	0.824833	0.890171	0.000185569	-0.00316625	0.00241239	0.0449608	0.0393556	0.0507957	0.0374494	0.0330032	0.0421965	0.0375086	0.0333371	0.0422165	5.91835e-05	-7.17348e-05	0.000388117	0.543244	0.504798	0.596223	0.846731	0.820204	0.870013	0.847059	0.820925	0.870798	0.000328465	-0.003077	0.0021996	0.0642532	0.0570522	0.0729592	0.0522325	0.0469837	0.0591533	0.0522916	0.0471655	0.0591841	5.91091e-05	-0.000102469	0.000427081	0.543091	0.505096	0.58718	0.850344	0.827601	0.868498	0.850622	0.828839	0.869042	0.000277497	-0.00251849	0.00180579	0.082216	0.0752379	0.0902558	0.0652025	0.0595953	0.070988	0.0652849	0.0597384	0.0709058	8.24234e-05	-0.000115803	0.000470843
gamma-glutamyltryptophan	0.513239	0.449825	0.576653	0.868914	0.829516	0.908311	0.869122	0.829769	0.908476	0.000208796	-0.00174896	0.00216655	0.0152839	0.0119496	0.0186183	0.0138826	0.0109449	0.0168204	0.0138894	0.010952	0.0168269	6.81227e-06	-3.90766e-05	5.27011e-05	0.498292	0.46105	0.535535	0.8578	0.832476	0.883123	0.858619	0.833357	0.883881	0.000819539	-0.000436363	0.00207544	0.0445998	0.0392352	0.0499644	0.0370285	0.0327618	0.0412952	0.0369857	0.0327225	0.0412489	-4.27912e-05	-0.000180442	9.48598e-05	0.502346	0.470723	0.533969	0.847085	0.825241	0.86893	0.847665	0.825829	0.869501	0.000580115	-0.00057447	0.0017347	0.0641485	0.0579978	0.0702992	0.0520147	0.047177	0.0568523	0.0519679	0.0471298	0.056806	-4.67432e-05	-0.000237276	0.00014379	0.503095	0.474745	0.531446	0.852013	0.833652	0.870374	0.852824	0.83449	0.871157	0.000810519	-0.000265977	0.00188701	0.0821632	0.0755078	0.0888187	0.0648116	0.059601	0.0700222	0.0647365	0.0595252	0.0699477	-7.50969e-05	-0.00030734	0.000157146	0.490872	0.402522	0.567675	0.869069	0.815804	0.91778	0.868939	0.816793	0.916136	-0.000129667	-0.00391199	0.00223985	0.0147525	0.0106763	0.0189312	0.0134932	0.0100047	0.0172685	0.0135081	0.00999947	0.0173135	1.48991e-05	-3.25602e-05	0.000103963	0.490079	0.454578	0.534346	0.853492	0.82227	0.884947	0.854056	0.823208	0.885985	0.000564044	-0.00123182	0.00245627	0.0440258	0.03721	0.0504078	0.0369822	0.0322967	0.0427764	0.0369814	0.0323558	0.0427775	-8.26664e-07	-0.000180749	0.000240613	0.489984	0.453723	0.523201	0.842347	0.813315	0.869455	0.842634	0.813079	0.869869	0.000287094	-0.00158291	0.0018832	0.06356	0.0559573	0.0715902	0.0522447	0.0468173	0.0586159	0.0522709	0.0468933	0.0585383	2.61005e-05	-0.000206438	0.000471452	0.491368	0.456111	0.528597	0.848825	0.825907	0.870781	0.849245	0.825988	0.871609	0.000420538	-0.00127632	0.00168476	0.0818915	0.0733219	0.0896901	0.0653754	0.0599067	0.0719039	0.0654031	0.0599362	0.0719855	2.76917e-05	-0.000237736	0.000564478
stachydrine	0.681009	0.613519	0.748498	0.868914	0.829516	0.908311	0.873535	0.835021	0.912048	0.00462124	0.00144292	0.00779955	0.0151947	0.0118856	0.0185037	0.0138826	0.0109449	0.0168204	0.0138808	0.0109441	0.0168175	-1.80692e-06	-6.09609e-05	5.73471e-05	0.605219	0.565266	0.645172	0.8578	0.832476	0.883123	0.859112	0.833822	0.884401	0.00131174	-0.000572909	0.00319638	0.0442736	0.0389736	0.0495735	0.0370285	0.0327618	0.0412952	0.0371129	0.0328475	0.0413784	8.44253e-05	-7.71522e-05	0.000246003	0.606718	0.574167	0.63927	0.847085	0.825241	0.86893	0.848759	0.827008	0.87051	0.00167411	0.000153579	0.00319464	0.063493	0.0574448	0.0695413	0.0520147	0.047177	0.0568523	0.0520322	0.0472026	0.0568618	1.75895e-05	-0.000193437	0.000228616	0.597675	0.568874	0.626477	0.852013	0.833652	0.870374	0.853211	0.834936	0.871485	0.0011977	-0.000134136	0.00252954	0.0812481	0.0747164	0.0877798	0.0648116	0.059601	0.0700222	0.0648276	0.0596238	0.0700313	1.60023e-05	-0.000238621	0.000270625	0.678331	0.582015	0.751571	0.871459	0.812687	0.922361	0.875714	0.820318	0.926884	0.00425447	-0.00127667	0.0104642	0.0155002	0.0116445	0.0201066	0.0142179	0.0110349	0.0184535	0.0142182	0.0110056	0.0184218	2.78505e-07	-0.000102278	8.35086e-05	0.602999	0.548925	0.647757	0.859328	0.831435	0.887999	0.860155	0.830483	0.888877	0.000827446	-0.00220464	0.0034299	0.0446863	0.0371608	0.0529989	0.0375281	0.031513	0.0436487	0.0376727	0.0315474	0.043944	0.000144595	-4.53996e-05	0.000569069	0.60371	0.569256	0.643378	0.84668	0.823495	0.874205	0.847969	0.825669	0.875369	0.00128843	-0.000912022	0.00378011	0.0641573	0.0573441	0.0726503	0.0526466	0.0469114	0.0599008	0.0527604	0.0468953	0.0602534	0.00011373	-0.000142858	0.000700466	0.595346	0.560689	0.637037	0.851701	0.827614	0.87428	0.852446	0.828722	0.874969	0.00074492	-0.00132661	0.00240961	0.0819881	0.0736067	0.0908379	0.0654709	0.058829	0.0737129	0.0656218	0.0588002	0.0737333	0.000150908	-0.00016925	0.000946913
alpha-hydroxyisovalerate	0.519305	0.449554	0.589056	0.868914	0.829516	0.908311	0.869242	0.829825	0.908658	0.000328016	-0.00176996	0.00242599	0.0152791	0.0119461	0.018612	0.0138826	0.0109449	0.0168204	0.0138547	0.0109207	0.0167887	-2.79505e-05	-7.48793e-05	1.89783e-05	0.511223	0.470256	0.552191	0.8578	0.832476	0.883123	0.858488	0.833306	0.883669	0.000687947	-0.000776324	0.00215222	0.0445753	0.0392149	0.0499357	0.0370285	0.0327618	0.0412952	0.0369878	0.0327265	0.0412492	-4.06576e-05	-0.000150831	6.95157e-05	0.505291	0.47139	0.539193	0.847085	0.825241	0.86893	0.847663	0.825943	0.869383	0.000577526	-0.000625672	0.00178072	0.0641259	0.0579794	0.0702724	0.0520147	0.047177	0.0568523	0.052054	0.0472197	0.0568883	3.9308e-05	-0.000103751	0.000182367	0.51855	0.488971	0.548129	0.852013	0.833652	0.870374	0.852579	0.834314	0.870844	0.000565751	-0.000487044	0.00161855	0.082097	0.0754494	0.0887446	0.0648116	0.059601	0.0700222	0.0647824	0.0595788	0.0699859	-2.91932e-05	-0.000203554	0.000145168	0.521522	0.430734	0.617662	0.85872	0.811051	0.915332	0.859027	0.811822	0.915178	0.000306833	-0.00381312	0.0038029	0.0151354	0.0109464	0.0191023	0.0138825	0.0100003	0.0174807	0.0138625	0.00994709	0.0174655	-2.00602e-05	-0.000108419	6.56965e-05	0.510704	0.457784	0.567095	0.851805	0.814775	0.883764	0.852079	0.815173	0.883927	0.000274038	-0.00270539	0.00258976	0.0449068	0.0379138	0.0523236	0.0376546	0.0323747	0.0444193	0.0376615	0.0322512	0.0443865	6.81068e-06	-0.000145151	0.000196046	0.503374	0.455929	0.547116	0.842747	0.811026	0.871039	0.842951	0.812603	0.87127	0.000204037	-0.00250524	0.00204585	0.064458	0.0570908	0.0716971	0.0527679	0.0466464	0.0597557	0.052879	0.0468044	0.0598188	0.000111066	-6.19738e-05	0.000544989	0.516267	0.473376	0.550454	0.848134	0.823179	0.871366	0.848313	0.822578	0.870387	0.000178383	-0.00187533	0.00148949	0.0827649	0.0750395	0.090546	0.0659559	0.0592214	0.0738699	0.0660278	0.0592984	0.0738221	7.19644e-05	-0.000152977	0.000559654
gamma-glutamylmethionine	0.554922	0.484265	0.62558	0.868914	0.829516	0.908311	0.870203	0.831367	0.90904	0.00128947	-0.00121107	0.00379001	0.0152759	0.0119459	0.018606	0.0138826	0.0109449	0.0168204	0.0139143	0.0109722	0.0168564	3.16863e-05	-2.63179e-05	8.96905e-05	0.582164	0.542462	0.621865	0.8578	0.832476	0.883123	0.859648	0.834612	0.884684	0.0018484	0.000170586	0.00352621	0.044402	0.0390719	0.0497322	0.0370285	0.0327618	0.0412952	0.0370506	0.0327865	0.0413147	2.20964e-05	-0.000148216	0.000192409	0.571351	0.538461	0.604241	0.847085	0.825241	0.86893	0.848447	0.826749	0.870146	0.00136229	2.19573e-05	0.00270263	0.0638564	0.0577505	0.0699623	0.0520147	0.047177	0.0568523	0.0520013	0.0471647	0.0568379	-1.33656e-05	-0.000239098	0.000212366	0.55733	0.528251	0.58641	0.852013	0.833652	0.870374	0.852946	0.834693	0.871199	0.000933153	-0.000264818	0.00213112	0.081835	0.0752267	0.0884432	0.0648116	0.059601	0.0700222	0.064823	0.0596083	0.0700377	1.13968e-05	-0.000250308	0.000273102	0.556091	0.466341	0.640603	0.870131	0.810631	0.917815	0.871036	0.815766	0.917875	0.000904988	-0.00342756	0.00608099	0.0153818	0.0109352	0.019147	0.0140506	0.00994535	0.0175722	0.0140892	0.00993444	0.0176329	3.86654e-05	-3.74663e-05	0.000186219	0.585036	0.526482	0.624654	0.857596	0.825113	0.88906	0.859021	0.826735	0.891752	0.00142476	-0.00137579	0.00435271	0.0443287	0.0384328	0.0504117	0.0372549	0.032624	0.0415864	0.0373284	0.03262	0.0415529	7.35082e-05	-0.000126958	0.000551761	0.574493	0.531849	0.602533	0.847468	0.814974	0.877021	0.84844	0.815461	0.877309	0.000972342	-0.00132687	0.00289691	0.0641922	0.0559246	0.0707203	0.0526339	0.0469436	0.0583874	0.0526885	0.0468794	0.0583957	5.45905e-05	-0.000189236	0.000612728	0.560173	0.525674	0.590785	0.852283	0.825774	0.876171	0.852782	0.826253	0.876388	0.000499459	-0.00136594	0.00195469	0.0824693	0.0737603	0.0899487	0.0656627	0.0593916	0.0729136	0.0657577	0.059447	0.0730591	9.49961e-05	-0.000206008	0.000684315
gamma-glutamylthreonine	0.524823	0.457667	0.59198	0.868914	0.829516	0.908311	0.870249	0.830982	0.909517	0.00133561	-0.00081013	0.00348136	0.0152832	0.0119505	0.0186159	0.0138826	0.0109449	0.0168204	0.0138649	0.0109318	0.0167979	-1.77573e-05	-6.01674e-05	2.46529e-05	0.551508	0.511055	0.59196	0.8578	0.832476	0.883123	0.858524	0.833202	0.883846	0.00072434	-0.000807139	0.00225582	0.0445414	0.0391899	0.049893	0.0370285	0.0327618	0.0412952	0.0369551	0.0326959	0.0412143	-7.33951e-05	-0.000243426	9.66361e-05	0.560273	0.526922	0.593624	0.847085	0.825241	0.86893	0.847441	0.825567	0.869316	0.000356089	-0.000910134	0.00162231	0.0639915	0.0578649	0.0701181	0.0520147	0.047177	0.0568523	0.0519442	0.0471099	0.0567785	-7.04549e-05	-0.000287873	0.000146963	0.561405	0.532062	0.590749	0.852013	0.833652	0.870374	0.852312	0.833955	0.87067	0.000299225	-0.000871218	0.00146967	0.0818792	0.0752593	0.0884991	0.0648116	0.059601	0.0700222	0.0647544	0.0595432	0.0699656	-5.72059e-05	-0.000307612	0.0001932	0.524257	0.446244	0.614079	0.865359	0.82157	0.905981	0.8666	0.821056	0.90779	0.00124143	-0.00299919	0.00513681	0.0153345	0.0109752	0.0197054	0.0139671	0.0102629	0.0179463	0.0139555	0.0102978	0.0179242	-1.15404e-05	-9.48583e-05	5.5415e-05	0.549062	0.499262	0.600036	0.857153	0.826584	0.887932	0.857417	0.826613	0.889649	0.000263078	-0.00277726	0.0028861	0.0443567	0.0377507	0.0513866	0.0371327	0.032427	0.0420133	0.0371197	0.0325193	0.0420202	-1.29827e-05	-0.00028307	0.000317562	0.55789	0.513627	0.598297	0.845306	0.818555	0.870182	0.845312	0.819328	0.871603	5.69031e-06	-0.00218971	0.0018717	0.0645696	0.056272	0.0722337	0.0529061	0.0468889	0.0591387	0.0529244	0.0468155	0.0591345	1.82872e-05	-0.0002349	0.000504114	0.562647	0.521717	0.595461	0.850515	0.826398	0.871826	0.850336	0.825495	0.872844	-0.000178843	-0.0026644	0.00130318	0.0824882	0.0733018	0.090428	0.0658376	0.0586853	0.0732009	0.0659057	0.0591016	0.0733008	6.80915e-05	-0.000225162	0.000683309
p-cresol sulfate	0.65878	0.587597	0.729963	0.868914	0.829516	0.908311	0.869078	0.830076	0.90808	0.000164593	-0.00130533	0.00163451	0.01524	0.0119174	0.0185627	0.0138826	0.0109449	0.0168204	0.0138995	0.010959	0.01684	1.68648e-05	-1.22404e-05	4.597e-05	0.584333	0.541755	0.626912	0.8578	0.832476	0.883123	0.858738	0.833634	0.883841	0.000937786	3.41301e-06	0.00187216	0.0444488	0.0391118	0.0497859	0.0370285	0.0327618	0.0412952	0.0370166	0.0327523	0.0412809	-1.19163e-05	-9.31091e-05	6.92766e-05	0.579056	0.54491	0.613201	0.847085	0.825241	0.86893	0.847447	0.825669	0.869224	0.000361524	-0.000395233	0.00111828	0.0638667	0.0577575	0.0699759	0.0520147	0.047177	0.0568523	0.0519919	0.0471558	0.0568279	-2.27862e-05	-0.000126409	8.08364e-05	0.572354	0.542483	0.602225	0.852013	0.833652	0.870374	0.852317	0.834015	0.870618	0.000303353	-0.000329487	0.000936193	0.0817119	0.0751114	0.0883123	0.0648116	0.059601	0.0700222	0.0647823	0.0595734	0.0699912	-2.92534e-05	-0.000151977	9.34702e-05	0.654493	0.566767	0.742503	0.872435	0.829361	0.927991	0.872021	0.827449	0.927756	-0.000413474	-0.00381334	0.00233853	0.0151478	0.011822	0.0196384	0.0137849	0.0105963	0.0178227	0.0138033	0.0106655	0.0178416	1.84048e-05	-3.59926e-05	0.000115918	0.583544	0.530289	0.636554	0.85695	0.826771	0.886631	0.857174	0.828704	0.88737	0.000224763	-0.00249007	0.00292191	0.0446451	0.038023	0.0514083	0.0372277	0.0326303	0.0422688	0.0372521	0.0326399	0.0422956	2.43779e-05	-0.000112382	0.000208615	0.578597	0.537017	0.621939	0.845186	0.819057	0.869351	0.845062	0.819388	0.868566	-0.000124595	-0.0018507	0.00121186	0.0643371	0.0571829	0.0721533	0.0525233	0.0468544	0.0579542	0.0525603	0.0468352	0.0579834	3.70094e-05	-0.000100478	0.000321567	0.571088	0.533897	0.606921	0.850119	0.825181	0.870688	0.850041	0.825507	0.870694	-7.76066e-05	-0.00171729	0.000949398	0.0826037	0.0762472	0.0910146	0.0656845	0.0591185	0.0716662	0.0657377	0.0590622	0.07167	5.32233e-05	-0.000107368	0.000422591
erythronate*	0.849742	0.811603	0.887882	0.868914	0.829516	0.908311	0.889685	0.854922	0.924449	0.0207718	0.0112002	0.0303435	0.0143286	0.0112391	0.0174181	0.0138826	0.0109449	0.0168204	0.0137963	0.0108844	0.0167082	-8.63205e-05	-0.00029438	0.000121739	0.798046	0.768826	0.827265	0.8578	0.832476	0.883123	0.869002	0.844956	0.893048	0.0112023	0.00565094	0.0167538	0.041052	0.036258	0.0458459	0.0370285	0.0327618	0.0412952	0.03686	0.0326111	0.0411089	-0.000168488	-0.000680105	0.000343128	0.776779	0.750664	0.802893	0.847085	0.825241	0.86893	0.857552	0.836707	0.878396	0.0104664	0.00578032	0.0151524	0.058916	0.0534434	0.0643887	0.0520147	0.047177	0.0568523	0.0517649	0.0469333	0.0565965	-0.000249742	-0.000912364	0.000412881	0.775203	0.75214	0.798265	0.852013	0.833652	0.870374	0.861393	0.843793	0.878993	0.00937982	0.00534969	0.01341	0.0743363	0.0684552	0.0802175	0.0648116	0.059601	0.0700222	0.0641869	0.0589782	0.0693956	-0.000624691	-0.00142468	0.000175302	0.853613	0.800762	0.898188	0.869577	0.808366	0.9158	0.890348	0.836473	0.93015	0.0207708	0.00886237	0.0365945	0.0143196	0.010502	0.017726	0.0138227	0.0102011	0.0171401	0.0137851	0.0101712	0.0169119	-3.75806e-05	-0.000291451	0.000280729	0.795705	0.756282	0.834027	0.854155	0.821922	0.888992	0.865152	0.835199	0.898668	0.0109969	0.00568054	0.0183001	0.0412037	0.0347569	0.0469125	0.0372802	0.0322213	0.0427895	0.0372302	0.0322158	0.0427371	-4.99948e-05	-0.000614401	0.000957582	0.773684	0.739526	0.806989	0.842865	0.818393	0.868166	0.853021	0.827874	0.876158	0.0101564	0.00484071	0.0166804	0.0590293	0.053149	0.0655557	0.0523121	0.0465074	0.0587809	0.0522101	0.0468184	0.0590442	-0.000101977	-0.000987543	0.00110076	0.773387	0.74612	0.80391	0.848761	0.828469	0.86902	0.857838	0.837879	0.879352	0.00907703	0.00439188	0.0148864	0.074427	0.0680841	0.0811662	0.0650869	0.0592526	0.0714375	0.0646232	0.0588863	0.0710568	-0.000463676	-0.00137306	0.0006901
N-acetylproline	0.696445	0.639966	0.752924	0.868914	0.829516	0.908311	0.870209	0.831143	0.909276	0.00129592	-7.67075e-05	0.00266856	0.015127	0.0118384	0.0184156	0.0138826	0.0109449	0.0168204	0.013871	0.0109356	0.0168064	-1.16602e-05	-6.16996e-05	3.83792e-05	0.662441	0.624134	0.700748	0.8578	0.832476	0.883123	0.857639	0.832238	0.883041	-0.00016061	-0.00120553	0.000884305	0.0438102	0.0385891	0.0490312	0.0370285	0.0327618	0.0412952	0.0369854	0.0327202	0.0412506	-4.30703e-05	-0.000140024	5.38839e-05	0.647602	0.616047	0.679158	0.847085	0.825241	0.86893	0.847245	0.825428	0.869062	0.000159529	-0.000788752	0.00110781	0.0629147	0.0569536	0.0688757	0.0520147	0.047177	0.0568523	0.0520159	0.0471749	0.0568569	1.26807e-06	-0.000125061	0.000127597	0.646971	0.619038	0.674905	0.852013	0.833652	0.870374	0.852204	0.833849	0.870559	0.000190609	-0.000713666	0.00109488	0.080057	0.0736537	0.0864604	0.0648116	0.059601	0.0700222	0.0647404	0.0595275	0.0699533	-7.1189e-05	-0.000226956	8.45781e-05	0.699129	0.627366	0.770635	0.871658	0.827445	0.911388	0.872695	0.828102	0.912127	0.00103709	-0.00164576	0.00541964	0.0153854	0.0109831	0.0187783	0.0141368	0.0102078	0.0171941	0.0141317	0.0102088	0.01722	-5.10309e-06	-9.10304e-05	6.67775e-05	0.663914	0.603433	0.705326	0.856795	0.820191	0.890906	0.856074	0.817143	0.890637	-0.000721082	-0.00461137	0.000731695	0.0435237	0.0373507	0.0496568	0.0368826	0.0318251	0.0424014	0.036874	0.0317538	0.0424247	-8.56528e-06	-0.000155497	0.00023881	0.648115	0.613485	0.683547	0.845817	0.817066	0.871795	0.845519	0.816672	0.871616	-0.000297631	-0.00280158	0.000958036	0.0622849	0.0552673	0.0682133	0.0517575	0.0462049	0.0576927	0.051824	0.0462437	0.0576417	6.64589e-05	-0.000104902	0.000506598	0.646521	0.612649	0.682298	0.849885	0.822287	0.873814	0.849469	0.822858	0.873136	-0.000414976	-0.00284971	0.000935644	0.079695	0.0717076	0.0866854	0.0649135	0.059052	0.0714801	0.0649443	0.058981	0.0713532	3.08239e-05	-0.000195243	0.000595303
eicosenoate (20:1)	0.475277	0.408585	0.541968	0.868914	0.829516	0.908311	0.868282	0.828813	0.90775	-0.000631746	-0.00177075	0.000507256	0.015285	0.0119504	0.0186195	0.0138826	0.0109449	0.0168204	0.0138894	0.0109505	0.0168282	6.72968e-06	-2.05305e-05	3.39899e-05	0.503923	0.466184	0.541663	0.8578	0.832476	0.883123	0.857625	0.832281	0.882969	-0.000174708	-0.000927531	0.000578114	0.0445986	0.0392342	0.0499631	0.0370285	0.0327618	0.0412952	0.0370014	0.0327365	0.0412664	-2.70607e-05	-9.70564e-05	4.29349e-05	0.504782	0.473371	0.536193	0.847085	0.825241	0.86893	0.846812	0.824911	0.868714	-0.000272606	-0.000957549	0.000412338	0.0641487	0.0579979	0.0702994	0.0520147	0.047177	0.0568523	0.0519492	0.0471129	0.0567855	-6.54856e-05	-0.000160583	2.96119e-05	0.504841	0.477343	0.532338	0.852013	0.833652	0.870374	0.851889	0.833496	0.870282	-0.000124344	-0.00072726	0.000478573	0.0821628	0.0755073	0.0888182	0.0648116	0.059601	0.0700222	0.0647226	0.0595134	0.0699319	-8.89726e-05	-0.000206642	2.86969e-05	0.480988	0.402958	0.557236	0.865612	0.81766	0.927564	0.864494	0.814127	0.925924	-0.00111836	-0.00487052	0.00091742	0.0149043	0.0108347	0.018922	0.013656	0.00997679	0.0173878	0.0136684	0.0100231	0.0173901	1.23766e-05	-4.42471e-05	7.87647e-05	0.489536	0.457414	0.537027	0.854988	0.823104	0.888386	0.854186	0.821823	0.888404	-0.000801998	-0.00391483	0.000459127	0.0443537	0.0376948	0.0509667	0.037256	0.0322692	0.0427657	0.0372766	0.0323835	0.0428429	2.0593e-05	-9.27111e-05	0.000193949	0.49043	0.456038	0.531712	0.843409	0.81616	0.872968	0.842538	0.814149	0.871055	-0.000871452	-0.00344228	0.000237592	0.0641825	0.0562211	0.0736283	0.052592	0.046189	0.0602996	0.0525966	0.0462122	0.0603084	4.6015e-06	-0.000162574	0.000325206	0.491731	0.461154	0.526003	0.848909	0.826376	0.870925	0.848211	0.825584	0.869006	-0.000698863	-0.0030165	0.00047809	0.0822337	0.0746684	0.0923707	0.0654983	0.0582281	0.0736847	0.0655105	0.0583597	0.0736893	1.21652e-05	-0.000210056	0.000466622
linolenate [alpha or gamma; (18:3n3 or 6)]	0.531552	0.465506	0.597598	0.868914	0.829516	0.908311	0.868175	0.828834	0.907516	-0.000738256	-0.00317971	0.0017032	0.0152823	0.0119493	0.0186152	0.0138826	0.0109449	0.0168204	0.0138821	0.0109447	0.0168195	-5.52787e-07	-4.96743e-05	4.85687e-05	0.537112	0.500048	0.574176	0.8578	0.832476	0.883123	0.857495	0.832203	0.882787	-0.000305178	-0.00182694	0.00121658	0.0445669	0.0392109	0.049923	0.0370285	0.0327618	0.0412952	0.0369989	0.0327337	0.0412641	-2.95766e-05	-0.000168826	0.000109673	0.53295	0.502572	0.563327	0.847085	0.825241	0.86893	0.846751	0.824912	0.868591	-0.000333647	-0.00158565	0.000918359	0.0640986	0.0579596	0.0702377	0.0520147	0.047177	0.0568523	0.0519544	0.0471145	0.0567944	-6.02183e-05	-0.000252124	0.000131687	0.538695	0.511607	0.565782	0.852013	0.833652	0.870374	0.852007	0.833684	0.87033	-6.07772e-06	-0.00114116	0.00112901	0.0820529	0.0754154	0.0886904	0.0648116	0.059601	0.0700222	0.0646783	0.0594653	0.0698913	-0.000133294	-0.000364724	9.81362e-05	0.5369	0.442962	0.626077	0.871809	0.813916	0.913083	0.87123	0.815092	0.912971	-0.000578756	-0.00518862	0.00265977	0.0152388	0.0106333	0.0206098	0.0138987	0.00972463	0.019068	0.013902	0.00973258	0.0190412	3.29091e-06	-8.09749e-05	7.68007e-05	0.53879	0.486216	0.588213	0.859011	0.82559	0.887286	0.858588	0.826162	0.886523	-0.000422966	-0.00326176	0.00131599	0.0444011	0.0358882	0.0528086	0.0370009	0.031343	0.0448856	0.0370017	0.0313625	0.044881	7.24563e-07	-0.000186357	0.00027132	0.535277	0.49266	0.574871	0.846759	0.816877	0.877476	0.846367	0.815802	0.877227	-0.000391962	-0.00262365	0.00116164	0.0639986	0.0568372	0.0720667	0.0521523	0.0466343	0.059773	0.0521326	0.0465128	0.0599096	-1.96541e-05	-0.000223726	0.000370406	0.539959	0.504085	0.570614	0.850975	0.824916	0.873776	0.850788	0.823974	0.873794	-0.000187335	-0.00253956	0.00134648	0.0819733	0.0745867	0.0925216	0.0651239	0.0584525	0.0730713	0.0650346	0.0583399	0.0729248	-8.93553e-05	-0.000391648	0.000335332
aconitate [cis or trans]	0.626565	0.561371	0.691759	0.868914	0.829516	0.908311	0.869583	0.830177	0.908989	0.000669101	-0.000583996	0.0019222	0.0152414	0.0119186	0.0185642	0.0138826	0.0109449	0.0168204	0.0138569	0.0109225	0.0167913	-2.57342e-05	-5.62665e-05	4.79801e-06	0.556772	0.517509	0.596034	0.8578	0.832476	0.883123	0.857804	0.83254	0.883067	3.85344e-06	-0.0010236	0.00103131	0.0444337	0.0390967	0.0497708	0.0370285	0.0327618	0.0412952	0.0370556	0.0327852	0.041326	2.70958e-05	-5.461e-05	0.000108802	0.55438	0.522372	0.586389	0.847085	0.825241	0.86893	0.847379	0.825585	0.869173	0.000293774	-0.000483099	0.00107065	0.0638727	0.0577601	0.0699853	0.0520147	0.047177	0.0568523	0.0520576	0.0472195	0.0568958	4.29775e-05	-6.34889e-05	0.000149444	0.566901	0.538366	0.595436	0.852013	0.833652	0.870374	0.852437	0.834098	0.870777	0.000424046	-0.000237103	0.00108519	0.0816363	0.0750379	0.0882348	0.0648116	0.059601	0.0700222	0.0648133	0.0596069	0.0700196	1.68013e-06	-0.000125038	0.000128399	0.629721	0.550609	0.71361	0.864964	0.812075	0.924554	0.865467	0.813097	0.925141	0.0005033	-0.00278423	0.00422084	0.015159	0.0107663	0.0194427	0.0139244	0.0103792	0.0174222	0.0139089	0.0103489	0.0174163	-1.54969e-05	-0.000116204	9.8502e-05	0.558404	0.508097	0.600541	0.856644	0.820216	0.889325	0.856101	0.82071	0.888617	-0.000543031	-0.00402079	0.0014549	0.0444494	0.0386171	0.0508445	0.037343	0.032841	0.0429028	0.0374147	0.0330203	0.0429254	7.16515e-05	-4.54999e-05	0.000315541	0.554714	0.50836	0.598164	0.846114	0.809026	0.874361	0.845843	0.809748	0.874742	-0.000271093	-0.00212717	0.00135381	0.0637056	0.055319	0.0715093	0.0521916	0.0458154	0.0587157	0.0523237	0.0461579	0.0589213	0.000132116	-4.30659e-05	0.000607859	0.567134	0.523917	0.603674	0.850554	0.825122	0.870943	0.850385	0.825713	0.871214	-0.000169077	-0.00258332	0.00181185	0.0817953	0.0738552	0.0899327	0.065396	0.0589211	0.0730776	0.0655157	0.0590071	0.0731723	0.000119728	-9.16327e-05	0.0006587
stearoylcarnitine (C18)	0.489059	0.416316	0.561802	0.868914	0.829516	0.908311	0.87006	0.831472	0.908649	0.00114677	-0.0010709	0.00336444	0.0152847	0.0119502	0.0186192	0.0138826	0.0109449	0.0168204	0.0139121	0.0109692	0.016855	2.94194e-05	-2.20682e-05	8.0907e-05	0.510078	0.469039	0.551118	0.8578	0.832476	0.883123	0.858885	0.8338	0.883971	0.00108538	-0.000244378	0.00241515	0.0445984	0.0392339	0.049963	0.0370285	0.0327618	0.0412952	0.0370397	0.0327704	0.0413089	1.11791e-05	-0.00012372	0.000146079	0.51556	0.481757	0.549362	0.847085	0.825241	0.86893	0.848229	0.826486	0.869972	0.00114411	2.84122e-06	0.00228538	0.0641457	0.0579951	0.0702962	0.0520147	0.047177	0.0568523	0.0519362	0.047102	0.0567704	-7.84221e-05	-0.00025154	9.46956e-05	0.507739	0.477649	0.537829	0.852013	0.833652	0.870374	0.852801	0.834491	0.871111	0.000787877	-0.000260488	0.00183624	0.0821625	0.075507	0.0888181	0.0648116	0.059601	0.0700222	0.0647432	0.0595366	0.0699499	-6.83444e-05	-0.000277815	0.000141126	0.486436	0.391473	0.589999	0.865227	0.828421	0.917004	0.866048	0.828454	0.914961	0.000821088	-0.00338679	0.00555679	0.0150453	0.0104997	0.0190513	0.0137195	0.00967732	0.0174353	0.0137561	0.00970879	0.0175266	3.66048e-05	-4.04961e-05	0.000165007	0.484324	0.437395	0.530193	0.854968	0.829221	0.877574	0.855648	0.829785	0.878543	0.000679809	-0.00188605	0.00285253	0.0444311	0.0385079	0.0502315	0.0370575	0.0318434	0.0423637	0.0371056	0.031956	0.0424596	4.80731e-05	-0.00013055	0.000378059	0.483606	0.428895	0.528724	0.843013	0.815862	0.86273	0.843723	0.817063	0.864031	0.000710697	-0.00146787	0.00254155	0.063778	0.0575879	0.0716052	0.0521043	0.0462183	0.0584289	0.0520906	0.0462392	0.0584993	-1.36705e-05	-0.000246111	0.000355774	0.483196	0.44058	0.522196	0.848832	0.826789	0.867093	0.849059	0.826983	0.868417	0.000227057	-0.00195875	0.00160059	0.0818708	0.0737242	0.0895741	0.0650135	0.05827	0.0721941	0.0650433	0.0583231	0.0721129	2.9796e-05	-0.000245002	0.000584058
laurylcarnitine (C12)	0.585747	0.516183	0.655311	0.868914	0.829516	0.908311	0.8689	0.829468	0.908331	-1.38996e-05	-0.000187691	0.000159892	0.0152686	0.0119388	0.0185984	0.0138826	0.0109449	0.0168204	0.013882	0.0109444	0.0168196	-5.98313e-07	-5.61402e-06	4.41739e-06	0.543548	0.504275	0.582821	0.8578	0.832476	0.883123	0.857739	0.832403	0.883076	-6.03975e-05	-0.000181555	6.07597e-05	0.0445565	0.0392025	0.0499106	0.0370285	0.0327618	0.0412952	0.0370328	0.0327659	0.0412996	4.28369e-06	-6.53639e-06	1.51038e-05	0.535916	0.50315	0.568683	0.847085	0.825241	0.86893	0.847051	0.825205	0.868896	-3.45997e-05	-0.000142848	7.36484e-05	0.0640927	0.0579557	0.0702297	0.0520147	0.047177	0.0568523	0.0520221	0.0471844	0.0568599	7.47786e-06	-6.71264e-06	2.16684e-05	0.553543	0.524845	0.582241	0.852013	0.833652	0.870374	0.852009	0.833647	0.87037	-4.49756e-06	-0.000105358	9.63632e-05	0.0819517	0.0753246	0.0885788	0.0648116	0.059601	0.0700222	0.0648126	0.0596025	0.0700227	1.02795e-06	-1.59823e-05	1.80381e-05	0.588299	0.492523	0.680286	0.867122	0.826027	0.919634	0.866981	0.82763	0.919904	-0.000141918	-0.00276397	0.00189204	0.015258	0.0112149	0.0196581	0.0139227	0.0107287	0.0179884	0.0139317	0.0107694	0.0180048	8.99624e-06	-3.10974e-05	9.64125e-05	0.545271	0.495524	0.593723	0.856793	0.827206	0.888734	0.856413	0.827343	0.888585	-0.000380004	-0.00204394	0.000546932	0.0446955	0.0392136	0.0525453	0.037259	0.0328456	0.043716	0.0373105	0.0328459	0.0438342	5.14465e-05	-5.33063e-05	0.000281023	0.538342	0.500222	0.58331	0.846922	0.826232	0.869545	0.84654	0.825905	0.86941	-0.000381715	-0.00217628	0.000354563	0.0640314	0.0577075	0.0727653	0.0520482	0.0465368	0.058358	0.0521206	0.0465399	0.0585956	7.24523e-05	-5.54736e-05	0.000433903	0.555435	0.522323	0.60332	0.851878	0.826828	0.872592	0.851541	0.826031	0.872555	-0.000336872	-0.00189229	0.000397073	0.0819928	0.0732503	0.0897223	0.06491	0.0577467	0.0722294	0.0650025	0.0577285	0.0724154	9.25146e-05	-2.85798e-05	0.000416026
isovalerylcarnitine (C5)	0.596076	0.525234	0.666918	0.868914	0.829516	0.908311	0.868995	0.829633	0.908357	8.14929e-05	-0.00122424	0.00138723	0.0152531	0.0119283	0.0185778	0.0138826	0.0109449	0.0168204	0.0138747	0.0109379	0.0168114	-7.96902e-06	-3.32678e-05	1.73298e-05	0.551024	0.512264	0.589784	0.8578	0.832476	0.883123	0.857347	0.831993	0.882701	-0.000452884	-0.00120451	0.000298745	0.0445229	0.0391801	0.0498657	0.0370285	0.0327618	0.0412952	0.0370528	0.0327836	0.041322	2.43484e-05	-4.24824e-05	9.11793e-05	0.551883	0.519607	0.584159	0.847085	0.825241	0.86893	0.846803	0.824958	0.868647	-0.000282598	-0.000940704	0.000375508	0.0639962	0.0578795	0.070113	0.0520147	0.047177	0.0568523	0.0520639	0.0472239	0.0569039	4.92185e-05	-4.21233e-05	0.00014056	0.565954	0.537087	0.59482	0.852013	0.833652	0.870374	0.851969	0.833621	0.870317	-4.40584e-05	-0.000629642	0.000541525	0.0817599	0.0751614	0.0883584	0.0648116	0.059601	0.0700222	0.0648277	0.0596167	0.0700388	1.61496e-05	-9.73931e-05	0.000129692	0.594391	0.504533	0.687228	0.865532	0.811987	0.92316	0.865151	0.81078	0.922594	-0.00038104	-0.00379598	0.00189393	0.015521	0.011826	0.0202433	0.0141864	0.0109291	0.0182862	0.0141841	0.0109221	0.01827	-2.34411e-06	-6.76572e-05	5.2762e-05	0.551565	0.508052	0.605991	0.856083	0.819776	0.88479	0.855381	0.81924	0.884842	-0.000701735	-0.00328866	0.000534492	0.0451009	0.0389251	0.0530875	0.0375485	0.0322263	0.0441439	0.0376032	0.0323373	0.0442722	5.46983e-05	-5.93337e-05	0.000218548	0.5513	0.513369	0.590915	0.844649	0.816536	0.869116	0.844065	0.815536	0.869251	-0.000584179	-0.00257578	0.000423687	0.0648946	0.0572364	0.0722198	0.0528538	0.046739	0.0581947	0.0529643	0.0469072	0.0585068	0.000110437	-1.5132e-05	0.000429907	0.565779	0.532388	0.602031	0.849326	0.826123	0.873936	0.848909	0.824597	0.873086	-0.000416803	-0.00235638	0.000491172	0.0827756	0.0746348	0.0924541	0.0657386	0.0595299	0.0731102	0.0658468	0.0596202	0.0732067	0.000108116	-6.37857e-05	0.000618503
1-linoleoyl-GPC (18:2)	0.529782	0.453666	0.605899	0.868914	0.829516	0.908311	0.870641	0.831971	0.909312	0.00172782	-0.00140672	0.00486236	0.0152791	0.0119464	0.0186117	0.0138826	0.0109449	0.0168204	0.0139052	0.0109643	0.0168461	2.25498e-05	-4.22069e-05	8.73065e-05	0.557657	0.516641	0.598672	0.8578	0.832476	0.883123	0.860389	0.835574	0.885205	0.00258958	0.000737516	0.00444165	0.0445191	0.0391668	0.0498714	0.0370285	0.0327618	0.0412952	0.0370217	0.032758	0.0412854	-6.78137e-06	-0.000167441	0.000153879	0.55135	0.518345	0.584356	0.847085	0.825241	0.86893	0.849232	0.827678	0.870786	0.00214687	0.000644008	0.00364973	0.0640215	0.057887	0.0701559	0.0520147	0.047177	0.0568523	0.0519327	0.0471023	0.0567631	-8.19462e-05	-0.000289633	0.000125741	0.539806	0.509672	0.569939	0.852013	0.833652	0.870374	0.853406	0.835231	0.871582	0.00139334	-3.30437e-05	0.00281972	0.0820162	0.0753768	0.0886557	0.0648116	0.059601	0.0700222	0.064752	0.0595462	0.0699578	-5.96261e-05	-0.000322111	0.000202859	0.527278	0.410301	0.631878	0.868128	0.817962	0.919165	0.869573	0.819583	0.920424	0.00144494	-0.00304108	0.00662872	0.0151115	0.0114616	0.0195101	0.0137891	0.0104461	0.0178945	0.0138207	0.0104181	0.0178886	3.15388e-05	-4.81592e-05	0.000145338	0.555145	0.497573	0.617516	0.855203	0.824724	0.889429	0.85751	0.826994	0.89128	0.00230713	-0.000471979	0.0058334	0.044149	0.0370506	0.0511693	0.0370056	0.0313894	0.0422302	0.0370332	0.0314632	0.0423519	2.76544e-05	-0.000190289	0.000398044	0.548312	0.500687	0.590586	0.844459	0.815779	0.874369	0.846406	0.818563	0.87656	0.00194797	-0.00059178	0.00458959	0.0633503	0.055134	0.0719536	0.0517587	0.045518	0.0569362	0.0517255	0.045409	0.0570725	-3.31413e-05	-0.000260626	0.000354954	0.537421	0.494288	0.578985	0.849838	0.825101	0.871594	0.850881	0.82661	0.872088	0.00104351	-0.00122861	0.00293568	0.0816436	0.0713109	0.0896418	0.0648746	0.0570361	0.0705902	0.0648975	0.0570906	0.0706642	2.29444e-05	-0.000270948	0.000659869
7-methylxanthine	0.581257	0.511202	0.651312	0.868914	0.829516	0.908311	0.868565	0.829232	0.907898	-0.000348909	-0.00146723	0.000769415	0.0152534	0.0119326	0.0185741	0.0138826	0.0109449	0.0168204	0.0138929	0.0109536	0.0168323	1.02752e-05	-7.52785e-06	2.80782e-05	0.565486	0.525538	0.605434	0.8578	0.832476	0.883123	0.857338	0.832066	0.88261	-0.000461813	-0.0010662	0.000142578	0.0444692	0.0391492	0.0497891	0.0370285	0.0327618	0.0412952	0.0370913	0.0328195	0.0413632	6.28429e-05	8.85767e-06	0.000116828	0.585667	0.55277	0.618565	0.847085	0.825241	0.86893	0.847008	0.825197	0.868819	-7.70297e-05	-0.000620863	0.000466804	0.0636509	0.0575904	0.0697115	0.0520147	0.047177	0.0568523	0.0520667	0.0472265	0.056907	5.20976e-05	-2.16048e-05	0.0001258	0.599008	0.570488	0.627527	0.852013	0.833652	0.870374	0.852094	0.833762	0.870426	8.08531e-05	-0.000394842	0.000556549	0.0811332	0.0746149	0.0876515	0.0648116	0.059601	0.0700222	0.064831	0.0596194	0.0700426	1.94345e-05	-7.17647e-05	0.000110634	0.568724	0.482401	0.659776	0.864907	0.815413	0.911429	0.864014	0.812208	0.909893	-0.000893341	-0.00665321	0.000960327	0.0149907	0.0104439	0.01923	0.013676	0.00963337	0.0175851	0.0136953	0.00969401	0.0176362	1.93089e-05	-2.14268e-05	8.48625e-05	0.558828	0.510996	0.613123	0.854334	0.82317	0.883467	0.853317	0.822635	0.883431	-0.00101734	-0.00485736	0.00048928	0.0441248	0.0376818	0.0502211	0.0370314	0.0324806	0.0418357	0.0371409	0.0325964	0.0419346	0.000109466	-9.35011e-05	0.000489656	0.580494	0.536897	0.632189	0.843609	0.816447	0.868892	0.843004	0.81618	0.868901	-0.000604736	-0.00352361	0.000287286	0.0630556	0.0572796	0.0726304	0.0519214	0.0468232	0.0586959	0.0520527	0.0470366	0.0590926	0.000131351	-5.08995e-05	0.000578908	0.595928	0.558301	0.629089	0.848555	0.820577	0.873053	0.848149	0.820334	0.873012	-0.000406151	-0.00272775	0.000531974	0.0808132	0.0722079	0.0891753	0.0651151	0.0585053	0.0716528	0.0652285	0.0587232	0.0717609	0.000113486	-3.5373e-05	0.000578981
1,7-dimethylurate	0.505104	0.432468	0.577741	0.868914	0.829516	0.908311	0.870584	0.8317	0.909468	0.00167042	-0.000294424	0.00363526	0.0152851	0.0119509	0.0186193	0.0138826	0.0109449	0.0168204	0.0138652	0.0109296	0.0168008	-1.74591e-05	-6.81147e-05	3.31965e-05	0.51636	0.47475	0.557971	0.8578	0.832476	0.883123	0.858949	0.833624	0.884274	0.00114956	-0.00014848	0.00244761	0.0445874	0.0392263	0.0499486	0.0370285	0.0327618	0.0412952	0.0369719	0.0327136	0.0412302	-5.66005e-05	-0.000186396	7.31949e-05	0.519062	0.484834	0.55329	0.847085	0.825241	0.86893	0.847851	0.826033	0.869669	0.000766027	-0.000401038	0.00193309	0.0641261	0.0579806	0.0702717	0.0520147	0.047177	0.0568523	0.051904	0.047074	0.056734	-0.000110685	-0.000282162	6.07928e-05	0.526821	0.496814	0.556829	0.852013	0.833652	0.870374	0.852653	0.834325	0.870981	0.000639586	-0.000419924	0.0016991	0.0820969	0.0754511	0.0887427	0.0648116	0.059601	0.0700222	0.0647032	0.059499	0.0699075	-0.000108349	-0.000312452	9.57532e-05	0.501369	0.420442	0.590882	0.866581	0.813034	0.927398	0.86821	0.814648	0.928358	0.00162864	-0.00163825	0.0061905	0.0150958	0.0115162	0.0195586	0.0137578	0.0103635	0.0177907	0.0137429	0.0103494	0.0177824	-1.49526e-05	-9.02784e-05	6.96111e-05	0.51371	0.456912	0.569591	0.856085	0.819982	0.891461	0.857071	0.820375	0.892697	0.000985902	-0.00153905	0.00287482	0.0445482	0.0377068	0.0496495	0.0371664	0.0321363	0.0413877	0.0371518	0.0320589	0.0413954	-1.46227e-05	-0.000199302	0.000267184	0.515362	0.473124	0.564828	0.844634	0.813912	0.874165	0.845301	0.814966	0.874636	0.000667479	-0.00155421	0.00275396	0.0639937	0.0553296	0.0703903	0.0520888	0.0465593	0.0582701	0.052044	0.0463874	0.0582371	-4.4788e-05	-0.000257899	0.000302013	0.523429	0.481439	0.561764	0.849129	0.823538	0.871005	0.849456	0.82365	0.872157	0.000327291	-0.00184521	0.0016125	0.0822695	0.0736058	0.0902489	0.0652729	0.0598923	0.0720281	0.0652518	0.0597964	0.0719839	-2.11088e-05	-0.000264309	0.00056388
5-acetylamino-6-amino-3-methyluracil	0.591143	0.520955	0.66133	0.868914	0.829516	0.908311	0.869	0.829632	0.908368	8.66541e-05	-0.000171627	0.000344935	0.0152477	0.0119268	0.0185686	0.0138826	0.0109449	0.0168204	0.0138804	0.0109429	0.0168179	-2.26653e-06	-7.03163e-06	2.49857e-06	0.584963	0.544583	0.625342	0.8578	0.832476	0.883123	0.857933	0.832619	0.883246	0.000132996	-2.95195e-05	0.000295511	0.0443457	0.0390358	0.0496556	0.0370285	0.0327618	0.0412952	0.0370224	0.0327565	0.0412883	-6.06419e-06	-1.83111e-05	6.18277e-06	0.59575	0.562947	0.628552	0.847085	0.825241	0.86893	0.847132	0.825293	0.868972	4.71815e-05	-8.6074e-05	0.000180437	0.0636116	0.0575503	0.0696728	0.0520147	0.047177	0.0568523	0.0520089	0.0471718	0.0568459	-5.78868e-06	-2.23309e-05	1.07535e-05	0.600543	0.571538	0.629548	0.852013	0.833652	0.870374	0.85204	0.833682	0.870398	2.6876e-05	-9.51934e-05	0.000148945	0.0812585	0.074726	0.087791	0.0648116	0.059601	0.0700222	0.0648018	0.0595919	0.0700118	-9.77132e-06	-2.99238e-05	1.03811e-05	0.598316	0.516148	0.715614	0.869567	0.812092	0.92667	0.86925	0.807981	0.92628	-0.000316894	-0.00306486	0.00188194	0.0151463	0.0114159	0.0192275	0.0138541	0.0108824	0.0178884	0.0138616	0.0108865	0.0178694	7.53838e-06	-3.27488e-05	6.09716e-05	0.584979	0.535389	0.634337	0.858769	0.829579	0.892472	0.858433	0.82948	0.891663	-0.000336181	-0.00272035	0.00132691	0.0443956	0.0378473	0.0502201	0.0371762	0.0326252	0.042204	0.0372008	0.03265	0.0422399	2.4551e-05	-8.05063e-05	0.000168276	0.593746	0.554203	0.63921	0.846635	0.822958	0.873313	0.846278	0.822442	0.87268	-0.000357433	-0.00221494	0.000559085	0.0635633	0.0575741	0.0723397	0.0521393	0.0473275	0.0589935	0.0521861	0.0474288	0.0590703	4.67388e-05	-4.90362e-05	0.00018908	0.59966	0.564118	0.633552	0.851318	0.831101	0.872664	0.850977	0.830223	0.872678	-0.000341282	-0.0018803	0.000389777	0.0804485	0.0725436	0.0892824	0.0644537	0.0594218	0.0715087	0.0645169	0.0595572	0.0714991	6.32524e-05	-6.72123e-05	0.000286512
N1-methylinosine	0.784201	0.728651	0.839752	0.868914	0.829516	0.908311	0.872337	0.833369	0.911305	0.00342312	-0.00165813	0.00850438	0.0148488	0.0116449	0.0180527	0.0138826	0.0109449	0.0168204	0.0138068	0.0108885	0.0167251	-7.58421e-05	-0.000189039	3.73545e-05	0.755422	0.72277	0.788074	0.8578	0.832476	0.883123	0.860655	0.835935	0.885376	0.00285561	5.23527e-05	0.00565888	0.0422709	0.037299	0.0472428	0.0370285	0.0327618	0.0412952	0.0367986	0.0325505	0.0410467	-0.000229901	-0.00051872	5.89173e-05	0.728871	0.700072	0.75767	0.847085	0.825241	0.86893	0.850003	0.828749	0.871257	0.00291796	0.000351224	0.00548471	0.0606209	0.0549507	0.066291	0.0520147	0.047177	0.0568523	0.0519008	0.0470643	0.0567374	-0.000113806	-0.000503818	0.000276206	0.727196	0.702079	0.752313	0.852013	0.833652	0.870374	0.854638	0.836686	0.872591	0.00262513	0.000404815	0.00484545	0.0766766	0.0705945	0.0827587	0.0648116	0.059601	0.0700222	0.0646143	0.0594005	0.0698281	-0.000197276	-0.000676972	0.00028242	0.781158	0.718332	0.847451	0.864674	0.804386	0.91269	0.86746	0.806129	0.914266	0.00278576	-0.0067928	0.0100516	0.0147265	0.0107703	0.0192225	0.0137931	0.0102611	0.0182954	0.0137358	0.0102071	0.0182247	-5.72262e-05	-0.000184343	0.000117482	0.751333	0.705368	0.795502	0.853395	0.815425	0.885237	0.855874	0.8206	0.887401	0.00247834	-0.00153722	0.00665014	0.0419048	0.0361529	0.0480015	0.0368623	0.032016	0.0428333	0.0367287	0.0319864	0.0426343	-0.000133665	-0.00051532	0.000273056	0.724329	0.690215	0.75777	0.843363	0.816453	0.870291	0.845742	0.819349	0.871162	0.00237894	-0.00100743	0.00629503	0.0599297	0.0526972	0.0691132	0.0516748	0.0454565	0.0588759	0.0517175	0.045407	0.058839	4.27301e-05	-0.000490131	0.000867151	0.723834	0.695919	0.750813	0.84846	0.824109	0.870104	0.850589	0.828012	0.872343	0.00212868	-0.000761925	0.0051566	0.0762815	0.0682272	0.0860364	0.0648007	0.0581648	0.0729792	0.0647907	0.0579624	0.0726059	-1.00575e-05	-0.000533363	0.00101169
N2,N2-dimethylguanosine	0.82785	0.782703	0.872997	0.868914	0.829516	0.908311	0.878739	0.841224	0.916255	0.00982587	0.0043455	0.0153062	0.0148359	0.0116417	0.01803	0.0138826	0.0109449	0.0168204	0.0137692	0.010857	0.0166814	-0.000113418	-0.000227945	1.10953e-06	0.779508	0.748618	0.810399	0.8578	0.832476	0.883123	0.864351	0.840125	0.888577	0.00655146	0.00303474	0.0100682	0.0423263	0.0373645	0.047288	0.0370285	0.0327618	0.0412952	0.0367858	0.0325391	0.0410325	-0.000242677	-0.000559057	7.3703e-05	0.747033	0.718859	0.775207	0.847085	0.825241	0.86893	0.852081	0.830902	0.87326	0.00499609	0.00163876	0.00835342	0.0605914	0.0549363	0.0662464	0.0520147	0.047177	0.0568523	0.0518406	0.0470088	0.0566724	-0.000174039	-0.00060968	0.000261601	0.74082	0.71603	0.765609	0.852013	0.833652	0.870374	0.855848	0.837887	0.873809	0.00383466	0.000738521	0.0069308	0.07678	0.0707066	0.0828534	0.0648116	0.059601	0.0700222	0.0645959	0.0593836	0.0698083	-0.000215656	-0.000755271	0.000323959	0.831866	0.777007	0.884613	0.868641	0.814475	0.914293	0.878353	0.829458	0.917881	0.00971226	0.00259419	0.0170265	0.0151139	0.0111963	0.0195572	0.0141428	0.0105317	0.0181042	0.0140306	0.0104396	0.0180609	-0.000112174	-0.000245695	2.5644e-05	0.782964	0.750614	0.814539	0.85704	0.821257	0.88703	0.863259	0.82925	0.891644	0.006219	0.00205649	0.0103655	0.0424401	0.0371787	0.0486922	0.037222	0.0326142	0.0424292	0.0370229	0.0323233	0.042062	-0.000199149	-0.000574709	0.000207431	0.751846	0.71455	0.792923	0.845803	0.817442	0.874682	0.850657	0.823048	0.877888	0.00485349	0.000614751	0.0086782	0.0607451	0.0546531	0.0688317	0.052306	0.0469598	0.0596928	0.05217	0.0466722	0.0596255	-0.000136089	-0.000649518	0.000763321	0.745025	0.717947	0.780938	0.850738	0.825082	0.875426	0.85441	0.829274	0.878819	0.0036722	-0.00089849	0.0067186	0.0767296	0.0698066	0.0837752	0.0649616	0.0589008	0.0716275	0.064798	0.0591524	0.0711398	-0.00016359	-0.000774273	0.000743816
N4-acetylcytidine	0.713838	0.65518	0.772496	0.868914	0.829516	0.908311	0.875728	0.837989	0.913467	0.00681454	0.00231018	0.0113189	0.0151678	0.0118685	0.018467	0.0138826	0.0109449	0.0168204	0.0138636	0.0109351	0.0167921	-1.90615e-05	-0.000114528	7.64046e-05	0.655672	0.61948	0.691864	0.8578	0.832476	0.883123	0.862416	0.837797	0.887035	0.00461631	0.00169292	0.00753971	0.0439646	0.0387177	0.0492114	0.0370285	0.0327618	0.0412952	0.0370066	0.0327503	0.041263	-2.1851e-05	-0.00031971	0.000276008	0.63256	0.60176	0.66336	0.847085	0.825241	0.86893	0.851209	0.829892	0.872526	0.00412388	0.00154249	0.00670528	0.0631617	0.057167	0.0691563	0.0520147	0.047177	0.0568523	0.0520362	0.0472079	0.0568645	2.15651e-05	-0.000382181	0.000425311	0.631606	0.604475	0.658737	0.852013	0.833652	0.870374	0.855475	0.837508	0.873442	0.0034616	0.00126561	0.00565759	0.080669	0.0742115	0.0871265	0.0648116	0.059601	0.0700222	0.0647456	0.0595475	0.0699437	-6.60047e-05	-0.000550324	0.000418315	0.709976	0.619549	0.784949	0.869155	0.817102	0.916059	0.87548	0.825018	0.920713	0.00632465	0.000609048	0.0145896	0.0154716	0.0107772	0.0204137	0.0141525	0.00985577	0.018714	0.0141545	0.00989767	0.0186873	1.98302e-06	-0.00011397	0.000163566	0.655712	0.610278	0.696871	0.853435	0.823189	0.889932	0.858106	0.827653	0.896636	0.00467038	0.00150434	0.00873146	0.0446257	0.0369211	0.050502	0.037813	0.0313118	0.0433535	0.0378707	0.031581	0.0433159	5.77265e-05	-0.00039562	0.000645381	0.633104	0.600775	0.671662	0.845187	0.816755	0.873874	0.849155	0.821288	0.879008	0.00396733	0.00117423	0.00754873	0.0636225	0.0549825	0.0711523	0.0526609	0.0462057	0.0591617	0.0527876	0.0462601	0.0595868	0.000126743	-0.000371459	0.000988704	0.633443	0.6007	0.664918	0.849168	0.828767	0.876255	0.8526	0.833166	0.878356	0.00343227	-0.000259505	0.00675878	0.0812524	0.0718928	0.0887595	0.0657727	0.0580024	0.0726122	0.0658308	0.0585663	0.0725416	5.81265e-05	-0.000445001	0.000995735
orotidine	0.750311	0.707367	0.793255	0.868914	0.829516	0.908311	0.876646	0.839203	0.914088	0.00773215	0.00092211	0.0145422	0.0151354	0.0118503	0.0184205	0.0138826	0.0109449	0.0168204	0.0138639	0.010935	0.0167928	-1.8719e-05	-0.000137382	9.9944e-05	0.708086	0.678319	0.737853	0.8578	0.832476	0.883123	0.861147	0.836256	0.886038	0.00334726	-0.000769787	0.0074643	0.0437905	0.0385899	0.048991	0.0370285	0.0327618	0.0412952	0.0370458	0.0327952	0.0412965	1.73444e-05	-0.000357105	0.000391794	0.702003	0.676528	0.727479	0.847085	0.825241	0.86893	0.851929	0.830771	0.873088	0.00484392	0.00131012	0.00837772	0.0627042	0.0567911	0.0686172	0.0520147	0.047177	0.0568523	0.051983	0.0471661	0.0567998	-3.16696e-05	-0.00054251	0.000479171	0.705923	0.682821	0.729024	0.852013	0.833652	0.870374	0.857768	0.840124	0.875413	0.00575509	0.00252268	0.0089875	0.0795285	0.0732042	0.0858528	0.0648116	0.059601	0.0700222	0.0646419	0.0594604	0.0698233	-0.000169715	-0.000802456	0.000463026	0.747666	0.700229	0.8211	0.869849	0.826361	0.925022	0.877207	0.835925	0.929246	0.0073579	0.00155554	0.0172349	0.0150811	0.0110464	0.0192498	0.0138123	0.0103235	0.0172458	0.013811	0.0103267	0.0172847	-1.29488e-06	-0.000146655	0.000175322	0.709128	0.673642	0.750017	0.856939	0.822924	0.890354	0.860104	0.827155	0.892438	0.00316476	-0.000888968	0.00786024	0.0435615	0.0370673	0.0500046	0.0369507	0.0319058	0.0426762	0.0369923	0.0320503	0.0425249	4.15376e-05	-0.000412623	0.000633201	0.702052	0.664245	0.743232	0.844164	0.815158	0.870739	0.848804	0.822392	0.875935	0.00463956	0.000711548	0.00959473	0.0627788	0.0550827	0.0698037	0.0523219	0.0457299	0.0593363	0.0523308	0.0459398	0.0589056	8.89841e-06	-0.000620823	0.00089655	0.705832	0.676763	0.736287	0.849419	0.827361	0.872267	0.854798	0.834485	0.878275	0.00537955	0.00109361	0.00963111	0.0797511	0.0716848	0.0884148	0.0652598	0.0583811	0.0720168	0.0651562	0.0580747	0.0715182	-0.000103602	-0.000844095	0.000928598
