## Supplementary tables for "Systematic evaluation of plasma and urine metabolites to predict adverse kidney-related outcomes in chronic kidney disease: The GCKD study" (part 2 of 3)

### Sheet: STable4 (continued)
Table S4: Predictive performance of single metabolites in plasma - outcome: kidney failure
phenylacetylglutamine	0.669818	0.601905	0.737731	0.868914	0.829516	0.908311	0.868893	0.829633	0.908153	-2.02339e-05	-0.000832926	0.000792458	0.0152097	0.0118951	0.0185243	0.0138826	0.0109449	0.0168204	0.0139034	0.0109618	0.0168449	2.07185e-05	4.63908e-06	3.67979e-05	0.603403	0.563566	0.643241	0.8578	0.832476	0.883123	0.858371	0.833188	0.883553	0.000570867	1.20165e-05	0.00112972	0.0443022	0.0389893	0.0496151	0.0370285	0.0327618	0.0412952	0.0370593	0.032792	0.0413267	3.085e-05	-1.39948e-05	7.56948e-05	0.598563	0.566191	0.630935	0.847085	0.825241	0.86893	0.847173	0.825348	0.868999	8.79821e-05	-0.000388767	0.000564732	0.0636267	0.0575509	0.0697024	0.0520147	0.047177	0.0568523	0.0520284	0.0471912	0.0568656	1.37285e-05	-4.71483e-05	7.46052e-05	0.584341	0.555949	0.612734	0.852013	0.833652	0.870374	0.852171	0.833837	0.870506	0.000157891	-0.000258064	0.000573847	0.0814952	0.0749252	0.0880652	0.0648116	0.059601	0.0700222	0.0647841	0.059576	0.0699922	-2.74657e-05	-0.000102601	4.76695e-05	0.670176	0.573594	0.745378	0.864013	0.807323	0.907053	0.863545	0.807548	0.907048	-0.000467853	-0.00324477	0.00134898	0.0152087	0.0111465	0.0190463	0.013951	0.0103719	0.0172468	0.0139732	0.0103871	0.017247	2.21358e-05	-7.24259e-05	0.000121744	0.606511	0.544697	0.662236	0.855858	0.828487	0.888207	0.855754	0.828552	0.887624	-0.000103843	-0.00242816	0.00205215	0.0437037	0.0377665	0.0497435	0.0367757	0.0307701	0.0420603	0.0368529	0.0309592	0.0420939	7.71951e-05	-4.87759e-05	0.000321783	0.599855	0.553067	0.635227	0.844346	0.822198	0.8702	0.843898	0.821964	0.870137	-0.000448346	-0.00225958	0.000646919	0.0632866	0.0554482	0.0707701	0.0521906	0.0453222	0.058383	0.0522826	0.0454114	0.0584546	9.20197e-05	-2.02251e-05	0.000477324	0.585427	0.54706	0.614724	0.849491	0.831165	0.873236	0.849136	0.829786	0.87333	-0.000354473	-0.00198485	0.000671843	0.0811682	0.0733981	0.0896786	0.0650993	0.0586966	0.0724523	0.0651802	0.0587046	0.0724334	8.0895e-05	-0.000108879	0.000553167
4-hydroxyhippurate	0.673909	0.614839	0.732978	0.868914	0.829516	0.908311	0.870475	0.831255	0.909696	0.00156183	-0.000817615	0.00394127	0.0151937	0.0118852	0.0185022	0.0138826	0.0109449	0.0168204	0.0138258	0.0108965	0.016755	-5.68715e-05	-0.000128211	1.44677e-05	0.614883	0.57729	0.652477	0.8578	0.832476	0.883123	0.85691	0.83143	0.882389	-0.000890155	-0.00239486	0.000614554	0.04429	0.0389893	0.0495907	0.0370285	0.0327618	0.0412952	0.0369787	0.0327094	0.0412481	-4.97529e-05	-0.000193617	9.41116e-05	0.594705	0.562833	0.626576	0.847085	0.825241	0.86893	0.847002	0.825143	0.868863	-8.26117e-05	-0.00149659	0.00133137	0.0636913	0.057623	0.0697596	0.0520147	0.047177	0.0568523	0.0521066	0.0472606	0.0569527	9.20081e-05	-9.99743e-05	0.00028399	0.595135	0.566729	0.62354	0.852013	0.833652	0.870374	0.851973	0.833589	0.870357	-4.00393e-05	-0.00129599	0.00121591	0.0814122	0.0748657	0.0879587	0.0648116	0.059601	0.0700222	0.064865	0.0596476	0.0700823	5.33682e-05	-0.000185277	0.000292014	0.677475	0.601142	0.744576	0.866332	0.802023	0.916571	0.867375	0.801567	0.91761	0.00104289	-0.0041824	0.00479973	0.0152554	0.0111545	0.0188935	0.0140318	0.0105717	0.0175152	0.0139892	0.0105468	0.017473	-4.263e-05	-0.000206132	4.87245e-05	0.61269	0.567823	0.655914	0.854146	0.819066	0.88807	0.852838	0.817216	0.888335	-0.00130788	-0.00498424	0.000964281	0.0443581	0.0380962	0.0506513	0.0373377	0.0320445	0.0430205	0.037337	0.0320812	0.043155	-6.76866e-07	-0.000192965	0.000395405	0.590707	0.551596	0.632408	0.844237	0.816839	0.876403	0.843546	0.816394	0.875933	-0.000691182	-0.00444013	0.00125389	0.0642118	0.0578257	0.0715879	0.0527798	0.0470919	0.0584128	0.0529738	0.0473008	0.0586008	0.000193985	-8.63476e-05	0.000921751	0.592631	0.554988	0.626127	0.849153	0.824474	0.875384	0.848507	0.823701	0.876018	-0.000645542	-0.00514332	0.00104815	0.0814573	0.0742233	0.0902994	0.0653995	0.0587901	0.0722427	0.065569	0.0588508	0.0723329	0.000169509	-0.000114117	0.000906868
5,6-dihydrouridine	0.847805	0.809533	0.886077	0.868914	0.829516	0.908311	0.886532	0.851824	0.921239	0.0176182	0.00901109	0.0262253	0.0146505	0.0115021	0.0177988	0.0138826	0.0109449	0.0168204	0.0138315	0.0109154	0.0167477	-5.11041e-05	-0.000215911	0.000113703	0.807838	0.781686	0.83399	0.8578	0.832476	0.883123	0.868972	0.845013	0.892931	0.0111723	0.00673449	0.0156101	0.0418301	0.0369619	0.0466983	0.0370285	0.0327618	0.0412952	0.036879	0.0326349	0.0411232	-0.000149476	-0.00055451	0.000255559	0.774807	0.749828	0.799785	0.847085	0.825241	0.86893	0.856833	0.836036	0.87763	0.0097479	0.0057584	0.0137374	0.0599983	0.0544489	0.0655477	0.0520147	0.047177	0.0568523	0.0519442	0.0471076	0.0567808	-7.04649e-05	-0.00062745	0.000486521	0.762055	0.738876	0.785234	0.852013	0.833652	0.870374	0.858689	0.840808	0.876571	0.00667622	0.00311748	0.010235	0.0762204	0.070234	0.0822067	0.0648116	0.059601	0.0700222	0.0646103	0.059388	0.0698325	-0.000201325	-0.000885041	0.00048239	0.848193	0.79128	0.894663	0.868462	0.826328	0.918278	0.88552	0.849281	0.928747	0.0170586	0.00856314	0.0291312	0.0146429	0.0107237	0.019592	0.0139612	0.0104089	0.0187099	0.0139199	0.0103325	0.0185314	-4.13529e-05	-0.000232063	0.000224931	0.808317	0.777608	0.837628	0.856779	0.828504	0.884461	0.867432	0.837497	0.895247	0.0106531	0.0059018	0.0162636	0.041524	0.0348212	0.0475801	0.037003	0.0307823	0.0431792	0.0368878	0.030749	0.0431029	-0.000115254	-0.000619816	0.000566531	0.774753	0.745827	0.809069	0.846238	0.823521	0.870746	0.855418	0.829021	0.880831	0.00918028	0.00508502	0.0137348	0.0597722	0.0528686	0.0672028	0.0521706	0.0458581	0.0598327	0.0521582	0.0458341	0.0595873	-1.24106e-05	-0.000588899	0.00105936	0.762732	0.730833	0.793384	0.850749	0.832501	0.869472	0.857067	0.835809	0.876419	0.00631791	0.00216552	0.0103317	0.0760398	0.0680931	0.0831493	0.0651817	0.0580822	0.073154	0.0650561	0.058239	0.0729993	-0.000125636	-0.000821475	0.00130051
3-(3-amino-3-carboxypropyl)uridine*	0.872097	0.84021	0.903984	0.868914	0.829516	0.908311	0.887119	0.851383	0.922854	0.0182052	0.00999522	0.0264151	0.0144349	0.0113348	0.0175349	0.0138826	0.0109449	0.0168204	0.0138	0.0108877	0.0167123	-8.26148e-05	-0.00026483	9.96e-05	0.814438	0.787785	0.841092	0.8578	0.832476	0.883123	0.867158	0.842732	0.891584	0.00935802	0.00451133	0.0142047	0.0412873	0.036496	0.0460786	0.0370285	0.0327618	0.0412952	0.0369464	0.0326974	0.0411953	-8.21076e-05	-0.000503479	0.000339264	0.795622	0.772312	0.818931	0.847085	0.825241	0.86893	0.857654	0.837037	0.878271	0.010569	0.00638945	0.0147486	0.0592537	0.05379	0.0647173	0.0520147	0.047177	0.0568523	0.0520412	0.0472025	0.0568799	2.65926e-05	-0.000527577	0.000580762	0.789255	0.76839	0.810121	0.852013	0.833652	0.870374	0.860312	0.842753	0.87787	0.00829848	0.00471283	0.0118841	0.0749719	0.0690881	0.0808556	0.0648116	0.059601	0.0700222	0.064757	0.0595329	0.0699812	-5.4574e-05	-0.000725799	0.000616651	0.871102	0.820556	0.915072	0.866717	0.817817	0.920066	0.88462	0.840515	0.937751	0.0179023	0.00765866	0.027854	0.0144979	0.0110531	0.0183515	0.0139468	0.010607	0.0172998	0.0138897	0.0105458	0.0173415	-5.70871e-05	-0.000278025	0.000284675	0.815582	0.776968	0.848971	0.856314	0.821173	0.884751	0.865689	0.834075	0.891375	0.00937562	0.00259976	0.0155852	0.0411243	0.0338594	0.0469466	0.0370277	0.03007	0.0416225	0.0370289	0.0307135	0.0416127	1.15149e-06	-0.000551182	0.000869523	0.796507	0.767224	0.821648	0.846008	0.819187	0.875092	0.856311	0.828928	0.883538	0.0103032	0.00559576	0.0158679	0.0593552	0.0530757	0.0668581	0.0522542	0.0453685	0.0588177	0.0524058	0.0464053	0.0595338	0.000151658	-0.000633163	0.00126951	0.79065	0.766779	0.817206	0.851452	0.827203	0.875222	0.859477	0.835752	0.882024	0.00802488	0.00434333	0.0122169	0.0754415	0.0682975	0.0837516	0.0653539	0.0576929	0.0708281	0.0654459	0.0584169	0.0713204	9.19426e-05	-0.000828278	0.00145725
1-arachidonylglycerol (20:4)	0.509331	0.44572	0.572942	0.868914	0.829516	0.908311	0.868916	0.829514	0.908318	2.67145e-06	-5.77416e-05	6.30845e-05	0.0152843	0.0119499	0.0186188	0.0138826	0.0109449	0.0168204	0.0138828	0.010945	0.0168206	1.81291e-07	-3.47769e-07	7.10351e-07	0.517172	0.476094	0.55825	0.8578	0.832476	0.883123	0.857808	0.832483	0.883134	8.6469e-06	-3.13176e-05	4.86114e-05	0.0445986	0.0392341	0.0499631	0.0370285	0.0327618	0.0412952	0.0370283	0.0327616	0.0412949	-2.13536e-07	-2.5079e-06	2.08083e-06	0.512418	0.478873	0.545963	0.847085	0.825241	0.86893	0.847091	0.825246	0.868935	5.52091e-06	-3.01682e-05	4.121e-05	0.0641472	0.0579966	0.0702979	0.0520147	0.047177	0.0568523	0.0520147	0.047177	0.0568524	6.37766e-08	-2.99467e-06	3.12222e-06	0.51501	0.485254	0.544766	0.852013	0.833652	0.870374	0.852015	0.833656	0.870375	2.23197e-06	-3.0357e-05	3.48209e-05	0.0821621	0.0755067	0.0888175	0.0648116	0.059601	0.0700222	0.0648126	0.059602	0.0700232	1.01108e-06	-2.78023e-06	4.80239e-06	0.494543	0.421959	0.596935	0.869782	0.81787	0.918403	0.869397	0.817816	0.918317	-0.000384628	-0.00317737	0.00131951	0.0153469	0.0108706	0.0196252	0.0139876	0.010091	0.0179596	0.0139933	0.01013	0.0179782	5.69726e-06	-2.07786e-05	4.81268e-05	0.493811	0.425071	0.550118	0.856774	0.821472	0.890699	0.856266	0.82153	0.890971	-0.000508799	-0.00294993	0.000571978	0.04513	0.0375677	0.0526774	0.0376275	0.0318711	0.0442511	0.037666	0.0320927	0.0442655	3.85263e-05	-4.80461e-05	0.00022304	0.491812	0.444918	0.535979	0.844672	0.813372	0.870742	0.844166	0.813433	0.869381	-0.00050609	-0.0025469	0.000440268	0.0647089	0.0554137	0.0726748	0.0527593	0.0452663	0.0592574	0.0528343	0.0454562	0.059267	7.50009e-05	-4.04744e-05	0.000344519	0.49329	0.447288	0.531284	0.850752	0.82467	0.874733	0.850214	0.824131	0.873927	-0.000538356	-0.00286708	0.000239053	0.0826593	0.0736179	0.0909812	0.0653763	0.0589608	0.0720327	0.0654818	0.0591141	0.0721217	0.000105556	-4.07117e-05	0.000485767
1-linolenoylglycerol (18:3)	0.536847	0.469291	0.604402	0.868914	0.829516	0.908311	0.86817	0.828689	0.907651	-0.00074352	-0.00168216	0.000195119	0.0152787	0.0119458	0.0186116	0.0138826	0.0109449	0.0168204	0.0138729	0.0109361	0.0168098	-9.69454e-06	-2.67712e-05	7.38217e-06	0.510311	0.470417	0.550204	0.8578	0.832476	0.883123	0.857655	0.832313	0.882997	-0.000144884	-0.000696867	0.000407099	0.0445777	0.0392168	0.0499385	0.0370285	0.0327618	0.0412952	0.0370178	0.0327514	0.0412843	-1.06861e-05	-6.01326e-05	3.87604e-05	0.514725	0.481762	0.547688	0.847085	0.825241	0.86893	0.846989	0.825136	0.868843	-9.56876e-05	-0.000548114	0.000356739	0.0641142	0.0579684	0.07026	0.0520147	0.047177	0.0568523	0.0520009	0.0471632	0.0568387	-1.36953e-05	-7.91117e-05	5.17212e-05	0.508644	0.478909	0.538379	0.852013	0.833652	0.870374	0.851896	0.833519	0.870274	-0.000116922	-0.000514874	0.000281031	0.0821209	0.0754711	0.0887708	0.0648116	0.059601	0.0700222	0.0647735	0.0595633	0.0699837	-3.81073e-05	-0.000117506	4.12914e-05	0.529182	0.409293	0.647721	0.869957	0.819173	0.920323	0.868357	0.816456	0.918581	-0.00160018	-0.00876421	0.00131186	0.0154095	0.0119199	0.0198431	0.0140058	0.0106418	0.0179264	0.0140042	0.0106389	0.017963	-1.63892e-06	-6.5781e-05	5.60765e-05	0.506437	0.446851	0.559843	0.856375	0.824029	0.896238	0.855564	0.822962	0.895521	-0.000810143	-0.00327353	0.00046728	0.0448303	0.0388938	0.0521539	0.0373998	0.032583	0.0440236	0.0374352	0.0325966	0.0441502	3.53324e-05	-9.09189e-05	0.000244128	0.510809	0.452028	0.55765	0.84574	0.818152	0.877073	0.845074	0.81805	0.876501	-0.000665415	-0.00330731	0.00025611	0.0642601	0.0577935	0.0716321	0.052327	0.0476413	0.0580317	0.0523925	0.0476822	0.0581632	6.54843e-05	-6.66657e-05	0.000384903	0.504327	0.446875	0.545007	0.850454	0.829172	0.873147	0.849823	0.828422	0.873105	-0.000631442	-0.00328795	0.000291513	0.082671	0.0749421	0.0891012	0.0655072	0.0600662	0.0731397	0.0655644	0.0600755	0.0732898	5.71366e-05	-0.00013932	0.000531397
cysteine-glutathione disulfide	0.58595	0.518038	0.653863	0.868914	0.829516	0.908311	0.876941	0.839266	0.914617	0.00802763	0.0028064	0.0132488	0.0152687	0.0119381	0.0185992	0.0138826	0.0109449	0.0168204	0.0138471	0.0109196	0.0167746	-3.55287e-05	-0.000123589	5.2532e-05	0.553162	0.511951	0.594373	0.8578	0.832476	0.883123	0.863941	0.839579	0.888304	0.00614154	0.00294371	0.00933938	0.0445154	0.0391628	0.049868	0.0370285	0.0327618	0.0412952	0.0369407	0.0326868	0.0411946	-8.78283e-05	-0.000372104	0.000196447	0.548473	0.514499	0.582447	0.847085	0.825241	0.86893	0.851634	0.830275	0.872994	0.0045492	0.00183303	0.00726537	0.0640386	0.0579012	0.070176	0.0520147	0.047177	0.0568523	0.0518742	0.0470449	0.0567035	-0.000140475	-0.000523114	0.000242165	0.536588	0.506768	0.566408	0.852013	0.833652	0.870374	0.855602	0.837616	0.873588	0.00358864	0.0012195	0.00595777	0.0820491	0.0754063	0.0886919	0.0648116	0.059601	0.0700222	0.0645993	0.059392	0.0698065	-0.000212319	-0.000663293	0.000238655	0.578899	0.474235	0.675408	0.866894	0.80716	0.910846	0.87505	0.815053	0.919688	0.00815672	0.00135543	0.0155005	0.015222	0.0107581	0.0198711	0.0139399	0.0100728	0.0181292	0.0139286	0.0102027	0.0181001	-1.12508e-05	-0.000121195	0.000166132	0.550898	0.4857	0.609418	0.857617	0.825222	0.885751	0.863503	0.833719	0.892377	0.00588577	0.00209034	0.0105712	0.0442535	0.0379633	0.0510762	0.0369945	0.032136	0.0419299	0.0369627	0.0320759	0.0421256	-3.17631e-05	-0.000405435	0.000649541	0.546008	0.487413	0.585246	0.848195	0.824867	0.87397	0.852534	0.8284	0.877478	0.00433912	0.000889846	0.00778913	0.0636101	0.0571267	0.0717419	0.0518368	0.0467272	0.0581383	0.0517672	0.0465731	0.0583694	-6.96083e-05	-0.000540174	0.000910508	0.534221	0.491913	0.56757	0.852766	0.830229	0.878083	0.856019	0.834151	0.882603	0.00325309	0.00013916	0.00622617	0.0817348	0.0738397	0.0904931	0.0647401	0.0584185	0.0711488	0.0646117	0.0580028	0.0710169	-0.000128442	-0.000652231	0.00087375
5-methyluridine (ribothymidine)	0.548566	0.486953	0.610179	0.868914	0.829516	0.908311	0.869636	0.830665	0.908607	0.000722526	-0.00034751	0.00179256	0.0152786	0.0119463	0.018611	0.0138826	0.0109449	0.0168204	0.0138881	0.0109497	0.0168264	5.44947e-06	-1.17153e-05	2.26143e-05	0.528699	0.491847	0.565551	0.8578	0.832476	0.883123	0.8584	0.833207	0.883593	0.000600647	-1.30289e-05	0.00121432	0.0445843	0.0392253	0.0499433	0.0370285	0.0327618	0.0412952	0.0370265	0.0327611	0.0412919	-1.97115e-06	-5.28533e-05	4.8911e-05	0.535281	0.504014	0.566549	0.847085	0.825241	0.86893	0.847377	0.825577	0.869177	0.000291469	-0.00023251	0.000815447	0.0641034	0.057963	0.0702439	0.0520147	0.047177	0.0568523	0.0520036	0.0471678	0.0568395	-1.1012e-05	-8.16222e-05	5.95981e-05	0.537994	0.509705	0.566284	0.852013	0.833652	0.870374	0.852253	0.833932	0.870574	0.000239869	-0.000230427	0.000710165	0.0820532	0.0754151	0.0886913	0.0648116	0.059601	0.0700222	0.0648235	0.0596138	0.0700331	1.1879e-05	-7.65967e-05	0.000100355	0.549793	0.471833	0.619368	0.872017	0.826748	0.925188	0.87259	0.829155	0.925341	0.000572762	-0.00185921	0.00370671	0.0151256	0.0117032	0.0187465	0.0137891	0.0105377	0.0172944	0.0137996	0.0105439	0.0172815	1.04347e-05	-3.07093e-05	8.34162e-05	0.529409	0.479242	0.575498	0.858491	0.819438	0.896187	0.858777	0.820226	0.895976	0.000286171	-0.00212987	0.00196274	0.0446577	0.0385219	0.0525854	0.037281	0.0318973	0.0432888	0.0373231	0.0319551	0.0432782	4.20943e-05	-6.72085e-05	0.000283606	0.535593	0.492573	0.573979	0.8469	0.812009	0.874372	0.846867	0.812205	0.874494	-3.36049e-05	-0.00251259	0.00135586	0.0634784	0.0564503	0.0715257	0.0519181	0.0455178	0.0579295	0.0519778	0.0456966	0.0579036	5.97123e-05	-9.70133e-05	0.000432109	0.537158	0.50036	0.57273	0.852209	0.823241	0.874146	0.852145	0.823693	0.874886	-6.37978e-05	-0.00226742	0.00127941	0.0814316	0.074184	0.0906779	0.0647194	0.0585329	0.0722289	0.064829	0.0585596	0.072309	0.000109584	-5.83332e-05	0.00052748
isovalerylglycine	0.562367	0.496002	0.628732	0.868914	0.829516	0.908311	0.87037	0.831453	0.909286	0.00145614	-2.33215e-05	0.0029356	0.0152714	0.011941	0.0186017	0.0138826	0.0109449	0.0168204	0.0139099	0.010969	0.0168508	2.72831e-05	-6.67005e-07	5.52332e-05	0.536201	0.498383	0.574019	0.8578	0.832476	0.883123	0.858667	0.83351	0.883824	0.000867209	-2.51147e-05	0.00175953	0.044561	0.0392061	0.0499159	0.0370285	0.0327618	0.0412952	0.0370268	0.032763	0.0412906	-1.70221e-06	-7.91895e-05	7.57851e-05	0.529884	0.497907	0.561862	0.847085	0.825241	0.86893	0.847774	0.826009	0.869539	0.000688903	-0.000121049	0.00149885	0.0640847	0.0579481	0.0702214	0.0520147	0.047177	0.0568523	0.0519698	0.047136	0.0568036	-4.48133e-05	-0.000157065	6.74383e-05	0.543144	0.514945	0.571342	0.852013	0.833652	0.870374	0.852453	0.834146	0.870761	0.000440321	-0.000269117	0.00114976	0.0819972	0.0753652	0.0886291	0.0648116	0.059601	0.0700222	0.0647709	0.0595621	0.0699797	-4.06769e-05	-0.000179168	9.78138e-05	0.560719	0.484029	0.639811	0.866477	0.816006	0.910196	0.867414	0.820148	0.910257	0.000937327	-0.00152296	0.00449974	0.0155247	0.0113744	0.0199293	0.014196	0.0102269	0.0182702	0.0142236	0.0102679	0.0182968	2.76024e-05	-1.74713e-05	0.000151107	0.53401	0.484805	0.582156	0.858843	0.827596	0.889618	0.859306	0.827841	0.890612	0.000463717	-0.00150201	0.00265879	0.0444769	0.0375356	0.0519682	0.0371653	0.0314095	0.0435564	0.03719	0.0314345	0.0435495	2.465e-05	-6.29904e-05	0.000231974	0.528723	0.491213	0.57925	0.846569	0.821851	0.871903	0.846859	0.822612	0.873511	0.000290461	-0.00231131	0.00187196	0.0640175	0.0556793	0.0713751	0.0522721	0.0454334	0.0577976	0.0522897	0.0453618	0.057794	1.76202e-05	-0.000116275	0.000345809	0.541129	0.508572	0.582712	0.850474	0.830569	0.872811	0.850584	0.829984	0.872306	0.000110101	-0.00246083	0.00138096	0.0821583	0.0726591	0.0896707	0.0654608	0.0577297	0.071721	0.0654968	0.0578071	0.0717418	3.60843e-05	-0.000111201	0.000450547
3-hydroxydodecanedioate*	0.533161	0.463028	0.603294	0.868914	0.829516	0.908311	0.868599	0.829149	0.908049	-0.000314652	-0.00198247	0.00135317	0.0152831	0.011949	0.0186173	0.0138826	0.0109449	0.0168204	0.0138909	0.0109524	0.0168293	8.22722e-06	-3.33843e-05	4.98387e-05	0.506317	0.467148	0.545487	0.8578	0.832476	0.883123	0.857893	0.832658	0.883128	9.32867e-05	-0.000927169	0.00111374	0.0445987	0.0392342	0.0499632	0.0370285	0.0327618	0.0412952	0.03696	0.0326991	0.041221	-6.84747e-05	-0.000172759	3.58099e-05	0.50865	0.476317	0.540984	0.847085	0.825241	0.86893	0.84703	0.825211	0.86885	-5.47817e-05	-0.000924517	0.000814953	0.0641478	0.0579972	0.0702984	0.0520147	0.047177	0.0568523	0.0519269	0.0470929	0.0567609	-8.77495e-05	-0.000223962	4.84627e-05	0.518037	0.489284	0.546791	0.852013	0.833652	0.870374	0.851968	0.833659	0.870278	-4.50096e-05	-0.000814539	0.00072452	0.0821548	0.0755001	0.0888096	0.0648116	0.059601	0.0700222	0.0647867	0.0595752	0.0699981	-2.4929e-05	-0.000189659	0.000139801	0.506873	0.394984	0.610378	0.864949	0.800628	0.926231	0.864217	0.798142	0.923855	-0.00073132	-0.00575931	0.00268622	0.0151043	0.0113758	0.0190623	0.0137815	0.0105045	0.0175819	0.0137971	0.0105081	0.0176182	1.56985e-05	-4.8129e-05	0.000111298	0.495186	0.447426	0.544761	0.852735	0.813546	0.886497	0.852429	0.812185	0.886169	-0.000306077	-0.00307917	0.00139876	0.0444708	0.0382269	0.050832	0.0372368	0.032291	0.0431538	0.0372135	0.0322772	0.0430469	-2.33083e-05	-0.000193506	0.000179098	0.49395	0.44629	0.537847	0.842395	0.814039	0.870602	0.841967	0.814011	0.870432	-0.000427355	-0.00338681	0.00102919	0.0637741	0.0570227	0.0723903	0.0522163	0.0463141	0.0592267	0.0522029	0.0466291	0.0591393	-1.33663e-05	-0.000218709	0.000347616	0.495787	0.447418	0.540574	0.848108	0.825742	0.872067	0.847715	0.825843	0.872139	-0.000392268	-0.00323307	0.000801524	0.0819285	0.073631	0.0898727	0.0652406	0.0581671	0.0722568	0.0653114	0.0581978	0.072406	7.07498e-05	-0.000165282	0.000558108
7-methylguanine	0.642805	0.576071	0.709539	0.868914	0.829516	0.908311	0.872437	0.833748	0.911125	0.00352323	-0.00116691	0.00821337	0.0151549	0.0118584	0.0184514	0.0138826	0.0109449	0.0168204	0.0138114	0.0108874	0.0167353	-7.12822e-05	-0.000181222	3.86578e-05	0.62193	0.58499	0.658871	0.8578	0.832476	0.883123	0.860273	0.835353	0.885192	0.00247305	-8.78518e-05	0.00503395	0.0440349	0.0387739	0.049296	0.0370285	0.0327618	0.0412952	0.0369215	0.03267	0.041173	-0.000106989	-0.000347757	0.000133777	0.61888	0.587837	0.649922	0.847085	0.825241	0.86893	0.848862	0.827225	0.870499	0.00177689	-0.000388738	0.00394252	0.0632366	0.057222	0.0692512	0.0520147	0.047177	0.0568523	0.0518484	0.0470301	0.0566668	-0.000166201	-0.000483998	0.000151596	0.624479	0.597257	0.651701	0.852013	0.833652	0.870374	0.853405	0.835179	0.871631	0.00139193	-0.000476439	0.0032603	0.0807511	0.0742682	0.087234	0.0648116	0.059601	0.0700222	0.0645472	0.0593597	0.0697347	-0.000264377	-0.000655812	0.000127059	0.649166	0.576926	0.722917	0.86787	0.813975	0.922234	0.871205	0.817754	0.922777	0.00333434	-0.00336131	0.0116965	0.0154848	0.010943	0.0205132	0.0142427	0.0100713	0.01893	0.0141722	0.0100211	0.0189131	-7.05083e-05	-0.000233647	6.35866e-05	0.623293	0.571347	0.671269	0.856302	0.832014	0.888579	0.858477	0.832308	0.889795	0.0021753	-0.00181783	0.00638219	0.0446843	0.0385334	0.0526629	0.0377601	0.0318882	0.043993	0.0377149	0.0317551	0.0437507	-4.51883e-05	-0.00034019	0.000515692	0.619228	0.575249	0.663037	0.846414	0.820983	0.871599	0.847877	0.822585	0.873616	0.00146329	-0.00297697	0.00476065	0.064104	0.0566	0.0726017	0.0529272	0.0472944	0.0590241	0.052872	0.0470973	0.0588646	-5.52045e-05	-0.000478198	0.000720094	0.624533	0.594406	0.662878	0.851601	0.831492	0.874361	0.852629	0.83147	0.875111	0.00102784	-0.00253377	0.00340762	0.0818519	0.0738609	0.0932042	0.0658173	0.0596971	0.0735867	0.0656707	0.0596252	0.0733297	-0.000146576	-0.00054664	0.000645601
1-stearoyl-GPE (18:0)	0.540584	0.465489	0.61568	0.868914	0.829516	0.908311	0.868795	0.829333	0.908258	-0.000118213	-0.00043359	0.000197165	0.0152778	0.0119455	0.01861	0.0138826	0.0109449	0.0168204	0.0138817	0.0109441	0.0168192	-9.57462e-07	-6.12744e-06	4.21251e-06	0.542663	0.500347	0.58498	0.8578	0.832476	0.883123	0.857766	0.83243	0.883102	-3.3926e-05	-0.00021558	0.000147728	0.0445275	0.0391751	0.0498799	0.0370285	0.0327618	0.0412952	0.037025	0.0327588	0.0412911	-3.54298e-06	-1.93057e-05	1.22198e-05	0.533586	0.498737	0.568434	0.847085	0.825241	0.86893	0.847021	0.825167	0.868874	-6.44647e-05	-0.000222825	9.38956e-05	0.0640563	0.0579196	0.070193	0.0520147	0.047177	0.0568523	0.0520118	0.0471741	0.0568496	-2.79441e-06	-2.37458e-05	1.81569e-05	0.530257	0.499421	0.561092	0.852013	0.833652	0.870374	0.852005	0.833644	0.870366	-8.2245e-06	-0.00015502	0.000138571	0.0820027	0.0753663	0.088639	0.0648116	0.059601	0.0700222	0.0648105	0.0595995	0.0700215	-1.12042e-06	-2.64483e-05	2.42075e-05	0.527914	0.421705	0.640581	0.872551	0.816619	0.921223	0.87205	0.816632	0.920842	-0.000501188	-0.00334698	0.00121593	0.0152541	0.0108963	0.0203926	0.0138477	0.00999587	0.0183863	0.013853	0.00999478	0.0184013	5.26921e-06	-3.19991e-05	6.22548e-05	0.537632	0.456071	0.589931	0.857131	0.821627	0.894763	0.856782	0.821394	0.893907	-0.000349027	-0.00200307	0.000548869	0.0445742	0.0380615	0.0527689	0.0371946	0.0309398	0.0430682	0.0372275	0.0309561	0.0431218	3.28997e-05	-6.38108e-05	0.000178498	0.5302	0.46281	0.568005	0.846467	0.818016	0.873822	0.846024	0.818042	0.87262	-0.000443238	-0.00274317	0.000324009	0.0640115	0.0565053	0.0722946	0.0521068	0.0458195	0.0578614	0.0521667	0.0458321	0.0578747	5.99045e-05	-5.7886e-05	0.000311974	0.526756	0.464999	0.561445	0.851751	0.828415	0.876431	0.851342	0.828488	0.876542	-0.000408396	-0.0023065	0.000319728	0.0817609	0.0743315	0.0900108	0.0647618	0.0579492	0.0706521	0.0648386	0.0579611	0.0706804	7.67066e-05	-5.67761e-05	0.000386553
1-stearoyl-GPG (18:0)	0.544862	0.484454	0.60527	0.868914	0.829516	0.908311	0.868269	0.828812	0.907727	-0.000644148	-0.00195002	0.000661721	0.0152824	0.0119485	0.0186164	0.0138826	0.0109449	0.0168204	0.0138749	0.0109375	0.0168123	-7.76168e-06	-3.31517e-05	1.76284e-05	0.505278	0.466983	0.543573	0.8578	0.832476	0.883123	0.857765	0.832476	0.883054	-3.49732e-05	-0.000981454	0.000911507	0.0445933	0.0392297	0.0499569	0.0370285	0.0327618	0.0412952	0.0370114	0.0327451	0.0412776	-1.71205e-05	-0.000115985	8.17445e-05	0.506712	0.474671	0.538753	0.847085	0.825241	0.86893	0.847124	0.825291	0.868955	3.83089e-05	-0.000796419	0.000873037	0.0641403	0.0579907	0.0702899	0.0520147	0.047177	0.0568523	0.0519944	0.0471564	0.0568325	-2.0207e-05	-0.000156621	0.000116207	0.506222	0.477434	0.53501	0.852013	0.833652	0.870374	0.851929	0.833535	0.870322	-8.44613e-05	-0.000852442	0.000683519	0.0821508	0.0754967	0.0888049	0.0648116	0.059601	0.0700222	0.0647465	0.0595374	0.0699555	-6.51313e-05	-0.000235734	0.000105471	0.522835	0.41712	0.611324	0.86596	0.805767	0.912466	0.865004	0.804701	0.912493	-0.000955721	-0.00444541	0.00105458	0.0154285	0.0113901	0.0196898	0.0140746	0.0102919	0.017986	0.0140671	0.0102786	0.0179651	-7.51059e-06	-5.84667e-05	3.4006e-05	0.497028	0.449658	0.540909	0.858155	0.818808	0.892171	0.857602	0.817182	0.890884	-0.000552841	-0.00339732	0.000862897	0.0446469	0.0383956	0.0501701	0.0371101	0.0318469	0.041938	0.0371324	0.0319369	0.0419564	2.23448e-05	-0.000116123	0.000219986	0.496339	0.459051	0.540629	0.848492	0.821611	0.875837	0.848065	0.820364	0.875319	-0.000427101	-0.00334661	0.000875441	0.0644183	0.0555685	0.0713234	0.0521201	0.0447363	0.0576453	0.0521597	0.0447368	0.0578244	3.96461e-05	-0.000115503	0.000324051	0.494342	0.459707	0.531869	0.851942	0.829353	0.875189	0.851448	0.828745	0.874329	-0.00049381	-0.00337643	0.000641186	0.0822389	0.0740258	0.0894724	0.0648703	0.0582504	0.071249	0.0648963	0.058198	0.0714213	2.59147e-05	-0.000195507	0.000515388
N1-Methyl-2-pyridone-5-carboxamide	0.785589	0.734709	0.836469	0.868914	0.829516	0.908311	0.878614	0.841931	0.915298	0.00970085	0.00230922	0.0170925	0.0151529	0.0118826	0.0184232	0.0138826	0.0109449	0.0168204	0.01384	0.0109155	0.0167644	-4.26713e-05	-0.000166133	8.07902e-05	0.748518	0.718028	0.779009	0.8578	0.832476	0.883123	0.864704	0.840311	0.889097	0.00690474	0.00299275	0.0108167	0.0440096	0.0388303	0.0491888	0.0370285	0.0327618	0.0412952	0.0371312	0.0328715	0.0413908	0.000102682	-0.00023933	0.000444694	0.731711	0.705466	0.757955	0.847085	0.825241	0.86893	0.853862	0.832873	0.874851	0.0067768	0.00336764	0.010186	0.0629485	0.0570455	0.0688514	0.0520147	0.047177	0.0568523	0.0520501	0.0472161	0.0568841	3.54318e-05	-0.000443284	0.000514148	0.731716	0.708118	0.755314	0.852013	0.833652	0.870374	0.857773	0.839977	0.875568	0.00575952	0.00275831	0.00876072	0.0799178	0.0735733	0.0862623	0.0648116	0.059601	0.0700222	0.0645952	0.0593945	0.0697959	-0.000216402	-0.000779741	0.000346937	0.786273	0.714404	0.850854	0.870378	0.803772	0.910567	0.879005	0.821292	0.917694	0.00862685	0.00208404	0.0192508	0.0151606	0.0114157	0.0210774	0.0138987	0.0108611	0.019371	0.0138541	0.0108354	0.0193626	-4.46769e-05	-0.000207833	0.00015994	0.747341	0.708879	0.786327	0.857021	0.824231	0.895838	0.863074	0.831317	0.898669	0.00605204	0.0011481	0.0110299	0.0445074	0.038184	0.0521316	0.0374373	0.0323626	0.0441675	0.0375569	0.0325056	0.0441972	0.000119562	-0.000246702	0.000789154	0.731881	0.699954	0.771397	0.84489	0.823052	0.876619	0.85111	0.83003	0.881552	0.0062203	0.00294139	0.00954384	0.0633425	0.0561972	0.0704955	0.0524712	0.0465132	0.0585798	0.0525147	0.0466234	0.058496	4.34743e-05	-0.000526083	0.000987186	0.730403	0.703216	0.76515	0.848738	0.826496	0.872439	0.853878	0.832044	0.875904	0.00513923	0.00150657	0.00863357	0.0801886	0.0719185	0.0886564	0.065467	0.0587696	0.0732492	0.0652688	0.0580914	0.0729564	-0.000198175	-0.00077312	0.000930524
mead acid (20:3n9)	0.499607	0.433478	0.565736	0.868914	0.829516	0.908311	0.868811	0.829406	0.908216	-0.000102857	-0.000371944	0.00016623	0.0152847	0.0119504	0.0186192	0.0138826	0.0109449	0.0168204	0.0138823	0.0109446	0.0168201	-3.07122e-07	-4.32162e-06	3.70738e-06	0.517623	0.477945	0.5573	0.8578	0.832476	0.883123	0.857703	0.83237	0.883037	-9.62958e-05	-0.000279846	8.72549e-05	0.0445937	0.0392302	0.0499571	0.0370285	0.0327618	0.0412952	0.037022	0.0327553	0.0412887	-6.47336e-06	-1.90194e-05	6.07271e-06	0.516639	0.48432	0.548958	0.847085	0.825241	0.86893	0.847009	0.825157	0.868861	-7.61379e-05	-0.000225316	7.30398e-05	0.0641366	0.0579877	0.0702855	0.0520147	0.047177	0.0568523	0.0520072	0.0471694	0.056845	-7.44935e-06	-2.45854e-05	9.68666e-06	0.517904	0.489778	0.54603	0.852013	0.833652	0.870374	0.851962	0.833596	0.870329	-5.09397e-05	-0.000181304	7.94249e-05	0.0821487	0.0754953	0.0888022	0.0648116	0.059601	0.0700222	0.0648057	0.0595949	0.0700166	-5.86828e-06	-2.71177e-05	1.53812e-05	0.490408	0.411643	0.569991	0.867927	0.819261	0.917952	0.867369	0.817575	0.918284	-0.000558907	-0.0040532	0.00125188	0.0158262	0.0119543	0.0197965	0.0144659	0.0111048	0.0178749	0.014473	0.0111047	0.0178686	7.10448e-06	-1.23577e-05	6.09279e-05	0.49943	0.424767	0.564987	0.853106	0.819962	0.884174	0.852386	0.818906	0.884193	-0.000719632	-0.00485696	0.000600649	0.0449205	0.0378552	0.0520488	0.0377198	0.0321658	0.0434775	0.0377638	0.0322539	0.0435209	4.40102e-05	-6.0834e-05	0.000343853	0.501389	0.438968	0.546678	0.842054	0.812125	0.87001	0.841405	0.811365	0.869414	-0.000648862	-0.0035337	0.000325819	0.0643288	0.0547116	0.0723706	0.052882	0.046128	0.0601477	0.0529568	0.0462334	0.0602294	7.47564e-05	-5.44342e-05	0.000453928	0.502828	0.438785	0.545722	0.848233	0.821633	0.872281	0.847613	0.820277	0.871931	-0.000620661	-0.00331007	0.000279775	0.0823013	0.0735764	0.0892617	0.0657178	0.0590289	0.0719419	0.0658243	0.0590483	0.0719843	0.000106456	-5.67573e-05	0.000568118
gamma-glutamylisoleucine*	0.744687	0.691238	0.798135	0.868914	0.829516	0.908311	0.869597	0.830227	0.908968	0.000683852	-0.000318938	0.00168664	0.0151123	0.0118347	0.0183898	0.0138826	0.0109449	0.0168204	0.0138839	0.0109466	0.0168213	1.30446e-06	-1.52576e-05	1.78665e-05	0.699589	0.664475	0.734703	0.8578	0.832476	0.883123	0.858007	0.832714	0.8833	0.000207138	-0.000529607	0.000943883	0.0435012	0.0383456	0.0486567	0.0370285	0.0327618	0.0412952	0.0370411	0.0327733	0.0413089	1.26145e-05	-4.91674e-05	7.43965e-05	0.683767	0.654351	0.713182	0.847085	0.825241	0.86893	0.847469	0.825673	0.869264	0.000383746	-0.000210996	0.000978487	0.0620901	0.0562429	0.0679372	0.0520147	0.047177	0.0568523	0.052038	0.0471999	0.0568761	2.33262e-05	-6.34493e-05	0.000110102	0.681348	0.655468	0.707229	0.852013	0.833652	0.870374	0.852291	0.833964	0.870618	0.000277843	-0.000242872	0.000798558	0.0791367	0.0728549	0.0854185	0.0648116	0.059601	0.0700222	0.0648311	0.0596198	0.0700423	1.94643e-05	-8.60903e-05	0.000125019	0.742381	0.677993	0.821008	0.866047	0.803689	0.919145	0.866568	0.804528	0.919249	0.000521486	-0.00161146	0.0031466	0.0150327	0.011103	0.0187124	0.013814	0.00997336	0.0174581	0.0138213	0.0099737	0.0174566	7.35469e-06	-2.72063e-05	6.94496e-05	0.700849	0.651609	0.744367	0.857977	0.828536	0.892432	0.857771	0.82863	0.892545	-0.000205857	-0.0040497	0.00129688	0.043975	0.0364021	0.0503973	0.037485	0.0321341	0.04282	0.0375268	0.032146	0.0428789	4.17974e-05	-6.03558e-05	0.000328439	0.683625	0.64896	0.717661	0.846992	0.820574	0.871034	0.84691	0.818876	0.870829	-8.21004e-05	-0.00246779	0.00131775	0.0627431	0.0560585	0.0706048	0.052726	0.0474125	0.0593741	0.0528049	0.0474295	0.0593738	7.89351e-05	-4.35323e-05	0.000529485	0.680622	0.646672	0.715342	0.851198	0.83214	0.871181	0.851008	0.832034	0.870734	-0.000189928	-0.00248848	0.000912465	0.0800967	0.0719318	0.0886322	0.0658406	0.0601637	0.0728656	0.0659341	0.0602848	0.0730156	9.34645e-05	-7.09256e-05	0.000642114
oleoylcarnitine (C18:1)	0.587147	0.518081	0.656212	0.868914	0.829516	0.908311	0.86998	0.830525	0.909434	0.00106613	-0.00056313	0.00269538	0.0152701	0.0119393	0.0186008	0.0138826	0.0109449	0.0168204	0.0138482	0.0109165	0.01678	-3.43874e-05	-7.68309e-05	8.05615e-06	0.551704	0.512413	0.590996	0.8578	0.832476	0.883123	0.858933	0.83372	0.884146	0.00113346	0.000122504	0.00214442	0.044531	0.0391772	0.0498847	0.0370285	0.0327618	0.0412952	0.0370006	0.032741	0.0412601	-2.79435e-05	-0.000132371	7.6484e-05	0.535394	0.502299	0.568489	0.847085	0.825241	0.86893	0.84772	0.826022	0.869419	0.000635249	-0.000305745	0.00157624	0.0640729	0.0579335	0.0702123	0.0520147	0.047177	0.0568523	0.0520434	0.0472095	0.0568773	2.87498e-05	-0.000111189	0.000168688	0.528674	0.499357	0.557991	0.852013	0.833652	0.870374	0.852454	0.834198	0.87071	0.000440854	-0.000436635	0.00131834	0.0820561	0.0754145	0.0886976	0.0648116	0.059601	0.0700222	0.0648485	0.0596408	0.0700562	3.69205e-05	-0.000131386	0.000205227	0.577458	0.479949	0.66738	0.867127	0.815658	0.919052	0.867592	0.81634	0.92001	0.000465149	-0.00221403	0.00289777	0.0153303	0.0110102	0.0197925	0.013959	0.0102579	0.017972	0.0139373	0.0102699	0.0179496	-2.16275e-05	-0.00011505	6.24722e-05	0.545285	0.478782	0.59652	0.857722	0.822893	0.894139	0.858338	0.822936	0.894269	0.000616232	-0.00131105	0.00262634	0.044473	0.0383657	0.0509805	0.0370449	0.032457	0.0423365	0.0370721	0.0326234	0.0424102	2.71805e-05	-0.000115395	0.000233449	0.530809	0.474814	0.57953	0.847549	0.819896	0.875118	0.847633	0.819586	0.875207	8.35693e-05	-0.00258346	0.00136666	0.0641357	0.0562826	0.0709742	0.0520007	0.046346	0.0586286	0.0521092	0.0463353	0.0586868	0.00010848	-6.49965e-05	0.000460513	0.526103	0.473096	0.572918	0.851965	0.825576	0.876181	0.851907	0.826016	0.874035	-5.86765e-05	-0.00252248	0.00135473	0.0821846	0.0752918	0.0898061	0.0648255	0.0582399	0.0720481	0.0649718	0.058381	0.0720667	0.000146302	-4.9829e-05	0.000684994
gamma-glutamyl-2-aminobutyrate	0.624586	0.560496	0.688677	0.868914	0.829516	0.908311	0.874361	0.836383	0.91234	0.00544789	0.0012051	0.00969068	0.0152367	0.0119183	0.0185551	0.0138826	0.0109449	0.0168204	0.0139098	0.0109726	0.0168471	2.72216e-05	-8.09391e-05	0.000135382	0.610833	0.573443	0.648222	0.8578	0.832476	0.883123	0.861403	0.836537	0.886268	0.00360293	0.00090407	0.00630179	0.0442538	0.0389524	0.0495551	0.0370285	0.0327618	0.0412952	0.0369534	0.0326969	0.04121	-7.50504e-05	-0.00037594	0.00022584	0.589229	0.557436	0.621022	0.847085	0.825241	0.86893	0.849991	0.82845	0.871532	0.00290588	0.000511682	0.00530008	0.0636394	0.0575685	0.0697103	0.0520147	0.047177	0.0568523	0.0519729	0.0471339	0.0568119	-4.17405e-05	-0.000431977	0.000348496	0.583538	0.554591	0.612486	0.852013	0.833652	0.870374	0.854827	0.836731	0.872922	0.0028133	0.000591839	0.00503477	0.0812885	0.0747363	0.0878407	0.0648116	0.059601	0.0700222	0.0646376	0.059425	0.0698502	-0.000173951	-0.000636565	0.000288663	0.618814	0.537369	0.698549	0.863475	0.798752	0.92218	0.868437	0.804863	0.924757	0.0049622	-0.000958736	0.0112398	0.0155242	0.011318	0.020336	0.0142305	0.0108867	0.0185316	0.0142724	0.0108877	0.0185796	4.19159e-05	-9.6836e-05	0.000237441	0.606919	0.567991	0.654286	0.853655	0.813102	0.883504	0.85673	0.815601	0.886201	0.00307519	0.000417196	0.0073735	0.0448309	0.0377294	0.0535333	0.0377162	0.031731	0.0442646	0.0376992	0.0316661	0.0441058	-1.69459e-05	-0.000306105	0.000449936	0.586493	0.554795	0.627608	0.84468	0.810657	0.870496	0.847011	0.812832	0.872583	0.00233047	-0.00067841	0.00488316	0.0640311	0.0560791	0.0733049	0.0525839	0.0463189	0.059936	0.0525996	0.0461744	0.0600814	1.5761e-05	-0.000389422	0.000633319	0.581807	0.552576	0.619539	0.849463	0.821181	0.875794	0.851797	0.824122	0.877992	0.00233426	-0.000612952	0.00457448	0.0813028	0.0709454	0.0902399	0.0653196	0.0578516	0.073823	0.0651743	0.0576302	0.0740061	-0.000145314	-0.000738618	0.000790864
2-methylbutyrylcarnitine (C5)	0.73598	0.681084	0.790875	0.868914	0.829516	0.908311	0.869605	0.83041	0.9088	0.000691695	-0.000424616	0.00180801	0.0150727	0.0118075	0.0183379	0.0138826	0.0109449	0.0168204	0.0138873	0.0109491	0.0168254	4.63628e-06	-1.42301e-05	2.35026e-05	0.688885	0.653979	0.72379	0.8578	0.832476	0.883123	0.857849	0.832563	0.883134	4.87187e-05	-0.000596356	0.000693793	0.0436147	0.0384588	0.0487707	0.0370285	0.0327618	0.0412952	0.0370637	0.0327941	0.0413334	3.52577e-05	-2.45486e-05	9.5064e-05	0.680821	0.652003	0.709639	0.847085	0.825241	0.86893	0.847314	0.82553	0.869096	0.000228339	-0.000339328	0.000796006	0.0625703	0.0567024	0.0684382	0.0520147	0.047177	0.0568523	0.0520993	0.0472584	0.0569402	8.46672e-05	4.51551e-06	0.000164819	0.689357	0.663901	0.714812	0.852013	0.833652	0.870374	0.852333	0.834022	0.870643	0.000319375	-0.000183656	0.000822406	0.0792767	0.0730028	0.0855506	0.0648116	0.059601	0.0700222	0.0648634	0.0596518	0.0700748	5.17589e-05	-4.47509e-05	0.000148269	0.733436	0.667867	0.797618	0.864414	0.814362	0.925929	0.864793	0.814396	0.925534	0.000378656	-0.00253397	0.00389435	0.0152743	0.0116833	0.0193931	0.0141032	0.0110739	0.0177116	0.0141186	0.0110632	0.0176999	1.54117e-05	-2.78394e-05	9.07012e-05	0.687756	0.637504	0.72828	0.853244	0.819907	0.88618	0.852796	0.820083	0.886189	-0.000448295	-0.00349074	0.00118088	0.0436874	0.0371934	0.0498217	0.0373224	0.0315896	0.042271	0.0374178	0.0316706	0.0425826	9.54417e-05	-2.12588e-05	0.000445504	0.678431	0.638672	0.709353	0.841725	0.812687	0.873118	0.841605	0.812732	0.873381	-0.000120347	-0.00220811	0.00154262	0.062787	0.0548451	0.0703273	0.0525988	0.0464891	0.0585693	0.0527848	0.0467349	0.0586104	0.000185931	-5.15319e-05	0.000728123	0.687794	0.653428	0.718258	0.847341	0.82419	0.874903	0.847327	0.823775	0.875061	-1.31025e-05	-0.00168347	0.00137788	0.0798347	0.0720584	0.088726	0.0658109	0.0580901	0.0728236	0.0659772	0.0582587	0.0731105	0.000166335	-3.39899e-05	0.000723754
phenol sulfate	0.657832	0.60283	0.712834	0.868914	0.829516	0.908311	0.871421	0.832788	0.910054	0.0025075	1.71206e-05	0.00499789	0.015212	0.011903	0.018521	0.0138826	0.0109449	0.0168204	0.0139066	0.0109666	0.0168466	2.39723e-05	-2.48731e-05	7.28177e-05	0.639189	0.603852	0.674525	0.8578	0.832476	0.883123	0.858307	0.832952	0.883661	0.000507143	-0.00142391	0.0024382	0.0440927	0.0388285	0.0493569	0.0370285	0.0327618	0.0412952	0.036971	0.0327069	0.0412352	-5.74443e-05	-0.000200743	8.58547e-05	0.631057	0.602226	0.659887	0.847085	0.825241	0.86893	0.847789	0.826023	0.869554	0.000703454	-0.000846634	0.00225354	0.0633674	0.0573518	0.0693829	0.0520147	0.047177	0.0568523	0.0520023	0.0471659	0.0568387	-1.23471e-05	-0.000202453	0.000177759	0.627327	0.602015	0.65264	0.852013	0.833652	0.870374	0.852402	0.834113	0.870691	0.000389074	-0.000932429	0.00171058	0.0810736	0.0745823	0.0875649	0.0648116	0.059601	0.0700222	0.0648522	0.0596415	0.0700629	4.05915e-05	-0.000189615	0.000270798	0.655504	0.590311	0.734414	0.867523	0.816224	0.920401	0.869452	0.820272	0.921382	0.00192935	-0.00111552	0.00642766	0.0149288	0.0111438	0.0188937	0.0136803	0.00986122	0.0175321	0.0137153	0.00992487	0.0175989	3.49402e-05	-2.12821e-05	0.000137493	0.639433	0.591873	0.691653	0.858291	0.832627	0.885463	0.858398	0.832403	0.883934	0.000106547	-0.00326744	0.00244517	0.0437848	0.0371002	0.0528338	0.0369634	0.0309848	0.0441049	0.0369507	0.031012	0.0439791	-1.27392e-05	-0.000214464	0.000249294	0.630304	0.589891	0.666539	0.845412	0.819354	0.870569	0.845837	0.819709	0.871086	0.000425196	-0.00177457	0.00278582	0.0631956	0.0547254	0.0709233	0.0522597	0.0465166	0.0584344	0.0523088	0.0466705	0.0585633	4.91571e-05	-0.000201166	0.000352907	0.628246	0.59634	0.660378	0.850146	0.83169	0.870416	0.850311	0.831902	0.870842	0.00016531	-0.00216594	0.00163393	0.0809548	0.0738882	0.0898601	0.0651252	0.0583739	0.0717718	0.0652305	0.0584521	0.0720029	0.000105229	-0.000154505	0.000540409
1-palmitoleoyl-GPC (16:1)*	0.556439	0.485239	0.62764	0.868914	0.829516	0.908311	0.86886	0.829445	0.908275	-5.35667e-05	-0.000146048	3.89147e-05	0.0152797	0.0119469	0.0186126	0.0138826	0.0109449	0.0168204	0.0138821	0.0109444	0.0168198	-5.61934e-07	-2.10321e-06	9.7934e-07	0.546713	0.505005	0.588419	0.8578	0.832476	0.883123	0.857799	0.832475	0.883123	-8.73434e-07	-6.13052e-05	5.95583e-05	0.0445581	0.0392009	0.0499153	0.0370285	0.0327618	0.0412952	0.037029	0.0327623	0.0412956	4.90244e-07	-3.75858e-06	4.73907e-06	0.556454	0.522543	0.590366	0.847085	0.825241	0.86893	0.84708	0.825237	0.868924	-4.83058e-06	-5.53848e-05	4.57236e-05	0.0640355	0.0578996	0.0701713	0.0520147	0.047177	0.0568523	0.0520158	0.0471781	0.0568535	1.1188e-06	-4.24978e-06	6.48738e-06	0.542105	0.511619	0.572591	0.852013	0.833652	0.870374	0.852019	0.83366	0.870378	5.5981e-06	-3.93978e-05	5.0594e-05	0.0820481	0.0754067	0.0886895	0.0648116	0.059601	0.0700222	0.0648105	0.0596	0.070021	-1.08408e-06	-7.39453e-06	5.22636e-06	0.550762	0.38757	0.644383	0.870977	0.823074	0.912288	0.870213	0.82065	0.912283	-0.000764625	-0.00468458	0.00183008	0.0153312	0.0103085	0.0195198	0.0139354	0.00990079	0.0177646	0.0139461	0.00992625	0.0177934	1.06999e-05	-3.54371e-05	0.000111514	0.543707	0.421746	0.599782	0.858591	0.827862	0.891206	0.858076	0.828305	0.891086	-0.000514517	-0.00382831	0.000709073	0.0443952	0.0376743	0.0496591	0.0369723	0.0314932	0.0419171	0.0370385	0.0317297	0.0419324	6.62513e-05	-7.06407e-05	0.000391223	0.550806	0.409498	0.600351	0.847402	0.820973	0.873442	0.846794	0.819643	0.872097	-0.000608457	-0.00301153	0.000424483	0.0642172	0.0569743	0.0721079	0.0522963	0.0462487	0.0580569	0.0524011	0.0465195	0.0580769	0.000104846	-3.45752e-05	0.000616834	0.538108	0.42327	0.577232	0.852662	0.829047	0.871507	0.852111	0.829052	0.87111	-0.0005504	-0.00278838	0.00036403	0.0822431	0.0739619	0.0897801	0.0649752	0.0588918	0.0702807	0.065088	0.0589163	0.0707778	0.000112784	-4.98712e-05	0.000504766
malonylcarnitine	0.73446	0.673573	0.795347	0.868914	0.829516	0.908311	0.87619	0.838979	0.913401	0.00727695	0.00221444	0.0123395	0.0150707	0.0118043	0.018337	0.0138826	0.0109449	0.0168204	0.0139234	0.0109825	0.0168644	4.07936e-05	-3.56632e-05	0.00011725	0.72098	0.688128	0.753831	0.8578	0.832476	0.883123	0.862556	0.837864	0.887247	0.00475574	0.00211623	0.00739525	0.0433217	0.0381983	0.0484452	0.0370285	0.0327618	0.0412952	0.0369579	0.0327083	0.0412075	-7.0604e-05	-0.000304793	0.000163584	0.691289	0.662117	0.720461	0.847085	0.825241	0.86893	0.850367	0.828953	0.871782	0.00328227	0.000911719	0.00565282	0.0621332	0.0563004	0.067966	0.0520147	0.047177	0.0568523	0.0519254	0.0471012	0.0567496	-8.92544e-05	-0.00041427	0.000235761	0.68035	0.654297	0.706402	0.852013	0.833652	0.870374	0.854414	0.836401	0.872428	0.00240129	0.00024959	0.00455299	0.0792943	0.073013	0.0855756	0.0648116	0.059601	0.0700222	0.064875	0.0596684	0.0700816	6.33886e-05	-0.000344742	0.000471519	0.738809	0.659855	0.806844	0.865938	0.809262	0.912885	0.872901	0.814231	0.917581	0.00696311	0.000455821	0.0139036	0.0147526	0.0102495	0.0198196	0.0136741	0.00932626	0.0180557	0.0137212	0.00936406	0.0180795	4.70734e-05	-3.42629e-05	0.000235562	0.722217	0.680025	0.756661	0.856078	0.823522	0.886589	0.860347	0.827839	0.889982	0.00426917	0.000233343	0.00752748	0.0434814	0.0378874	0.0504914	0.0373889	0.0317504	0.0433408	0.0373382	0.0320179	0.0431885	-5.06993e-05	-0.000310287	0.00037164	0.692401	0.652039	0.725214	0.844665	0.820262	0.868545	0.847601	0.825131	0.870036	0.00293575	-0.00107055	0.00595001	0.06236	0.0550483	0.0705765	0.0525157	0.04681	0.0587286	0.0524614	0.0470373	0.0592519	-5.42268e-05	-0.000527539	0.000607241	0.681724	0.652595	0.715933	0.850174	0.829767	0.867842	0.852093	0.833175	0.86916	0.00191973	-0.00137171	0.0041356	0.0793299	0.0718447	0.0885195	0.0652281	0.0592942	0.0723728	0.065326	0.0591177	0.0724826	9.79396e-05	-0.000303893	0.000942469
hexanoylglycine	0.535371	0.468599	0.602142	0.868914	0.829516	0.908311	0.869122	0.829941	0.908303	0.000208641	-0.000767627	0.00118491	0.0152807	0.0119475	0.0186139	0.0138826	0.0109449	0.0168204	0.013884	0.0109462	0.0168217	1.31473e-06	-1.77559e-05	2.03854e-05	0.552608	0.514132	0.591084	0.8578	0.832476	0.883123	0.857533	0.832213	0.882852	-0.000267231	-0.000972474	0.000438011	0.0445673	0.0392086	0.049926	0.0370285	0.0327618	0.0412952	0.037001	0.0327349	0.0412671	-2.74604e-05	-8.92e-05	3.42792e-05	0.532908	0.500864	0.564953	0.847085	0.825241	0.86893	0.847101	0.825274	0.868929	1.63103e-05	-0.000556184	0.000588804	0.0641251	0.0579797	0.0702704	0.0520147	0.047177	0.0568523	0.0519617	0.0471249	0.0567984	-5.29617e-05	-0.000141611	3.56876e-05	0.539312	0.511012	0.567612	0.852013	0.833652	0.870374	0.852075	0.833733	0.870416	6.1468e-05	-0.000461828	0.000584764	0.0820926	0.0754474	0.0887378	0.0648116	0.059601	0.0700222	0.0648136	0.0596021	0.0700251	2.01627e-06	-0.000108259	0.000112292	0.532511	0.433309	0.599508	0.868541	0.811561	0.914458	0.868249	0.811222	0.914274	-0.000292193	-0.00274856	0.00117151	0.0156057	0.0110307	0.0194759	0.0142127	0.00994822	0.0180208	0.0142165	0.00994714	0.0180211	3.86198e-06	-2.73388e-05	3.97109e-05	0.54654	0.482369	0.59317	0.855249	0.823153	0.887471	0.854618	0.823205	0.887529	-0.000631168	-0.00292673	0.000345126	0.0450876	0.0379645	0.0510073	0.0377048	0.0324838	0.0433711	0.0376963	0.0324148	0.0434519	-8.52273e-06	-0.000113305	9.92774e-05	0.529068	0.487794	0.56475	0.846163	0.819664	0.868635	0.845805	0.819578	0.868559	-0.000357864	-0.00201256	0.000399663	0.0647944	0.0572564	0.0729202	0.0527091	0.0462846	0.060078	0.0526949	0.046252	0.0600245	-1.42872e-05	-0.000147623	0.000182664	0.534948	0.491198	0.572358	0.851028	0.825074	0.873959	0.850689	0.824693	0.873573	-0.000339226	-0.00233537	0.00050242	0.0827209	0.0736267	0.0909721	0.0655371	0.0577834	0.0728071	0.0655981	0.0580974	0.0728089	6.0984e-05	-8.49779e-05	0.000368482
pyroglutamine*	0.66504	0.604852	0.725228	0.868914	0.829516	0.908311	0.868796	0.829322	0.90827	-0.00011772	-0.000361305	0.000125864	0.0152017	0.0118941	0.0185092	0.0138826	0.0109449	0.0168204	0.0138812	0.0109437	0.0168187	-1.43753e-06	-4.26303e-06	1.38798e-06	0.639074	0.603892	0.674256	0.8578	0.832476	0.883123	0.857739	0.832392	0.883085	-6.11795e-05	-0.0002012	7.88406e-05	0.0441325	0.0388643	0.0494008	0.0370285	0.0327618	0.0412952	0.0370256	0.0327588	0.0412924	-2.91663e-06	-1.04366e-05	4.60332e-06	0.63046	0.600355	0.660565	0.847085	0.825241	0.86893	0.847074	0.825218	0.86893	-1.11498e-05	-0.000123804	0.000101504	0.0633238	0.057315	0.0693325	0.0520147	0.047177	0.0568523	0.0520124	0.0471744	0.0568504	-2.25537e-06	-1.26115e-05	8.10074e-06	0.629932	0.602523	0.657341	0.852013	0.833652	0.870374	0.852039	0.833673	0.870406	2.63356e-05	-7.67103e-05	0.000129382	0.0807408	0.0742802	0.0872013	0.0648116	0.059601	0.0700222	0.0648107	0.0595997	0.0700216	-9.11494e-07	-1.3987e-05	1.2164e-05	0.663007	0.592156	0.739074	0.864013	0.812955	0.918718	0.863207	0.812162	0.918129	-0.000805892	-0.00621803	0.00251182	0.015193	0.0101872	0.0198105	0.0140349	0.00954625	0.01845	0.0140387	0.00962648	0.0184533	3.74929e-06	-4.83401e-05	8.43106e-05	0.641185	0.597789	0.685239	0.855886	0.824925	0.888573	0.855291	0.824546	0.888148	-0.000595588	-0.00342276	0.00088129	0.0445551	0.0362016	0.0502609	0.0376289	0.0311249	0.0423738	0.037659	0.0311242	0.0426175	3.0148e-05	-0.000106881	0.00028359	0.630401	0.597025	0.668961	0.84392	0.816703	0.870031	0.843387	0.815313	0.869784	-0.000533366	-0.00353147	0.000408802	0.0638013	0.0538565	0.0704525	0.0528967	0.0447083	0.0592932	0.0529515	0.0447048	0.0593028	5.47843e-05	-4.58493e-05	0.000371726	0.630745	0.5954	0.66402	0.849558	0.82975	0.872219	0.84905	0.829799	0.871041	-0.000508685	-0.00329454	0.000319919	0.0810613	0.0698106	0.0900823	0.0656849	0.058513	0.0735982	0.0657668	0.0585087	0.073632	8.19383e-05	-4.24156e-05	0.000410161
2-hydroxy-3-methylvalerate	0.528127	0.461908	0.594347	0.868914	0.829516	0.908311	0.868919	0.829513	0.908324	5.14296e-06	-9.39553e-05	0.000104241	0.015278	0.0119452	0.0186107	0.0138826	0.0109449	0.0168204	0.0138814	0.0109438	0.016819	-1.23005e-06	-2.88405e-06	4.23945e-07	0.508596	0.469433	0.54776	0.8578	0.832476	0.883123	0.857858	0.832549	0.883168	5.86318e-05	-2.48129e-05	0.000142076	0.044575	0.0392144	0.0499356	0.0370285	0.0327618	0.0412952	0.0370286	0.0327619	0.0412953	1.13925e-07	-3.94893e-06	4.17678e-06	0.497356	0.46461	0.530103	0.847085	0.825241	0.86893	0.847127	0.825291	0.868962	4.13878e-05	-2.53814e-05	0.000108157	0.0641451	0.0579962	0.070294	0.0520147	0.047177	0.0568523	0.0520195	0.0471818	0.0568572	4.8596e-06	-4.12865e-07	1.01321e-05	0.519438	0.490518	0.548357	0.852013	0.833652	0.870374	0.852056	0.833703	0.87041	4.29284e-05	-1.37891e-05	9.96459e-05	0.0821068	0.0754577	0.0887558	0.0648116	0.059601	0.0700222	0.0648144	0.0596039	0.0700248	2.776e-06	-3.51427e-06	9.06626e-06	0.515442	0.424163	0.605435	0.870949	0.819223	0.918266	0.870355	0.819046	0.918651	-0.00059382	-0.00373357	0.00157716	0.0156293	0.0115399	0.0194756	0.0142463	0.0104664	0.0177768	0.0142529	0.0104934	0.0178007	6.68094e-06	-5.86236e-05	6.56934e-05	0.504967	0.451298	0.552712	0.857031	0.826834	0.886096	0.856234	0.825726	0.885698	-0.000797849	-0.00421707	0.000917425	0.0452303	0.0388413	0.0522449	0.0377146	0.032321	0.0438181	0.037747	0.0323576	0.0438164	3.24203e-05	-4.34861e-05	0.00018524	0.496415	0.459132	0.533383	0.845858	0.820604	0.869922	0.845146	0.818639	0.868968	-0.00071225	-0.00330915	0.000426691	0.0651593	0.0577206	0.0736106	0.0531623	0.0467284	0.0607598	0.0532099	0.0467089	0.0607136	4.76198e-05	-0.000138478	0.000473015	0.514524	0.45268	0.551234	0.850206	0.827503	0.871855	0.84952	0.826925	0.871279	-0.00068616	-0.00314511	0.000441874	0.0833427	0.075908	0.0931089	0.0661621	0.0602648	0.0733716	0.0662399	0.0602832	0.0735363	7.78274e-05	-9.28879e-05	0.000523051
homostachydrine*	0.605483	0.545551	0.665414	0.868914	0.829516	0.908311	0.871088	0.83221	0.909966	0.00217432	-0.00117789	0.00552653	0.0152578	0.0119333	0.0185822	0.0138826	0.0109449	0.0168204	0.0138893	0.0109517	0.0168269	6.66752e-06	-4.75476e-05	6.08827e-05	0.595126	0.557688	0.632565	0.8578	0.832476	0.883123	0.858927	0.833904	0.88395	0.00112738	-0.00079701	0.00305177	0.0443849	0.0390644	0.0497054	0.0370285	0.0327618	0.0412952	0.0370248	0.0327643	0.0412853	-3.67607e-06	-0.000176024	0.000168672	0.580143	0.548464	0.611823	0.847085	0.825241	0.86893	0.847995	0.826326	0.869664	0.000910149	-0.000701973	0.00252227	0.0638214	0.0577296	0.0699132	0.0520147	0.047177	0.0568523	0.0520585	0.0472254	0.0568916	4.38874e-05	-0.00019575	0.000283525	0.575308	0.547039	0.603576	0.852013	0.833652	0.870374	0.85237	0.834136	0.870603	0.00035646	-0.0010863	0.00179922	0.0816505	0.0750693	0.0882317	0.0648116	0.059601	0.0700222	0.0649003	0.0596908	0.0701097	8.86845e-05	-0.000209167	0.000386536	0.596456	0.514426	0.660739	0.873006	0.821968	0.937842	0.874261	0.825737	0.937678	0.00125468	-0.00478528	0.00607582	0.01562	0.0112836	0.0201704	0.0141892	0.00993547	0.0185348	0.0142117	0.0099616	0.0185769	2.25142e-05	-4.42806e-05	0.000191524	0.588104	0.532522	0.632794	0.857642	0.820783	0.892827	0.858178	0.82176	0.891896	0.000535765	-0.00361282	0.00267127	0.0449442	0.0398093	0.0505541	0.0375072	0.0326291	0.041805	0.0375867	0.0327516	0.0417902	7.94635e-05	-0.000142043	0.000532061	0.57453	0.529733	0.61403	0.84574	0.810833	0.875013	0.846183	0.8118	0.875858	0.000442775	-0.00372062	0.00251102	0.0640787	0.05677	0.0725047	0.0522727	0.0464271	0.0591272	0.0524284	0.0466385	0.0594129	0.000155687	-0.000168613	0.000990849	0.570796	0.533702	0.601064	0.851317	0.825547	0.877045	0.851152	0.825576	0.877049	-0.000165225	-0.00376508	0.00182659	0.0819394	0.0749135	0.0899028	0.0650686	0.058861	0.072366	0.0652963	0.0589909	0.0727058	0.000227686	-0.000205017	0.00123862
1-arachidonoyl-GPC (20:4n6)*	0.533552	0.460214	0.60689	0.868914	0.829516	0.908311	0.869531	0.830505	0.908557	0.000617142	-0.000979066	0.00221335	0.0152794	0.0119463	0.0186124	0.0138826	0.0109449	0.0168204	0.013879	0.0109421	0.016816	-3.58974e-06	-3.05772e-05	2.33977e-05	0.54455	0.502739	0.586361	0.8578	0.832476	0.883123	0.858616	0.833518	0.883714	0.000816106	-0.00013875	0.00177096	0.0445546	0.0391965	0.0499127	0.0370285	0.0327618	0.0412952	0.0369988	0.0327327	0.0412649	-2.9684e-05	-0.000112543	5.31749e-05	0.538593	0.504367	0.572818	0.847085	0.825241	0.86893	0.847745	0.826003	0.869486	0.000659428	-0.000107686	0.00142654	0.0640781	0.0579359	0.0702203	0.0520147	0.047177	0.0568523	0.0519777	0.0471423	0.0568131	-3.69173e-05	-0.000149481	7.56467e-05	0.527992	0.497558	0.558426	0.852013	0.833652	0.870374	0.852293	0.833984	0.870602	0.000279981	-0.000441294	0.00100126	0.0821014	0.0754527	0.08875	0.0648116	0.059601	0.0700222	0.064819	0.0596087	0.0700292	7.37892e-06	-0.000132871	0.000147629	0.525412	0.413939	0.610229	0.867909	0.813093	0.918984	0.868202	0.814574	0.919774	0.000292897	-0.00230937	0.00310886	0.0155788	0.0112018	0.0202002	0.0142696	0.0100907	0.0184113	0.0142694	0.010092	0.0184016	-1.62938e-07	-5.41037e-05	5.54014e-05	0.533091	0.423284	0.593276	0.858261	0.831405	0.891249	0.858637	0.831604	0.891973	0.000375899	-0.00125131	0.00235645	0.0448514	0.03804	0.0514626	0.0374596	0.0328551	0.0430625	0.0374568	0.0328174	0.0430359	-2.73044e-06	-0.0001488	0.000181783	0.52665	0.423183	0.569675	0.846817	0.82444	0.873627	0.847137	0.824803	0.874745	0.000319199	-0.0011921	0.00204841	0.0645868	0.0570297	0.0734153	0.0526104	0.0456683	0.0587588	0.0526324	0.0456636	0.0586594	2.19526e-05	-0.000124689	0.000282921	0.518456	0.446554	0.557054	0.851732	0.833537	0.872985	0.851567	0.833842	0.87302	-0.000165223	-0.00224579	0.00115831	0.0828072	0.0746697	0.0905702	0.0655055	0.0593275	0.0712925	0.0656123	0.0594115	0.0712806	0.000106799	-9.36693e-05	0.000647799
2-palmitoleoyl-GPC (16:1)*	0.51733	0.445201	0.58946	0.868914	0.829516	0.908311	0.869004	0.829751	0.908257	9.0649e-05	-0.000740172	0.00092147	0.0152846	0.0119504	0.0186188	0.0138826	0.0109449	0.0168204	0.0138894	0.0109505	0.0168283	6.77838e-06	-1.09128e-05	2.44696e-05	0.534323	0.493237	0.575409	0.8578	0.832476	0.883123	0.857849	0.832587	0.883111	4.95534e-05	-0.000428329	0.000527436	0.04458	0.0392187	0.0499412	0.0370285	0.0327618	0.0412952	0.037026	0.0327588	0.0412932	-2.46934e-06	-4.71811e-05	4.22424e-05	0.532235	0.498854	0.565616	0.847085	0.825241	0.86893	0.847067	0.825233	0.868901	-1.79483e-05	-0.000413594	0.000377698	0.0641065	0.0579616	0.0702515	0.0520147	0.047177	0.0568523	0.0519944	0.0471566	0.0568323	-2.01938e-05	-7.82877e-05	3.79002e-05	0.527147	0.497448	0.556846	0.852013	0.833652	0.870374	0.851982	0.833622	0.870341	-3.14977e-05	-0.000393121	0.000330125	0.0821193	0.0754695	0.0887691	0.0648116	0.059601	0.0700222	0.0648032	0.0595917	0.0700147	-8.38799e-06	-7.76985e-05	6.09225e-05	0.516249	0.42898	0.615127	0.865931	0.813611	0.910153	0.865672	0.813428	0.909868	-0.000258641	-0.00320959	0.00175682	0.0151694	0.0114064	0.0192892	0.0138106	0.00994714	0.0174397	0.0138255	0.0100049	0.0174679	1.49223e-05	-3.06681e-05	0.000120367	0.525459	0.437882	0.579842	0.856704	0.825949	0.882967	0.85641	0.826627	0.881798	-0.000294118	-0.00262212	0.000733886	0.0442546	0.0380651	0.0498832	0.036908	0.031676	0.041728	0.0369522	0.0316977	0.0417515	4.41466e-05	-5.38252e-05	0.000256051	0.522065	0.437805	0.56692	0.844673	0.813598	0.870085	0.844334	0.813479	0.869117	-0.000339552	-0.0020189	0.000539097	0.0636845	0.0553035	0.071574	0.052017	0.0452709	0.0581273	0.0520772	0.045348	0.058122	6.02601e-05	-6.49012e-05	0.000366361	0.518255	0.447726	0.556407	0.849309	0.823815	0.872812	0.848922	0.823483	0.872677	-0.000386774	-0.00239659	0.000390246	0.081762	0.0737477	0.0898865	0.0650445	0.05961	0.0721079	0.0651305	0.0596171	0.0721643	8.60535e-05	-5.96337e-05	0.000456726
2-palmitoyl-GPC (16:0)*	0.500902	0.429512	0.572292	0.868914	0.829516	0.908311	0.869836	0.830801	0.908871	0.000922572	-0.00110234	0.00294749	0.0152844	0.01195	0.0186188	0.0138826	0.0109449	0.0168204	0.0138888	0.0109486	0.0168289	6.11785e-06	-3.72108e-05	4.94465e-05	0.506328	0.465585	0.54707	0.8578	0.832476	0.883123	0.858613	0.833472	0.883754	0.000813355	-0.000430787	0.0020575	0.0445992	0.0392346	0.0499638	0.0370285	0.0327618	0.0412952	0.0370427	0.0327748	0.0413107	1.42556e-05	-0.000113233	0.000141745	0.507439	0.474084	0.540793	0.847085	0.825241	0.86893	0.847645	0.825814	0.869476	0.000559713	-0.000599818	0.00171924	0.0641493	0.0579984	0.0703001	0.0520147	0.047177	0.0568523	0.0519889	0.0471542	0.0568235	-2.57978e-05	-0.000198634	0.000147038	0.514186	0.484808	0.543564	0.852013	0.833652	0.870374	0.852651	0.834294	0.871008	0.000637635	-0.000380831	0.0016561	0.0821633	0.0755077	0.0888188	0.0648116	0.059601	0.0700222	0.0647509	0.0595473	0.0699544	-6.07088e-05	-0.000274847	0.00015343	0.49584	0.380169	0.57287	0.86544	0.81373	0.922743	0.866331	0.814094	0.924056	0.000891112	-0.00117586	0.00378713	0.0152399	0.0110209	0.0204969	0.0138905	0.0098694	0.0185561	0.013897	0.00987621	0.0185715	6.44498e-06	-4.42734e-05	9.15686e-05	0.492323	0.441947	0.543826	0.857105	0.824452	0.888056	0.857502	0.826874	0.888991	0.000396317	-0.00204093	0.00224844	0.0446805	0.0375278	0.0506369	0.0372444	0.031985	0.0423398	0.0372955	0.0318713	0.0423994	5.11785e-05	-0.000110592	0.000272118	0.489957	0.448207	0.526749	0.845569	0.8221	0.873351	0.845684	0.822317	0.874214	0.000114198	-0.00239913	0.0015321	0.0642677	0.0575015	0.0723242	0.0524083	0.0465048	0.0588168	0.052439	0.0464118	0.0587534	3.07015e-05	-0.00015487	0.000391265	0.489799	0.440389	0.527896	0.850712	0.833536	0.871421	0.850952	0.833579	0.871609	0.000240018	-0.00241866	0.00182894	0.0825999	0.0735741	0.0909578	0.0655386	0.0587058	0.0726253	0.065562	0.0586592	0.0725346	2.34272e-05	-0.000202329	0.000594945
1-palmitoyl-GPE (16:0)	0.568094	0.495981	0.640206	0.868914	0.829516	0.908311	0.868725	0.829124	0.908326	-0.00018831	-0.00176107	0.00138445	0.0152706	0.0119404	0.0186009	0.0138826	0.0109449	0.0168204	0.0138634	0.0109288	0.0167979	-1.9265e-05	-4.96171e-05	1.10871e-05	0.56317	0.522594	0.603747	0.8578	0.832476	0.883123	0.858248	0.832988	0.883508	0.000448448	-0.000471521	0.00136842	0.0444987	0.0391515	0.0498458	0.0370285	0.0327618	0.0412952	0.0370053	0.0327411	0.0412696	-2.31569e-05	-0.000109886	6.35725e-05	0.549588	0.515788	0.583388	0.847085	0.825241	0.86893	0.847189	0.825358	0.869019	0.000103476	-0.000700565	0.000907516	0.0640218	0.0578912	0.0701524	0.0520147	0.047177	0.0568523	0.0519944	0.0471558	0.0568331	-2.021e-05	-0.000135975	9.55546e-05	0.54453	0.514282	0.574778	0.852013	0.833652	0.870374	0.852252	0.833922	0.870583	0.000239251	-0.000493643	0.000972145	0.0819561	0.075327	0.0885852	0.0648116	0.059601	0.0700222	0.0647921	0.0595793	0.0700048	-1.94923e-05	-0.000159394	0.000120409	0.570791	0.489601	0.692418	0.867805	0.817002	0.924958	0.867059	0.814788	0.924005	-0.000746286	-0.00404603	0.00198639	0.0155098	0.0111495	0.0202528	0.0141784	0.010291	0.0183099	0.0141674	0.0102452	0.0183004	-1.10103e-05	-8.49871e-05	6.34206e-05	0.56425	0.515505	0.618332	0.860449	0.827627	0.891171	0.860313	0.827505	0.891211	-0.000135964	-0.00262352	0.00141236	0.045364	0.0388923	0.0536905	0.0376768	0.0325663	0.0445101	0.0376908	0.0325469	0.0445492	1.39925e-05	-0.000102862	0.0002215	0.551524	0.497493	0.597773	0.847824	0.822824	0.869289	0.847454	0.822448	0.868854	-0.000369782	-0.0032539	0.00101878	0.0646179	0.0575871	0.0713991	0.0524556	0.0471853	0.0578904	0.0524952	0.0472168	0.0578655	3.96383e-05	-0.000106135	0.000354217	0.544197	0.500589	0.579957	0.852543	0.8308	0.875382	0.852276	0.830517	0.8749	-0.000266625	-0.00267119	0.000791718	0.0827541	0.0750999	0.091204	0.0654389	0.0594603	0.0721293	0.0655116	0.0596744	0.0724073	7.26999e-05	-0.000117288	0.000402042
1-oleoyl-GPE (18:1)	0.552029	0.485509	0.618549	0.868914	0.829516	0.908311	0.868986	0.829702	0.90827	7.25135e-05	-0.000604763	0.00074979	0.0152776	0.0119452	0.01861	0.0138826	0.0109449	0.0168204	0.0138862	0.0109477	0.0168247	3.52326e-06	-1.31978e-05	2.02444e-05	0.519092	0.478815	0.559368	0.8578	0.832476	0.883123	0.857959	0.832684	0.883234	0.000159412	-0.000377366	0.000696191	0.0445848	0.0392244	0.0499452	0.0370285	0.0327618	0.0412952	0.0370107	0.0327454	0.041276	-1.77739e-05	-6.61499e-05	3.06022e-05	0.528859	0.496013	0.561704	0.847085	0.825241	0.86893	0.847153	0.825339	0.868967	6.79109e-05	-0.000380979	0.000516801	0.0641054	0.0579628	0.070248	0.0520147	0.047177	0.0568523	0.051996	0.0471592	0.0568327	-1.86561e-05	-8.13742e-05	4.4062e-05	0.533161	0.503578	0.562745	0.852013	0.833652	0.870374	0.851911	0.833564	0.870257	-0.000102524	-0.000541602	0.000336553	0.0820329	0.0753933	0.0886725	0.0648116	0.059601	0.0700222	0.0648072	0.0595963	0.070018	-4.42268e-06	-8.23769e-05	7.35315e-05	0.540977	0.421227	0.613278	0.866866	0.820322	0.920684	0.866476	0.821236	0.91898	-0.000389427	-0.00422122	0.00118535	0.015247	0.0108279	0.0201195	0.0138802	0.0102688	0.0183428	0.0138935	0.0102742	0.018366	1.33085e-05	-1.94788e-05	9.71704e-05	0.513056	0.447831	0.561895	0.855487	0.818943	0.886851	0.855129	0.818744	0.886431	-0.000357344	-0.0028806	0.000940223	0.0451689	0.0376061	0.0525854	0.0376913	0.032424	0.0431179	0.0377224	0.0323804	0.04309	3.10529e-05	-8.14766e-05	0.000236228	0.523815	0.453152	0.564236	0.845961	0.816617	0.875782	0.845523	0.81605	0.875506	-0.000438068	-0.00238598	0.000456365	0.0643067	0.0559657	0.072013	0.0523464	0.0463643	0.0584816	0.0524089	0.0463975	0.0584867	6.25237e-05	-7.0062e-05	0.00036544	0.52796	0.449686	0.563615	0.85038	0.82673	0.875222	0.849721	0.826128	0.875016	-0.000659352	-0.00415429	0.000369759	0.0821786	0.0733414	0.0922002	0.0652448	0.0590055	0.0719491	0.065352	0.0590114	0.0722206	0.000107223	-8.65501e-05	0.000580407
1-linoleoyl-GPE (18:2)*	0.478511	0.407973	0.549049	0.868914	0.829516	0.908311	0.86966	0.830675	0.908646	0.000746965	-0.00104089	0.00253482	0.0152845	0.0119501	0.018619	0.0138826	0.0109449	0.0168204	0.0138996	0.0109591	0.01684	1.69161e-05	-2.08904e-05	5.47226e-05	0.503472	0.463307	0.543637	0.8578	0.832476	0.883123	0.858412	0.833221	0.883604	0.000612678	-0.000530218	0.00175557	0.044598	0.0392335	0.0499624	0.0370285	0.0327618	0.0412952	0.0370208	0.0327557	0.041286	-7.65456e-06	-0.000105645	9.03361e-05	0.503477	0.470517	0.536436	0.847085	0.825241	0.86893	0.847754	0.826019	0.86949	0.000668973	-0.000278246	0.00161619	0.0641471	0.0579964	0.0702977	0.0520147	0.047177	0.0568523	0.0519931	0.047158	0.0568282	-2.15567e-05	-0.000150577	0.000107463	0.501164	0.471254	0.531074	0.852013	0.833652	0.870374	0.852407	0.834115	0.8707	0.000394325	-0.000494425	0.00128308	0.0821629	0.0755074	0.0888185	0.0648116	0.059601	0.0700222	0.0647868	0.0595781	0.0699954	-2.4832e-05	-0.000185609	0.000135945	0.484933	0.376884	0.585314	0.866689	0.802717	0.914398	0.866844	0.803411	0.91387	0.000155474	-0.00397801	0.00332195	0.0149544	0.0106055	0.0192844	0.0136712	0.0101284	0.0176908	0.0136966	0.0101789	0.0176878	2.54577e-05	-2.24474e-05	0.000158557	0.486251	0.436835	0.544965	0.859112	0.820546	0.888762	0.859308	0.821825	0.888992	0.000196011	-0.00206383	0.00223606	0.0444078	0.0378159	0.0512446	0.0369738	0.0313553	0.0419331	0.0370067	0.0313193	0.0419613	3.29608e-05	-0.000100686	0.000301852	0.48602	0.442607	0.526613	0.8488	0.818485	0.876554	0.849011	0.817945	0.876937	0.000210281	-0.00293827	0.00177664	0.0639578	0.0567623	0.0717536	0.0519719	0.0468976	0.0585001	0.0520112	0.0468476	0.0585037	3.92943e-05	-0.000148168	0.000423579	0.486076	0.447645	0.518491	0.852638	0.826097	0.877749	0.852432	0.825818	0.877902	-0.000205964	-0.0034925	0.0010732	0.0821978	0.0738638	0.0906341	0.0649843	0.0592723	0.0718225	0.0650325	0.0592234	0.0717669	4.81235e-05	-0.000175526	0.000579945
1-arachidonoyl-GPE (20:4n6)*	0.521627	0.449549	0.593706	0.868914	0.829516	0.908311	0.869804	0.830832	0.908777	0.000890987	-0.000484329	0.0022663	0.0152835	0.0119494	0.0186175	0.0138826	0.0109449	0.0168204	0.0138876	0.0109491	0.016826	4.9159e-06	-1.69517e-05	2.67835e-05	0.52359	0.482379	0.564801	0.8578	0.832476	0.883123	0.858068	0.832855	0.883281	0.000268423	-0.000503146	0.00103999	0.0445901	0.0392275	0.0499527	0.0370285	0.0327618	0.0412952	0.0370182	0.0327511	0.0412852	-1.03326e-05	-7.87082e-05	5.80429e-05	0.516371	0.482668	0.550073	0.847085	0.825241	0.86893	0.847489	0.825691	0.869287	0.000403982	-0.000250534	0.0010585	0.0641466	0.0579975	0.0702957	0.0520147	0.047177	0.0568523	0.0519921	0.047156	0.0568282	-2.25651e-05	-0.000115285	7.01549e-05	0.51756	0.487732	0.547387	0.852013	0.833652	0.870374	0.852164	0.833813	0.870515	0.000150621	-0.000449859	0.000751102	0.0821332	0.0754822	0.0887843	0.0648116	0.059601	0.0700222	0.064796	0.0595868	0.0700053	-1.5544e-05	-0.000130942	9.98541e-05	0.521353	0.433775	0.61122	0.864298	0.816442	0.912467	0.864598	0.8168	0.912731	0.000299988	-0.00249007	0.00303539	0.0153326	0.0108396	0.0202973	0.0140578	0.0106108	0.0182638	0.0140668	0.0105995	0.0182665	9.07303e-06	-2.14129e-05	6.43718e-05	0.516729	0.446439	0.563708	0.857938	0.824786	0.887212	0.85775	0.824676	0.88716	-0.000188205	-0.0029394	0.00113363	0.0451253	0.0380353	0.0526109	0.0378221	0.0320941	0.0435072	0.0378336	0.0320962	0.0435017	1.14475e-05	-8.84934e-05	0.000148403	0.510159	0.453983	0.555581	0.845461	0.815426	0.876412	0.845396	0.815488	0.876133	-6.54119e-05	-0.00205571	0.00139551	0.0649875	0.0585087	0.0735707	0.0530931	0.0472586	0.0602546	0.0531227	0.0471887	0.0602841	2.95445e-05	-0.000124914	0.00031023	0.510618	0.457393	0.546578	0.850484	0.827137	0.876853	0.850119	0.827357	0.876966	-0.000365198	-0.00227701	0.000474783	0.0828104	0.0747985	0.0901366	0.0657802	0.0600189	0.0732955	0.0658437	0.0603323	0.0732251	6.34898e-05	-0.000120868	0.000457535
N-acetylcitrulline	0.7275	0.673892	0.781107	0.868914	0.829516	0.908311	0.869742	0.830521	0.908962	0.000828154	8.4264e-06	0.00164788	0.0151552	0.0118616	0.0184488	0.0138826	0.0109449	0.0168204	0.0138736	0.0109378	0.0168094	-9.05349e-06	-2.82903e-05	1.01833e-05	0.67107	0.637331	0.704808	0.8578	0.832476	0.883123	0.858413	0.833227	0.883598	0.000613117	3.68612e-05	0.00118937	0.0439312	0.0386957	0.0491668	0.0370285	0.0327618	0.0412952	0.0370454	0.0327777	0.0413131	1.68995e-05	-4.19307e-05	7.57298e-05	0.652073	0.622471	0.681674	0.847085	0.825241	0.86893	0.847658	0.82594	0.869375	0.000572425	5.81988e-05	0.00108665	0.0630717	0.0570939	0.0690495	0.0520147	0.047177	0.0568523	0.0520497	0.0472101	0.0568894	3.50987e-05	-4.3628e-05	0.000113825	0.644418	0.617742	0.671095	0.852013	0.833652	0.870374	0.852461	0.834202	0.87072	0.00044792	-3.32827e-05	0.000929124	0.0806079	0.0741595	0.0870562	0.0648116	0.059601	0.0700222	0.0648588	0.059645	0.0700726	4.71801e-05	-4.91483e-05	0.000143509	0.728085	0.656023	0.785588	0.865665	0.808154	0.919714	0.866298	0.808392	0.919612	0.000633072	-0.0021788	0.00352242	0.0152926	0.0109836	0.01857	0.014043	0.0103646	0.0171036	0.0140414	0.0103811	0.0170913	-1.59768e-06	-3.60464e-05	5.6328e-05	0.674289	0.634984	0.716249	0.858433	0.829526	0.885416	0.8588	0.829594	0.885748	0.000367288	-0.00185829	0.00220353	0.0442177	0.0378298	0.0502164	0.0373551	0.0323232	0.042419	0.0374098	0.0326082	0.0424744	5.46801e-05	-3.09856e-05	0.000352394	0.652863	0.612314	0.688023	0.846526	0.8178	0.872138	0.846837	0.817795	0.872848	0.000310781	-0.00188347	0.00166932	0.0633625	0.0557917	0.0714697	0.0524359	0.0453777	0.0588279	0.0525358	0.0456728	0.0588525	9.98697e-05	-3.35738e-05	0.000527642	0.643598	0.608323	0.67542	0.851718	0.828481	0.873856	0.851822	0.828716	0.87468	0.000103822	-0.00189936	0.00135331	0.0809179	0.0719213	0.089673	0.0652515	0.056802	0.0721852	0.0653859	0.0567964	0.0721997	0.000134359	-2.63253e-05	0.000690692
2-hydroxypalmitate	0.47748	0.412901	0.54206	0.868914	0.829516	0.908311	0.869411	0.830141	0.908682	0.00049792	5.20082e-05	0.000943832	0.0152896	0.0119545	0.0186248	0.0138826	0.0109449	0.0168204	0.0138793	0.0109423	0.0168163	-3.36478e-06	-1.17615e-05	5.03192e-06	0.546161	0.506119	0.586202	0.8578	0.832476	0.883123	0.857822	0.832515	0.883129	2.23489e-05	-0.000275179	0.000319877	0.0445638	0.0392053	0.0499222	0.0370285	0.0327618	0.0412952	0.0370397	0.0327729	0.0413065	1.11932e-05	-1.54489e-05	3.78353e-05	0.531536	0.498651	0.564421	0.847085	0.825241	0.86893	0.847164	0.825346	0.868982	7.89376e-05	-0.000183817	0.000341693	0.0641075	0.0579635	0.0702515	0.0520147	0.047177	0.0568523	0.0520288	0.0471918	0.0568658	1.4183e-05	-2.21289e-05	5.0495e-05	0.533033	0.504141	0.561926	0.852013	0.833652	0.870374	0.852037	0.83369	0.870383	2.3515e-05	-0.000207639	0.000254669	0.0820983	0.075452	0.0887446	0.0648116	0.059601	0.0700222	0.0648244	0.0596146	0.0700342	1.28331e-05	-3.24342e-05	5.81003e-05	0.479367	0.384909	0.571209	0.865243	0.807588	0.92069	0.865649	0.808338	0.920659	0.000405275	-0.00363926	0.00405832	0.0151051	0.0110942	0.0191181	0.013757	0.0102771	0.0173618	0.0137614	0.0102814	0.0173893	4.31361e-06	-5.18505e-05	6.70111e-05	0.549525	0.48795	0.612636	0.856995	0.823213	0.892373	0.856663	0.82315	0.892071	-0.000331647	-0.00269687	0.000645095	0.0445801	0.0359672	0.0526632	0.0371932	0.0294154	0.0435724	0.0372528	0.0297294	0.0438961	5.95877e-05	-5.25902e-05	0.000343301	0.531808	0.489477	0.583802	0.845879	0.818039	0.873033	0.845692	0.817696	0.872783	-0.000186896	-0.00188956	0.000864186	0.0643975	0.0560544	0.0734018	0.0525209	0.045487	0.0604964	0.0526096	0.0455033	0.0605818	8.87587e-05	-3.33913e-05	0.000464972	0.533073	0.490086	0.581859	0.849726	0.831796	0.872749	0.849416	0.831248	0.872071	-0.000310524	-0.00220051	0.000625881	0.0826065	0.0740799	0.0935112	0.0657414	0.0581694	0.0741966	0.0658554	0.0583384	0.0742435	0.000113939	-4.19926e-05	0.000547796
docosapentaenoate (n6 DPA; 22:5n6)	0.528713	0.465585	0.591841	0.868914	0.829516	0.908311	0.868778	0.82937	0.908186	-0.000135268	-0.000796063	0.000525527	0.0152818	0.0119484	0.0186152	0.0138826	0.0109449	0.0168204	0.0138793	0.010942	0.0168165	-3.36808e-06	-1.67416e-05	1.00054e-05	0.536927	0.498515	0.575339	0.8578	0.832476	0.883123	0.8578	0.832502	0.883097	-8.13168e-08	-0.000445972	0.000445809	0.044569	0.0392101	0.049928	0.0370285	0.0327618	0.0412952	0.0370084	0.0327418	0.0412749	-2.01377e-05	-6.13338e-05	2.10584e-05	0.52256	0.490323	0.554798	0.847085	0.825241	0.86893	0.846975	0.82512	0.86883	-0.000110081	-0.00051575	0.000295589	0.0641148	0.0579704	0.0702593	0.0520147	0.047177	0.0568523	0.0520016	0.0471628	0.0568404	-1.30344e-05	-6.84125e-05	4.23437e-05	0.526654	0.498456	0.554852	0.852013	0.833652	0.870374	0.851971	0.833604	0.870338	-4.23349e-05	-0.000398208	0.000313538	0.0821109	0.0754636	0.0887581	0.0648116	0.059601	0.0700222	0.0648011	0.0595894	0.0700129	-1.0444e-05	-7.88005e-05	5.79124e-05	0.523434	0.440177	0.598084	0.866259	0.811747	0.919266	0.865631	0.811952	0.919275	-0.00062762	-0.0036364	0.000785812	0.0147169	0.0104532	0.0180882	0.0134646	0.0101823	0.0164339	0.0134671	0.01019	0.0164274	2.44252e-06	-4.06038e-05	4.71647e-05	0.535971	0.490895	0.592972	0.854506	0.822196	0.889565	0.853996	0.822568	0.889831	-0.000509885	-0.00243445	0.000476373	0.0439603	0.0373916	0.050213	0.0369015	0.0321856	0.0425877	0.0369216	0.0321575	0.0426215	2.01013e-05	-9.57864e-05	0.00019149	0.52342	0.483997	0.567045	0.844881	0.818947	0.870717	0.84428	0.818906	0.870799	-0.000601578	-0.0030717	0.000315869	0.0637331	0.0564751	0.0717632	0.0522225	0.0459835	0.0584664	0.0522816	0.0459666	0.0586848	5.91233e-05	-5.31672e-05	0.000336996	0.52643	0.49232	0.564064	0.849325	0.828522	0.871307	0.848763	0.828608	0.871202	-0.000561472	-0.00281313	0.000390271	0.0820652	0.0744152	0.0911156	0.0653112	0.0594163	0.0726144	0.0653992	0.0595646	0.0728906	8.79857e-05	-5.96527e-05	0.000466146
gulonate*	0.847037	0.810118	0.883957	0.868914	0.829516	0.908311	0.884509	0.848016	0.921001	0.015595	0.00772872	0.0234612	0.0146355	0.0114943	0.0177768	0.0138826	0.0109449	0.0168204	0.0137455	0.0108423	0.0166487	-0.000137139	-0.000337181	6.29022e-05	0.800942	0.772604	0.829281	0.8578	0.832476	0.883123	0.868527	0.844771	0.892283	0.0107274	0.00490331	0.0165514	0.041506	0.0366516	0.0463604	0.0370285	0.0327618	0.0412952	0.0368772	0.0326319	0.0411225	-0.000151277	-0.00064166	0.000339106	0.781335	0.756323	0.806346	0.847085	0.825241	0.86893	0.857889	0.837303	0.878476	0.0108042	0.00596409	0.0156442	0.0591603	0.0536535	0.064667	0.0520147	0.047177	0.0568523	0.05175	0.046926	0.056574	-0.000264665	-0.000903959	0.000374629	0.776231	0.754	0.798463	0.852013	0.833652	0.870374	0.861155	0.843752	0.878558	0.00914197	0.00498928	0.0132946	0.0745874	0.068682	0.0804927	0.0648116	0.059601	0.0700222	0.0643178	0.0591104	0.0695253	-0.000493741	-0.00129002	0.000302541	0.842281	0.794136	0.894564	0.868338	0.816786	0.915108	0.883622	0.835821	0.925957	0.0152843	0.00586775	0.0274129	0.0149224	0.0107786	0.0190757	0.0141722	0.0102586	0.0181454	0.0140561	0.0100953	0.0180252	-0.000116061	-0.000368382	0.000163931	0.799003	0.760938	0.830702	0.857137	0.823686	0.891225	0.867603	0.834822	0.899404	0.0104655	0.00360952	0.0187735	0.0416262	0.0354133	0.0476796	0.0372036	0.0318936	0.0424975	0.0371545	0.0318949	0.0427624	-4.912e-05	-0.000621619	0.000802157	0.780162	0.748445	0.810113	0.846037	0.816607	0.8754	0.856611	0.826844	0.88397	0.0105745	0.00508845	0.0181019	0.0591617	0.0516911	0.0662911	0.05221	0.0464858	0.05849	0.0520721	0.0461177	0.0582017	-0.00013785	-0.000818977	0.000901918	0.775426	0.745396	0.801331	0.850231	0.825238	0.871641	0.859019	0.833805	0.880648	0.00878797	0.00441534	0.0135098	0.0746862	0.0679637	0.0814255	0.0651603	0.0586884	0.0717934	0.0648157	0.0580027	0.0718589	-0.000344574	-0.00126129	0.00127388
glutarylcarnitine (C5-DC)	0.781843	0.73559	0.828095	0.868914	0.829516	0.908311	0.874776	0.837193	0.91236	0.00586293	0.000896814	0.010829	0.0149377	0.0117132	0.0181623	0.0138826	0.0109449	0.0168204	0.0138473	0.0109152	0.0167793	-3.53651e-05	-0.000160469	8.97389e-05	0.727336	0.693757	0.760914	0.8578	0.832476	0.883123	0.858616	0.833121	0.88411	0.000815868	-0.00273754	0.00436928	0.0429276	0.0378899	0.0479653	0.0370285	0.0327618	0.0412952	0.0369474	0.032685	0.0412098	-8.11335e-05	-0.00040967	0.000247403	0.723958	0.69585	0.752067	0.847085	0.825241	0.86893	0.850438	0.828841	0.872034	0.00335257	0.000185093	0.00652005	0.0613178	0.0556071	0.0670286	0.0520147	0.047177	0.0568523	0.0520054	0.0471733	0.0568374	-9.28385e-06	-0.000455249	0.000436682	0.72528	0.700114	0.750447	0.852013	0.833652	0.870374	0.855159	0.836919	0.873399	0.00314592	0.00030335	0.00598849	0.0770578	0.0709649	0.0831507	0.0648116	0.059601	0.0700222	0.0645117	0.0593181	0.0697052	-0.000299923	-0.00086851	0.000268665	0.779314	0.738297	0.825785	0.868104	0.804108	0.910184	0.873138	0.808954	0.916112	0.0050337	-0.00176972	0.013063	0.015144	0.0110188	0.0190288	0.0141622	0.0102442	0.0178466	0.0141203	0.0102862	0.0177259	-4.18462e-05	-0.000220503	0.000169073	0.725693	0.690338	0.764271	0.857575	0.820866	0.88443	0.857633	0.823247	0.886109	5.77801e-05	-0.00391835	0.00371966	0.0435235	0.0372262	0.0502063	0.0376758	0.0324248	0.0432742	0.0376384	0.0323582	0.0430949	-3.74527e-05	-0.000402733	0.000551215	0.723037	0.680002	0.749012	0.846123	0.813178	0.870099	0.848824	0.816747	0.871423	0.00270139	-0.000949301	0.00602191	0.0619328	0.0561016	0.0689562	0.052682	0.0470308	0.0584845	0.0527774	0.0476725	0.0583017	9.5395e-05	-0.000410535	0.000926015	0.725181	0.697663	0.753102	0.850427	0.827125	0.870518	0.852993	0.830262	0.873502	0.00256537	-0.0012899	0.00588388	0.0776827	0.0705414	0.084327	0.0656186	0.0598963	0.07124	0.0654446	0.0597513	0.0710862	-0.000174038	-0.000887629	0.000837209
beta-hydroxyisovaleroylcarnitine	0.677066	0.616829	0.737303	0.868914	0.829516	0.908311	0.869061	0.829695	0.908428	0.000147768	-0.00219357	0.00248911	0.0152002	0.0119029	0.0184975	0.0138826	0.0109449	0.0168204	0.0139044	0.0109637	0.0168451	2.17866e-05	-2.48319e-05	6.84052e-05	0.671756	0.636686	0.706827	0.8578	0.832476	0.883123	0.858147	0.832924	0.883369	0.00034689	-0.00114166	0.00183544	0.0440591	0.03883	0.0492883	0.0370285	0.0327618	0.0412952	0.0370847	0.0328131	0.0413563	5.62224e-05	-8.23645e-05	0.000194809	0.664624	0.635542	0.693705	0.847085	0.825241	0.86893	0.84806	0.826354	0.869766	0.000974856	-0.000268757	0.00221847	0.0631286	0.0571741	0.069083	0.0520147	0.047177	0.0568523	0.0520892	0.047247	0.0569313	7.45007e-05	-0.000112613	0.000261615	0.666162	0.640114	0.69221	0.852013	0.833652	0.870374	0.853036	0.834796	0.871276	0.00102286	-0.000118577	0.00216429	0.0802943	0.0738972	0.0866913	0.0648116	0.059601	0.0700222	0.0648911	0.0596772	0.0701051	7.95563e-05	-0.000150586	0.000309698	0.680711	0.618383	0.762745	0.870826	0.82395	0.917206	0.870813	0.82303	0.916376	-1.2979e-05	-0.00429713	0.00260436	0.0152053	0.0110622	0.0187971	0.0139485	0.010913	0.0172146	0.0139705	0.0109003	0.0172265	2.20132e-05	-4.6617e-05	0.000111209	0.669806	0.6187	0.709237	0.855363	0.816142	0.891976	0.855248	0.816242	0.892864	-0.000115922	-0.0040669	0.00165972	0.0442021	0.0375516	0.0504498	0.0374463	0.0328985	0.0424953	0.0375434	0.0329072	0.0426629	9.71126e-05	-6.18083e-05	0.000351691	0.66424	0.630189	0.701574	0.844005	0.813179	0.872593	0.844647	0.813785	0.874019	0.000642236	-0.00191926	0.0024266	0.0634021	0.0560262	0.0697059	0.0527468	0.0465118	0.0577859	0.0528697	0.0465678	0.0577961	0.000122953	-0.000103216	0.000549164	0.665127	0.634368	0.695352	0.849472	0.82705	0.869176	0.850117	0.827351	0.870055	0.000644504	-0.00181804	0.00226115	0.0802304	0.071226	0.0870973	0.065407	0.0589841	0.0713888	0.0655393	0.0590174	0.0714001	0.000132293	-0.000127222	0.000749361
tiglylcarnitine (C5:1-DC)	0.748069	0.692697	0.803441	0.868914	0.829516	0.908311	0.869121	0.829677	0.908566	0.000207733	-0.00390536	0.00432082	0.0149698	0.0117355	0.018204	0.0138826	0.0109449	0.0168204	0.01387	0.0109339	0.016806	-1.26661e-05	-9.32667e-05	6.79346e-05	0.729823	0.697426	0.762221	0.8578	0.832476	0.883123	0.858676	0.83331	0.884043	0.000876356	-0.00124713	0.00299984	0.0429507	0.0379022	0.0479992	0.0370285	0.0327618	0.0412952	0.0370445	0.0327778	0.0413112	1.60271e-05	-0.000180918	0.000212972	0.712895	0.684865	0.740925	0.847085	0.825241	0.86893	0.848277	0.82654	0.870015	0.00119229	-0.000669508	0.00305409	0.0615663	0.0558285	0.0673041	0.0520147	0.047177	0.0568523	0.0521179	0.0472758	0.0569599	0.00010321	-0.00016161	0.00036803	0.718207	0.693383	0.743031	0.852013	0.833652	0.870374	0.853345	0.835049	0.871641	0.00133143	-0.000353756	0.00301662	0.0779498	0.0718191	0.0840805	0.0648116	0.059601	0.0700222	0.0648466	0.0596344	0.0700588	3.49791e-05	-0.000293048	0.000363006	0.74439	0.667138	0.814344	0.871218	0.8193	0.928149	0.870572	0.816723	0.926919	-0.000646723	-0.00823686	0.00490306	0.0154443	0.0113128	0.0195922	0.0143323	0.0103092	0.0178071	0.0143345	0.0103159	0.0177689	2.23259e-06	-0.000104356	0.000146546	0.72677	0.680372	0.765437	0.858834	0.823499	0.893468	0.859048	0.823201	0.893969	0.000213798	-0.00322596	0.00272289	0.0433433	0.0357929	0.0492036	0.0373057	0.0312524	0.0431536	0.0373711	0.0312331	0.0433112	6.53889e-05	-0.000182769	0.00056651	0.710106	0.671562	0.742432	0.846394	0.820647	0.871919	0.846931	0.821702	0.872301	0.000537252	-0.0025822	0.00308725	0.0617752	0.0538813	0.0693704	0.0521716	0.0457272	0.0583504	0.0523473	0.0458297	0.0585876	0.000175701	-0.000219744	0.000851402	0.716081	0.682095	0.74511	0.851268	0.832985	0.874767	0.851936	0.834269	0.875706	0.000667825	-0.00320655	0.00257085	0.0781629	0.0698675	0.0884942	0.0649776	0.0584135	0.074603	0.065124	0.0583808	0.0749425	0.000146409	-0.000297756	0.00103388
hydroquinone sulfate	0.735913	0.678933	0.792893	0.868914	0.829516	0.908311	0.87156	0.832205	0.910915	0.00264602	-0.00137521	0.00666726	0.0150646	0.0118027	0.0183265	0.0138826	0.0109449	0.0168204	0.0138494	0.0109225	0.0167764	-3.3215e-05	-0.000171057	0.000104627	0.698022	0.661394	0.734651	0.8578	0.832476	0.883123	0.858862	0.833682	0.884042	0.00106247	-0.00194601	0.00407094	0.0434729	0.0383289	0.048617	0.0370285	0.0327618	0.0412952	0.0368903	0.0326273	0.0411533	-0.000138224	-0.000468983	0.000192535	0.682847	0.652454	0.713239	0.847085	0.825241	0.86893	0.84838	0.826686	0.870074	0.00129476	-0.00134456	0.00393407	0.0625258	0.0566509	0.0684007	0.0520147	0.047177	0.0568523	0.051979	0.047135	0.0568229	-3.56614e-05	-0.000443643	0.00037232	0.690368	0.664195	0.716542	0.852013	0.833652	0.870374	0.853479	0.835183	0.871774	0.00146565	-0.000838438	0.00376974	0.0795056	0.0731954	0.0858157	0.0648116	0.059601	0.0700222	0.0645915	0.059382	0.069801	-0.000220106	-0.000688968	0.000248757	0.7322	0.662208	0.805739	0.864235	0.808888	0.909141	0.866436	0.813787	0.909989	0.00220145	-0.00378665	0.00854075	0.0148418	0.010748	0.0182743	0.013762	0.00984477	0.0167915	0.013761	0.00987101	0.0167959	-1.01696e-06	-0.000145784	0.000315064	0.697362	0.648091	0.742492	0.85424	0.819317	0.883886	0.854621	0.818573	0.882059	0.000381599	-0.00572335	0.00445657	0.0428627	0.0374722	0.0479241	0.0367874	0.0318501	0.0416447	0.0367348	0.0315863	0.0416845	-5.25616e-05	-0.000505602	0.000598541	0.684387	0.647015	0.724095	0.844689	0.816071	0.875954	0.845471	0.817545	0.875272	0.000781641	-0.00437089	0.00422885	0.0615658	0.0547446	0.0680873	0.0515658	0.0460867	0.0568998	0.0516209	0.0460488	0.0568965	5.50395e-05	-0.000563391	0.00112976	0.692111	0.663521	0.723991	0.850281	0.827329	0.877997	0.851356	0.827975	0.878597	0.00107485	-0.00297723	0.00363591	0.0786275	0.0708835	0.0856935	0.0645879	0.0584224	0.0715067	0.0644458	0.0580266	0.0710329	-0.000142047	-0.00070122	0.000880633
catechol sulfate	0.588749	0.52366	0.653839	0.868914	0.829516	0.908311	0.869019	0.829623	0.908415	0.000105266	-0.000197469	0.000408001	0.0152564	0.0119322	0.0185807	0.0138826	0.0109449	0.0168204	0.0138815	0.0109438	0.0168191	-1.18705e-06	-7.51971e-06	5.14561e-06	0.580224	0.539964	0.620484	0.8578	0.832476	0.883123	0.858086	0.832812	0.883361	0.000286481	3.56878e-05	0.000537275	0.0444368	0.0391095	0.0497642	0.0370285	0.0327618	0.0412952	0.0370289	0.0327625	0.0412952	3.65748e-07	-1.65547e-05	1.72862e-05	0.580817	0.547962	0.613671	0.847085	0.825241	0.86893	0.847228	0.825405	0.869052	0.000143205	-6.31266e-05	0.000349536	0.063853	0.0577579	0.0699481	0.0520147	0.047177	0.0568523	0.0520091	0.0471721	0.0568462	-5.50931e-06	-2.75935e-05	1.65749e-05	0.594168	0.565314	0.623022	0.852013	0.833652	0.870374	0.852127	0.833784	0.87047	0.000113897	-6.20676e-05	0.000289862	0.0815476	0.0749775	0.0881177	0.0648116	0.059601	0.0700222	0.0648156	0.0596053	0.0700259	4.03469e-06	-2.25853e-05	3.06547e-05	0.588875	0.504374	0.672381	0.870224	0.826959	0.925425	0.87006	0.827055	0.925558	-0.000164296	-0.00379236	0.00234634	0.0150521	0.0110421	0.0189353	0.0137387	0.0104216	0.0172712	0.0137436	0.0104208	0.0172691	4.9834e-06	-3.15788e-05	5.284e-05	0.583649	0.538688	0.627252	0.85865	0.829323	0.894603	0.858414	0.829014	0.894387	-0.000236859	-0.00379402	0.00234974	0.0439843	0.0382386	0.0506052	0.0367789	0.0320551	0.0422309	0.0368157	0.0320521	0.0423734	3.67908e-05	-4.24836e-05	0.000251778	0.58085	0.541148	0.622431	0.846828	0.813295	0.877123	0.846527	0.812846	0.876974	-0.000300969	-0.00279742	0.00151369	0.0632844	0.0567953	0.0705098	0.0518198	0.0462819	0.0574778	0.0518707	0.0462976	0.0574914	5.09039e-05	-6.31749e-05	0.000289205	0.594116	0.561874	0.634678	0.851854	0.828661	0.876099	0.851463	0.828155	0.875907	-0.000390928	-0.00302869	0.000906628	0.0810702	0.0720881	0.0889528	0.0646234	0.0579355	0.0713536	0.0647086	0.0579383	0.0713188	8.51509e-05	-5.34922e-05	0.000579107
cholesterol sulfate	0.563735	0.495879	0.631591	0.868914	0.829516	0.908311	0.868248	0.828679	0.907817	-0.000665347	-0.00184949	0.000518798	0.0152802	0.0119475	0.0186128	0.0138826	0.0109449	0.0168204	0.0138731	0.0109369	0.0168092	-9.56345e-06	-2.56365e-05	6.5096e-06	0.535086	0.495118	0.575053	0.8578	0.832476	0.883123	0.857391	0.83194	0.882842	-0.00040911	-0.00110212	0.000283904	0.0445753	0.0392173	0.0499334	0.0370285	0.0327618	0.0412952	0.0370141	0.0327489	0.0412794	-1.43573e-05	-6.60009e-05	3.72863e-05	0.530072	0.497981	0.562164	0.847085	0.825241	0.86893	0.846591	0.824658	0.868524	-0.000493857	-0.00106424	7.65254e-05	0.0641245	0.0579818	0.0702673	0.0520147	0.047177	0.0568523	0.0520013	0.0471641	0.0568384	-1.33627e-05	-8.43488e-05	5.76234e-05	0.539836	0.51119	0.568483	0.852013	0.833652	0.870374	0.851797	0.833377	0.870218	-0.000215742	-0.00072226	0.000290776	0.0820601	0.0754204	0.0886997	0.0648116	0.059601	0.0700222	0.0647716	0.0595623	0.0699809	-4.00007e-05	-0.000128286	4.82848e-05	0.572865	0.500999	0.646763	0.871215	0.818775	0.920399	0.870487	0.817409	0.920129	-0.000728453	-0.00548174	0.00138201	0.0152381	0.0115649	0.0190298	0.0138116	0.0106477	0.0173751	0.013812	0.0106578	0.0173449	3.74891e-07	-4.40407e-05	6.03195e-05	0.539905	0.486942	0.597148	0.857698	0.826897	0.887808	0.857005	0.825196	0.887995	-0.000692833	-0.00447656	0.000640155	0.0443584	0.0386204	0.0508969	0.0369441	0.0323611	0.0419233	0.0369674	0.0323482	0.0419022	2.33076e-05	-0.000102811	0.000264381	0.533594	0.490005	0.578454	0.846058	0.820248	0.874389	0.845304	0.820175	0.873351	-0.000754603	-0.00411464	0.000455616	0.0637968	0.0576091	0.0711116	0.0520005	0.0463993	0.0576526	0.0520464	0.0465101	0.0576743	4.59211e-05	-0.000150143	0.000384791	0.543834	0.50761	0.581051	0.850321	0.831506	0.870825	0.849813	0.831593	0.869943	-0.000508093	-0.00290675	0.000282871	0.0817109	0.0740573	0.0902732	0.0649372	0.0590348	0.0718537	0.0649797	0.059135	0.0719334	4.24528e-05	-0.00018852	0.000438391
7-alpha-hydroxy-3-oxo-4-cholestenoate (7-Hoca)	0.566109	0.487824	0.644393	0.868914	0.829516	0.908311	0.865995	0.825967	0.906023	-0.00291865	-0.0051287	-0.000708605	0.0152207	0.0119075	0.0185338	0.0138826	0.0109449	0.0168204	0.0138645	0.0109289	0.0168001	-1.8164e-05	-7.50717e-05	3.87438e-05	0.604906	0.563448	0.646363	0.8578	0.832476	0.883123	0.856547	0.830998	0.882095	-0.00125316	-0.00284553	0.00033921	0.0441084	0.0388331	0.0493837	0.0370285	0.0327618	0.0412952	0.0369682	0.0327008	0.0412357	-6.02734e-05	-0.000208828	8.82816e-05	0.604686	0.571534	0.637838	0.847085	0.825241	0.86893	0.846433	0.824506	0.868359	-0.000652331	-0.001945	0.000640335	0.0633178	0.0572937	0.0693419	0.0520147	0.047177	0.0568523	0.0520002	0.047157	0.0568433	-1.44673e-05	-0.000203008	0.000174073	0.608058	0.578863	0.637253	0.852013	0.833652	0.870374	0.851646	0.833203	0.870089	-0.000367078	-0.0015812	0.000847045	0.0808369	0.0743459	0.0873279	0.0648116	0.059601	0.0700222	0.064817	0.0596018	0.0700323	5.44637e-06	-0.000217745	0.000228637	0.555884	0.46466	0.663979	0.867774	0.815561	0.914929	0.86359	0.810922	0.909899	-0.0041835	-0.0139557	0.00243917	0.0154863	0.0114417	0.0202001	0.0141325	0.0102687	0.0184282	0.0141337	0.0102778	0.0183802	1.19024e-06	-8.27253e-05	9.45792e-05	0.600963	0.554295	0.650271	0.85414	0.816625	0.888932	0.852104	0.815686	0.885844	-0.00203668	-0.00753657	0.000575889	0.0442995	0.0388208	0.0500498	0.0374528	0.032539	0.0427551	0.0374754	0.0325335	0.0426785	2.25564e-05	-0.000216931	0.000318393	0.60127	0.563496	0.645388	0.843753	0.817687	0.874799	0.842392	0.815628	0.873519	-0.00136112	-0.00630334	0.000466971	0.063523	0.0572371	0.0712269	0.0525741	0.0476871	0.0594286	0.0526828	0.047721	0.0593339	0.000108698	-0.000154454	0.000655422	0.606309	0.566507	0.640766	0.848628	0.826557	0.870806	0.847603	0.825026	0.869006	-0.00102491	-0.00482205	0.00037266	0.0810632	0.0744332	0.088043	0.0655818	0.0599909	0.0720618	0.0657438	0.0600419	0.072124	0.00016196	-0.000136257	0.000968431
3beta,7alpha-dihydroxy-5-cholestenoate	0.507695	0.436025	0.579366	0.868914	0.829516	0.908311	0.868759	0.829289	0.90823	-0.000154099	-0.000379598	7.14003e-05	0.0152849	0.0119508	0.0186189	0.0138826	0.0109449	0.0168204	0.0138821	0.0109445	0.0168198	-4.95649e-07	-3.69275e-06	2.70145e-06	0.522827	0.481058	0.564597	0.8578	0.832476	0.883123	0.857717	0.832379	0.883055	-8.31096e-05	-0.000218948	5.27288e-05	0.0445803	0.03922	0.0499406	0.0370285	0.0327618	0.0412952	0.0370251	0.0327584	0.0412918	-3.39527e-06	-1.36101e-05	6.81959e-06	0.52878	0.493772	0.563788	0.847085	0.825241	0.86893	0.84705	0.825202	0.868897	-3.54607e-05	-0.000154073	8.31522e-05	0.0640798	0.0579388	0.0702208	0.0520147	0.047177	0.0568523	0.0520123	0.0471746	0.05685	-2.38756e-06	-1.66246e-05	1.18495e-05	0.52389	0.493313	0.554467	0.852013	0.833652	0.870374	0.851981	0.833619	0.870343	-3.19079e-05	-0.000134844	7.1028e-05	0.0820924	0.0754462	0.0887386	0.0648116	0.059601	0.0700222	0.0648154	0.0596044	0.0700264	3.77857e-06	-1.41387e-05	2.16959e-05	0.505728	0.415874	0.585591	0.869708	0.810831	0.920335	0.869173	0.809516	0.920185	-0.000535003	-0.00368053	0.00233616	0.0152106	0.0110348	0.0190347	0.0138557	0.0103462	0.0172934	0.0138603	0.0103481	0.0172814	4.65861e-06	-4.35577e-05	5.50405e-05	0.523166	0.473474	0.567901	0.856729	0.825397	0.887555	0.856298	0.824877	0.887376	-0.000431076	-0.00238386	0.000923982	0.0448455	0.038871	0.0511802	0.0373914	0.0327339	0.0420096	0.0374224	0.0328222	0.0421204	3.09168e-05	-9.33008e-05	0.000239361	0.527376	0.464043	0.573686	0.846229	0.814355	0.874072	0.845732	0.814054	0.873562	-0.000497194	-0.00232873	0.000437371	0.064125	0.057636	0.0703237	0.0522804	0.0470756	0.0578999	0.0523392	0.0470696	0.0579488	5.87893e-05	-7.34055e-05	0.000353227	0.521192	0.460107	0.554083	0.850734	0.829654	0.875368	0.850196	0.828629	0.874641	-0.000538402	-0.00284265	0.000303518	0.0823553	0.0749806	0.0892662	0.0653063	0.0586732	0.0714848	0.0654029	0.058794	0.0717517	9.65549e-05	-4.53051e-05	0.000425932
N-acetyl-aspartyl-glutamate (NAAG)	0.670372	0.607544	0.733201	0.868914	0.829516	0.908311	0.870569	0.831622	0.909517	0.00165589	0.000146132	0.00316564	0.0151714	0.0118742	0.0184685	0.0138826	0.0109449	0.0168204	0.0138979	0.0109579	0.0168379	1.52833e-05	-2.55021e-05	5.60687e-05	0.635119	0.596646	0.673592	0.8578	0.832476	0.883123	0.858232	0.832947	0.883517	0.000431875	-0.000462841	0.00132659	0.0440482	0.0388007	0.0492957	0.0370285	0.0327618	0.0412952	0.0370484	0.0327812	0.0413155	1.98776e-05	-7.63017e-05	0.000116057	0.622912	0.590147	0.655678	0.847085	0.825241	0.86893	0.847373	0.825538	0.869207	0.000287517	-0.000590052	0.00116509	0.063092	0.0571059	0.0690781	0.0520147	0.047177	0.0568523	0.0520614	0.0472227	0.0569001	4.67808e-05	-9.15181e-05	0.00018508	0.628955	0.600129	0.65778	0.852013	0.833652	0.870374	0.852438	0.834081	0.870796	0.000425288	-0.000381453	0.00123203	0.0804526	0.0740134	0.0868918	0.0648116	0.059601	0.0700222	0.0648471	0.0596361	0.0700581	3.54658e-05	-0.000130724	0.000201656	0.670662	0.570412	0.75681	0.868649	0.810758	0.909401	0.86983	0.814243	0.909789	0.0011813	-0.00228906	0.00490353	0.0153883	0.010883	0.0194487	0.0141277	0.00988073	0.0178706	0.0141564	0.00992359	0.0178486	2.87467e-05	-3.57728e-05	0.000171554	0.63337	0.58587	0.678279	0.855666	0.82561	0.883184	0.855661	0.824909	0.88291	-5.48289e-06	-0.00260521	0.00160469	0.0445301	0.0389138	0.0509945	0.037498	0.0328781	0.0430397	0.0375814	0.0329187	0.0433906	8.33411e-05	-3.44339e-05	0.000476263	0.62332	0.582361	0.672176	0.845341	0.813397	0.869157	0.845249	0.813155	0.868988	-9.26536e-05	-0.00270618	0.00121543	0.0632659	0.0568049	0.0705915	0.0521811	0.0468857	0.0573273	0.0523226	0.0473269	0.0580381	0.000141515	-4.12516e-05	0.000840082	0.629942	0.592464	0.673033	0.850827	0.821804	0.873826	0.850829	0.822015	0.873924	2.30961e-06	-0.00204071	0.00151761	0.0804175	0.0724624	0.088828	0.0648371	0.0583003	0.0725993	0.0649966	0.0586869	0.073126	0.000159447	-6.14002e-05	0.000995429
tetradecanedioate (C14-DC)	0.506221	0.431765	0.580677	0.868914	0.829516	0.908311	0.868251	0.828807	0.907696	-0.000662306	-0.0033504	0.00202579	0.0152853	0.0119508	0.0186199	0.0138826	0.0109449	0.0168204	0.0138802	0.0109438	0.0168166	-2.41351e-06	-5.54087e-05	5.05817e-05	0.517849	0.477277	0.55842	0.8578	0.832476	0.883123	0.857627	0.8324	0.882855	-0.000172631	-0.00164276	0.0012975	0.0445939	0.0392303	0.0499575	0.0370285	0.0327618	0.0412952	0.0369538	0.0326929	0.0412146	-7.47483e-05	-0.000199733	5.02369e-05	0.516863	0.483478	0.550248	0.847085	0.825241	0.86893	0.847101	0.825323	0.86888	1.62375e-05	-0.00125579	0.00128826	0.0641386	0.0579893	0.070288	0.0520147	0.047177	0.0568523	0.0519298	0.0470944	0.0567651	-8.4878e-05	-0.000247117	7.73606e-05	0.507123	0.477536	0.53671	0.852013	0.833652	0.870374	0.851834	0.833514	0.870154	-0.000179132	-0.00128103	0.000922762	0.0821653	0.0755102	0.0888204	0.0648116	0.059601	0.0700222	0.0647753	0.0595609	0.0699897	-3.63184e-05	-0.000234232	0.000161596	0.486148	0.394556	0.570345	0.868349	0.807469	0.925754	0.866526	0.802819	0.925205	-0.00182295	-0.00882298	0.00270299	0.0154155	0.0113085	0.0203646	0.0140722	0.00998901	0.018593	0.0140811	0.0100317	0.0186145	8.89395e-06	-9.30155e-05	0.000142981	0.497929	0.426771	0.560809	0.857238	0.825279	0.88695	0.856349	0.824228	0.886003	-0.000888612	-0.00469297	0.00126523	0.0448848	0.0376483	0.0525405	0.037391	0.0321406	0.0440321	0.0373503	0.0321626	0.0438176	-4.07642e-05	-0.000302854	0.000189738	0.499325	0.441418	0.544852	0.847329	0.820673	0.872334	0.846611	0.820924	0.871796	-0.000718076	-0.00361728	0.000933981	0.0645293	0.0568046	0.0725036	0.0523396	0.0457167	0.0593609	0.0523151	0.0455965	0.0592086	-2.45641e-05	-0.00020735	0.000261876	0.495119	0.453816	0.533898	0.851824	0.825214	0.877622	0.850971	0.825525	0.87665	-0.000853585	-0.00386403	0.000806931	0.0830527	0.074849	0.0909513	0.0654371	0.0584016	0.0728383	0.0654838	0.0583565	0.0729901	4.66548e-05	-0.000181849	0.000408512
hexadecanedioate (C16-DC)	0.49723	0.425409	0.569051	0.868914	0.829516	0.908311	0.867715	0.828207	0.907223	-0.00119858	-0.00307617	0.00067901	0.0152895	0.0119545	0.0186246	0.0138826	0.0109449	0.0168204	0.0138925	0.0109532	0.0168318	9.9106e-06	-2.77198e-05	4.7541e-05	0.541696	0.501597	0.581796	0.8578	0.832476	0.883123	0.857524	0.83223	0.882818	-0.000275706	-0.00143644	0.000885028	0.0445747	0.0392152	0.0499342	0.0370285	0.0327618	0.0412952	0.0369761	0.032713	0.0412392	-5.23969e-05	-0.000150458	4.56643e-05	0.543287	0.510297	0.576277	0.847085	0.825241	0.86893	0.84699	0.825166	0.868815	-9.47911e-05	-0.00112787	0.000938284	0.0640912	0.057949	0.0702334	0.0520147	0.047177	0.0568523	0.0519316	0.0470957	0.0567675	-8.30456e-05	-0.000208992	4.29004e-05	0.533218	0.503942	0.562494	0.852013	0.833652	0.870374	0.851757	0.833397	0.870116	-0.000256581	-0.00115175	0.000638592	0.0821166	0.0754689	0.0887644	0.0648116	0.059601	0.0700222	0.0647599	0.0595465	0.0699733	-5.16865e-05	-0.000207154	0.000103781	0.500861	0.430032	0.593689	0.865941	0.807114	0.920088	0.864409	0.805794	0.919118	-0.00153141	-0.00634191	0.000817223	0.0154532	0.0109692	0.0195652	0.0141178	0.00968873	0.0178871	0.0141309	0.00965994	0.017942	1.31824e-05	-5.00898e-05	9.64065e-05	0.53962	0.487541	0.583113	0.853713	0.822697	0.88171	0.853043	0.821141	0.881536	-0.000670073	-0.00456577	0.00111102	0.0450864	0.0399719	0.0517086	0.0378154	0.0334294	0.0426442	0.0378044	0.0333816	0.0425746	-1.1011e-05	-0.000169062	0.000179925	0.54209	0.487936	0.587617	0.844992	0.81975	0.874429	0.844484	0.819606	0.873815	-0.000508276	-0.00379376	0.000954731	0.0644611	0.0574359	0.0723551	0.0526494	0.04686	0.0592082	0.0526304	0.0467802	0.0589956	-1.89903e-05	-0.000267153	0.000278766	0.531628	0.484183	0.56778	0.849672	0.827037	0.874749	0.848961	0.82665	0.874244	-0.000711178	-0.00416945	0.000434736	0.0822858	0.0744337	0.0902769	0.0653629	0.0585527	0.0718268	0.0653899	0.0585025	0.0717191	2.69978e-05	-0.000213023	0.000424113
octadecanedioate (C18-DC)	0.500749	0.434574	0.566924	0.868914	0.829516	0.908311	0.86894	0.829842	0.908038	2.67763e-05	-0.00137521	0.00142877	0.0152901	0.0119561	0.0186241	0.0138826	0.0109449	0.0168204	0.0139126	0.0109694	0.0168558	2.99592e-05	-1.25467e-05	7.24651e-05	0.559428	0.519126	0.599731	0.8578	0.832476	0.883123	0.858383	0.833228	0.883538	0.000583141	-0.000445831	0.00161211	0.0444982	0.039153	0.0498435	0.0370285	0.0327618	0.0412952	0.0370231	0.0327561	0.0412902	-5.3432e-06	-0.000121898	0.000111212	0.555605	0.522343	0.588868	0.847085	0.825241	0.86893	0.847559	0.825806	0.869313	0.000474287	-0.000484038	0.00143261	0.06397	0.0578466	0.0700933	0.0520147	0.047177	0.0568523	0.0519937	0.047155	0.0568323	-2.10011e-05	-0.000172578	0.000130575	0.547434	0.517835	0.577032	0.852013	0.833652	0.870374	0.852257	0.833951	0.870563	0.000243869	-0.000598286	0.00108603	0.0819604	0.0753351	0.0885857	0.0648116	0.059601	0.0700222	0.064801	0.0595876	0.0700144	-1.05845e-05	-0.000196362	0.000175193	0.494929	0.408175	0.598221	0.866932	0.814071	0.926934	0.866642	0.813134	0.926472	-0.00028938	-0.00361696	0.00169804	0.0151947	0.011211	0.0202895	0.0138686	0.0105419	0.0183307	0.0139042	0.0106564	0.0183244	3.56825e-05	-3.08907e-05	0.000136173	0.560295	0.507792	0.605442	0.857501	0.828795	0.892288	0.857823	0.828842	0.893095	0.000321735	-0.00129502	0.001516	0.0444523	0.0385534	0.0511407	0.0370663	0.031876	0.0421221	0.0370966	0.0318593	0.0422363	3.02976e-05	-8.87038e-05	0.000211069	0.556595	0.518989	0.594811	0.846519	0.81204	0.876656	0.846694	0.812273	0.876993	0.000174403	-0.00137044	0.00119143	0.0637039	0.0558977	0.0708623	0.0519582	0.0458941	0.0579017	0.0519946	0.0459047	0.0578346	3.6425e-05	-0.000133489	0.000324099	0.549916	0.513716	0.583474	0.851829	0.828527	0.877029	0.851815	0.827128	0.876879	-1.32888e-05	-0.00182015	0.00109334	0.0818295	0.0732615	0.092353	0.0648269	0.0581668	0.0722443	0.0648906	0.0582021	0.072241	6.37431e-05	-0.000115085	0.000399887
undecanedioate (C11-DC)	0.547711	0.479869	0.615552	0.868914	0.829516	0.908311	0.869118	0.829878	0.908359	0.000204572	-0.000466879	0.000876023	0.0152814	0.0119481	0.0186146	0.0138826	0.0109449	0.0168204	0.0138758	0.0109384	0.0168132	-6.85389e-06	-2.73733e-05	1.36655e-05	0.550466	0.510549	0.590383	0.8578	0.832476	0.883123	0.857694	0.832415	0.882973	-0.000105841	-0.000605064	0.000393382	0.0445363	0.0391816	0.049891	0.0370285	0.0327618	0.0412952	0.0370521	0.0327841	0.0413201	2.36296e-05	-3.499e-05	8.22492e-05	0.53177	0.498486	0.565055	0.847085	0.825241	0.86893	0.847045	0.825209	0.868881	-4.01225e-05	-0.000493987	0.000413742	0.0640846	0.0579436	0.0702255	0.0520147	0.047177	0.0568523	0.0520101	0.0471734	0.0568469	-4.50242e-06	-7.82762e-05	6.92713e-05	0.540067	0.51088	0.569254	0.852013	0.833652	0.870374	0.851978	0.833631	0.870324	-3.5663e-05	-0.000429097	0.000357771	0.0820415	0.0753999	0.0886831	0.0648116	0.059601	0.0700222	0.064825	0.0596143	0.0700358	1.34487e-05	-7.52555e-05	0.000102153	0.546236	0.463645	0.628611	0.866203	0.811271	0.912538	0.866137	0.811082	0.912509	-6.56655e-05	-0.00241361	0.0020694	0.0152411	0.0112034	0.0194242	0.0138971	0.0107707	0.0174112	0.0138942	0.0107899	0.0174149	-2.8478e-06	-4.99058e-05	5.88229e-05	0.554159	0.502166	0.609817	0.856842	0.825873	0.886337	0.856333	0.825818	0.886177	-0.000508829	-0.00331145	0.000375918	0.0446281	0.0380966	0.0511937	0.0372443	0.0316707	0.0428878	0.0373129	0.031707	0.0430376	6.86606e-05	-4.82065e-05	0.000356719	0.53114	0.491	0.56972	0.846074	0.822945	0.870743	0.845629	0.822871	0.869788	-0.000445311	-0.00263025	0.000331439	0.0645123	0.05673	0.0718887	0.0525091	0.0460027	0.0585621	0.0525697	0.0459904	0.0587081	6.06417e-05	-0.000100127	0.000408589	0.541376	0.507791	0.570968	0.850957	0.835973	0.871127	0.850517	0.834533	0.870827	-0.000440459	-0.00209675	0.000238499	0.0822259	0.0742615	0.0897609	0.0651058	0.0595374	0.0712061	0.0652131	0.0595701	0.0712441	0.000107313	-6.40663e-05	0.000591954
1-myristoylglycerol (14:0)	0.515471	0.451547	0.579396	0.868914	0.829516	0.908311	0.868196	0.828797	0.907594	-0.000717992	-0.00257358	0.00113759	0.015283	0.0119489	0.0186171	0.0138826	0.0109449	0.0168204	0.0138706	0.0109347	0.0168065	-1.20202e-05	-3.06053e-05	6.56485e-06	0.495804	0.456059	0.535548	0.8578	0.832476	0.883123	0.857518	0.832184	0.882853	-0.000281198	-0.00122947	0.000667073	0.0445945	0.0392307	0.0499582	0.0370285	0.0327618	0.0412952	0.0369848	0.0327207	0.0412488	-4.37378e-05	-0.000114037	2.65618e-05	0.507232	0.474359	0.540104	0.847085	0.825241	0.86893	0.846815	0.824955	0.868675	-0.000270089	-0.00101634	0.000476162	0.0641362	0.0579871	0.0702853	0.0520147	0.047177	0.0568523	0.0519848	0.0471477	0.0568219	-2.98731e-05	-0.000125731	6.59852e-05	0.504416	0.475073	0.533759	0.852013	0.833652	0.870374	0.851828	0.833447	0.870208	-0.00018553	-0.000833504	0.000462445	0.082154	0.0754998	0.0888081	0.0648116	0.059601	0.0700222	0.0647634	0.059554	0.0699727	-4.82231e-05	-0.000167689	7.1243e-05	0.50209	0.407704	0.596003	0.87169	0.811492	0.933795	0.869858	0.806566	0.933386	-0.00183153	-0.0100202	0.00148842	0.0150735	0.0108686	0.020296	0.013744	0.0101728	0.0186072	0.0137389	0.0101682	0.0186036	-5.13354e-06	-4.97627e-05	5.26333e-05	0.487754	0.441234	0.541149	0.855789	0.824445	0.896266	0.854974	0.822916	0.895408	-0.000814904	-0.00576919	0.00103882	0.0440095	0.0379282	0.0510551	0.0367933	0.0313162	0.0428885	0.036796	0.0312495	0.0428543	2.75403e-06	-0.000145199	0.000208788	0.495787	0.45449	0.541949	0.844393	0.816882	0.878389	0.843663	0.814836	0.87714	-0.00073033	-0.00352421	0.000697837	0.0637256	0.0565248	0.0714173	0.0521772	0.0461609	0.058783	0.0522188	0.0461818	0.058712	4.1586e-05	-0.000151605	0.000411402	0.493159	0.451132	0.531997	0.84897	0.823172	0.873645	0.848313	0.821088	0.873535	-0.000657144	-0.00395435	0.000514407	0.0819581	0.0745568	0.091814	0.0653717	0.0577898	0.0732001	0.0654238	0.0578411	0.0731678	5.21787e-05	-0.000156248	0.000460244
glycerophosphoethanolamine	0.546372	0.477927	0.614816	0.868914	0.829516	0.908311	0.870451	0.831641	0.909262	0.00153773	-0.000251974	0.00332743	0.0152811	0.0119477	0.0186146	0.0138826	0.0109449	0.0168204	0.0138933	0.0109552	0.0168314	1.06657e-05	-3.11751e-05	5.25066e-05	0.537353	0.495384	0.579321	0.8578	0.832476	0.883123	0.858455	0.833371	0.883538	0.00065484	-0.000823831	0.00213351	0.0445788	0.0392175	0.04994	0.0370285	0.0327618	0.0412952	0.0370316	0.0327648	0.0412985	3.14524e-06	-0.000126876	0.000133166	0.537905	0.503231	0.572578	0.847085	0.825241	0.86893	0.848019	0.826366	0.869672	0.000934194	-0.000296305	0.00216469	0.064099	0.0579544	0.0702436	0.0520147	0.047177	0.0568523	0.0519918	0.0471571	0.0568265	-2.28334e-05	-0.000193154	0.000147488	0.531616	0.50073	0.562502	0.852013	0.833652	0.870374	0.852499	0.834232	0.870766	0.000485753	-0.000685536	0.00165704	0.0821061	0.075457	0.0887552	0.0648116	0.059601	0.0700222	0.06478	0.0595728	0.0699872	-3.15887e-05	-0.000236726	0.000173549	0.535829	0.407901	0.625004	0.862978	0.813708	0.904594	0.864201	0.815768	0.907439	0.0012236	-0.00217649	0.00510939	0.0153256	0.0115462	0.020209	0.014032	0.010596	0.0180251	0.0140486	0.0105959	0.0180408	1.65421e-05	-3.22687e-05	0.00010875	0.527647	0.424223	0.59831	0.855606	0.82913	0.884137	0.855873	0.828253	0.88499	0.00026654	-0.00252337	0.00257827	0.0448452	0.0375541	0.0527487	0.0374875	0.0322193	0.0433079	0.0375293	0.0323982	0.0435176	4.17967e-05	-0.000156568	0.000273912	0.526736	0.423634	0.57586	0.846315	0.817588	0.868107	0.846942	0.818531	0.869243	0.000627196	-0.00182135	0.00223348	0.0645013	0.0569731	0.0727442	0.0525485	0.0473006	0.0588264	0.0526037	0.0473575	0.0591071	5.52039e-05	-0.000198382	0.000461123	0.522191	0.432942	0.56238	0.851699	0.83316	0.868295	0.851743	0.829628	0.869021	4.47353e-05	-0.00192455	0.00138594	0.0827049	0.0746841	0.0910991	0.0655278	0.0589033	0.073174	0.0656003	0.0590515	0.0733394	7.24855e-05	-0.000211281	0.000612203
1-arachidonoyl-GPI (20:4)*	0.573076	0.505911	0.64024	0.868914	0.829516	0.908311	0.868572	0.829376	0.907768	-0.000341461	-0.00286731	0.00218439	0.0152673	0.0119392	0.0185954	0.0138826	0.0109449	0.0168204	0.0138697	0.0109339	0.0168055	-1.29165e-05	-7.09153e-05	4.50824e-05	0.575686	0.534852	0.61652	0.8578	0.832476	0.883123	0.858474	0.83339	0.883557	0.000674005	-0.00109317	0.00244118	0.0443892	0.0390609	0.0497175	0.0370285	0.0327618	0.0412952	0.0369212	0.0326601	0.0411823	-0.000107278	-0.000269171	5.4614e-05	0.564532	0.531086	0.597978	0.847085	0.825241	0.86893	0.847118	0.825301	0.868935	3.28649e-05	-0.00144471	0.00151044	0.0638334	0.0577294	0.0699374	0.0520147	0.047177	0.0568523	0.0518878	0.0470522	0.0567234	-0.000126825	-0.000340984	8.73339e-05	0.56557	0.536406	0.594734	0.852013	0.833652	0.870374	0.852001	0.833652	0.870351	-1.18096e-05	-0.00130042	0.0012768	0.0817309	0.0751311	0.0883307	0.0648116	0.059601	0.0700222	0.0647136	0.0595021	0.0699252	-9.79362e-05	-0.000361021	0.000165149	0.574125	0.472222	0.646045	0.864177	0.813167	0.914124	0.863457	0.812442	0.912626	-0.000720507	-0.00547831	0.00259799	0.0153255	0.0116918	0.0194726	0.0140058	0.0105678	0.0177381	0.0139931	0.0105681	0.0177127	-1.27058e-05	-0.000107203	6.04774e-05	0.575845	0.513759	0.637022	0.854797	0.826073	0.887307	0.855149	0.825293	0.887387	0.000352524	-0.00462461	0.00250584	0.0449667	0.0376081	0.0514929	0.0378317	0.0320438	0.0444587	0.0377539	0.0319143	0.044334	-7.78568e-05	-0.000310252	0.000116524	0.566739	0.520666	0.613774	0.844523	0.818138	0.870161	0.844299	0.817412	0.869551	-0.0002241	-0.00432717	0.00154827	0.064268	0.054835	0.0719401	0.0527473	0.0464963	0.0592764	0.0526559	0.0464482	0.0591531	-9.14232e-05	-0.000372553	0.000228915	0.566826	0.51973	0.600381	0.849762	0.828952	0.869597	0.849364	0.827936	0.867662	-0.000397553	-0.00420622	0.00124686	0.0820904	0.0732557	0.0906979	0.0654298	0.0597282	0.0727594	0.0653921	0.0597903	0.0726686	-3.7655e-05	-0.00030071	0.000378272
1-palmitoyl-GPI (16:0)	0.549691	0.48315	0.616232	0.868914	0.829516	0.908311	0.868925	0.829527	0.908323	1.13726e-05	-0.000147457	0.000170203	0.0152784	0.0119467	0.0186102	0.0138826	0.0109449	0.0168204	0.0138825	0.0109448	0.0168201	-1.67752e-07	-2.38589e-06	2.05039e-06	0.566834	0.526928	0.606739	0.8578	0.832476	0.883123	0.857793	0.83247	0.883116	-6.73799e-06	-9.6629e-05	8.3153e-05	0.0445021	0.0391554	0.0498488	0.0370285	0.0327618	0.0412952	0.0370297	0.032763	0.0412964	1.19066e-06	-5.43775e-06	7.81906e-06	0.55711	0.523488	0.590732	0.847085	0.825241	0.86893	0.847097	0.825255	0.868938	1.14667e-05	-7.24069e-05	9.53402e-05	0.0639866	0.0578607	0.0701125	0.0520147	0.047177	0.0568523	0.0520158	0.0471782	0.0568534	1.11474e-06	-7.96382e-06	1.01933e-05	0.55568	0.52623	0.585131	0.852013	0.833652	0.870374	0.852027	0.833669	0.870386	1.42186e-05	-5.831e-05	8.67472e-05	0.0819337	0.0753085	0.0885588	0.0648116	0.059601	0.0700222	0.0648107	0.0596002	0.0700211	-9.28935e-07	-1.19604e-05	1.01026e-05	0.542379	0.465808	0.626295	0.865217	0.808991	0.915969	0.86498	0.808683	0.915578	-0.000237628	-0.0030302	0.00215714	0.0151937	0.0116526	0.0191441	0.0139075	0.0106061	0.0176264	0.0139126	0.0106219	0.0176316	5.06675e-06	-3.47965e-05	4.64099e-05	0.564329	0.507716	0.616526	0.855744	0.824176	0.885377	0.855357	0.823684	0.884783	-0.000387868	-0.00278104	0.000550114	0.0440759	0.0366192	0.052654	0.0370387	0.0310658	0.0438275	0.0370695	0.0311171	0.0439594	3.08105e-05	-5.45505e-05	0.000191298	0.554466	0.512525	0.594588	0.845709	0.815717	0.87071	0.845343	0.815149	0.870348	-0.000365933	-0.00258251	0.000426878	0.0638006	0.0568894	0.0721876	0.0522334	0.0458362	0.0592468	0.0522911	0.0458409	0.059351	5.77278e-05	-2.56508e-05	0.000320186	0.553809	0.516875	0.59238	0.850679	0.827458	0.87301	0.850289	0.824577	0.872915	-0.000390081	-0.00267053	0.000337123	0.0819765	0.0735832	0.0925187	0.0652436	0.0583489	0.0730203	0.0653234	0.0583801	0.0730416	7.98416e-05	-4.23328e-05	0.000488541
glycolithocholate sulfate*	0.503531	0.43517	0.571893	0.868914	0.829516	0.908311	0.868954	0.829591	0.908316	3.99788e-05	-0.000222912	0.000302869	0.0152835	0.0119494	0.0186176	0.0138826	0.0109449	0.0168204	0.0138821	0.0109445	0.0168198	-4.96508e-07	-6.40819e-06	5.41517e-06	0.535765	0.495997	0.575533	0.8578	0.832476	0.883123	0.857828	0.832512	0.883144	2.8611e-05	-0.000150646	0.000207868	0.0445789	0.0392173	0.0499405	0.0370285	0.0327618	0.0412952	0.0370154	0.0327499	0.0412809	-1.30909e-05	-2.9e-05	2.81819e-06	0.525185	0.492358	0.558013	0.847085	0.825241	0.86893	0.847031	0.825177	0.868885	-5.43333e-05	-0.000204287	9.56202e-05	0.0641323	0.057984	0.0702807	0.0520147	0.047177	0.0568523	0.052003	0.0471661	0.05684	-1.16194e-05	-3.22016e-05	8.96277e-06	0.520441	0.491683	0.549198	0.852013	0.833652	0.870374	0.851941	0.833571	0.87031	-7.23783e-05	-0.000203463	5.87065e-05	0.0821562	0.0755027	0.0888098	0.0648116	0.059601	0.0700222	0.0648027	0.0595924	0.0700129	-8.93347e-06	-3.35377e-05	1.56708e-05	0.493191	0.395099	0.597314	0.867437	0.813567	0.924972	0.867104	0.814091	0.922887	-0.000333799	-0.00387815	0.00142592	0.0154843	0.0114385	0.0203164	0.0141209	0.0102388	0.0188205	0.014126	0.0102611	0.0188615	5.06555e-06	-3.41575e-05	7.45484e-05	0.518293	0.420322	0.575495	0.853355	0.826106	0.885498	0.852966	0.826142	0.884889	-0.000388909	-0.00229868	0.000671458	0.0448781	0.0376555	0.0528914	0.0376563	0.031226	0.0446315	0.0376828	0.0312083	0.0446355	2.63967e-05	-0.000123629	0.00026915	0.511612	0.438648	0.557034	0.842884	0.817781	0.87348	0.84244	0.817983	0.873319	-0.000444655	-0.00272047	0.000547628	0.0646679	0.0565793	0.0727926	0.0529356	0.0466217	0.059854	0.0529926	0.0466532	0.0598701	5.70098e-05	-0.000101134	0.000396107	0.50821	0.446053	0.541131	0.847986	0.827374	0.877035	0.84753	0.827437	0.876681	-0.000456022	-0.00284609	0.000412757	0.0824627	0.0722355	0.0908042	0.0656765	0.0578801	0.0719617	0.0657641	0.0580331	0.0720881	8.75548e-05	-5.77559e-05	0.000461776
taurolithocholate 3-sulfate	0.519087	0.451071	0.587104	0.868914	0.829516	0.908311	0.868788	0.829374	0.908202	-0.000125227	-0.000514084	0.00026363	0.015283	0.011949	0.018617	0.0138826	0.0109449	0.0168204	0.0138785	0.0109414	0.0168156	-4.1352e-06	-1.34714e-05	5.20097e-06	0.506436	0.46615	0.546723	0.8578	0.832476	0.883123	0.857801	0.832461	0.883142	1.76939e-06	-0.000299209	0.000302747	0.0446015	0.0392372	0.0499658	0.0370285	0.0327618	0.0412952	0.0370102	0.032745	0.0412753	-1.83372e-05	-4.40854e-05	7.4109e-06	0.518363	0.484628	0.552099	0.847085	0.825241	0.86893	0.846958	0.825084	0.868833	-0.000126609	-0.000386321	0.000133104	0.0641375	0.0579887	0.0702864	0.0520147	0.047177	0.0568523	0.0519983	0.0471613	0.0568353	-1.63435e-05	-5.03102e-05	1.76232e-05	0.519974	0.490442	0.549506	0.852013	0.833652	0.870374	0.851896	0.833515	0.870277	-0.00011739	-0.000339286	0.000104506	0.0821359	0.0754835	0.0887884	0.0648116	0.059601	0.0700222	0.0647851	0.0595748	0.0699954	-2.65233e-05	-6.74294e-05	1.43827e-05	0.504592	0.412137	0.593175	0.867675	0.801474	0.919363	0.867289	0.799374	0.919037	-0.000386003	-0.00278594	0.000847578	0.0151911	0.01153	0.0184781	0.0138467	0.0104323	0.0168816	0.0138529	0.0104551	0.0168835	6.22722e-06	-3.9858e-05	6.9617e-05	0.494351	0.444564	0.542937	0.852828	0.807245	0.886359	0.85239	0.806889	0.886382	-0.000437725	-0.00321468	0.00055996	0.0441182	0.0383973	0.050482	0.0369559	0.0319155	0.0414522	0.0369952	0.0318449	0.0415882	3.92881e-05	-0.000124076	0.000356402	0.505349	0.441959	0.546741	0.843801	0.806445	0.876784	0.843358	0.806234	0.876546	-0.000443197	-0.00263937	0.000479632	0.0638275	0.0570166	0.0716393	0.0521691	0.0460902	0.0583299	0.0522287	0.0460126	0.0585099	5.96324e-05	-0.000112672	0.000389986	0.507712	0.445926	0.550794	0.849584	0.819997	0.873315	0.849124	0.819741	0.873397	-0.000459949	-0.00264083	0.000477357	0.0819469	0.0739057	0.0920202	0.0650976	0.0586426	0.0719945	0.0651699	0.058542	0.0722648	7.22421e-05	-0.000153704	0.000630549
deoxycarnitine	0.691443	0.635992	0.746895	0.868914	0.829516	0.908311	0.868148	0.828566	0.90773	-0.000765901	-0.00166116	0.000129363	0.0151853	0.0118803	0.0184903	0.0138826	0.0109449	0.0168204	0.0138911	0.0109516	0.0168305	8.43214e-06	-1.16147e-05	2.8479e-05	0.639722	0.60382	0.675623	0.8578	0.832476	0.883123	0.85811	0.832819	0.8834	0.0003099	-0.000710556	0.00133035	0.0441498	0.0388728	0.0494268	0.0370285	0.0327618	0.0412952	0.0370457	0.0327784	0.0413131	1.7218e-05	-6.08743e-05	9.53104e-05	0.632003	0.601277	0.662729	0.847085	0.825241	0.86893	0.847302	0.825438	0.869166	0.000216943	-0.000553903	0.000987788	0.0633926	0.0573642	0.0694209	0.0520147	0.047177	0.0568523	0.0519462	0.0471111	0.0567814	-6.84284e-05	-0.000184478	4.76207e-05	0.63531	0.607974	0.662645	0.852013	0.833652	0.870374	0.852094	0.833699	0.870489	8.0768e-05	-0.000565876	0.000727412	0.0807893	0.0743078	0.0872709	0.0648116	0.059601	0.0700222	0.0647511	0.0595414	0.0699607	-6.0511e-05	-0.000185862	6.48403e-05	0.698715	0.620658	0.777562	0.866954	0.81913	0.919304	0.865936	0.818982	0.916816	-0.00101835	-0.00443694	0.00157845	0.0152825	0.0101578	0.0197328	0.014029	0.00951351	0.0180235	0.0140478	0.00951567	0.0180304	1.87325e-05	-2.33449e-05	8.22444e-05	0.645516	0.595457	0.695524	0.858723	0.830468	0.889193	0.858364	0.829674	0.889804	-0.000358221	-0.00417539	0.00157358	0.0443735	0.0383861	0.0503822	0.0373071	0.03215	0.0428082	0.0373879	0.0322046	0.0429532	8.07934e-05	-5.82469e-05	0.00044524	0.634934	0.585574	0.670902	0.845398	0.816951	0.876538	0.845005	0.816169	0.876622	-0.000393217	-0.00398393	0.000956038	0.0636919	0.0572181	0.0725758	0.0524716	0.046516	0.0583335	0.0525048	0.0465062	0.0584115	3.31482e-05	-0.000188512	0.00059216	0.639458	0.603302	0.671673	0.850691	0.827605	0.877801	0.850161	0.826305	0.878078	-0.00052952	-0.0038882	0.000521728	0.081126	0.0738737	0.0906875	0.0653462	0.0596418	0.0707685	0.06541	0.0597265	0.0708847	6.37405e-05	-0.000157569	0.000659376
1-ribosyl-imidazoleacetate*	0.804962	0.761883	0.848042	0.868914	0.829516	0.908311	0.875333	0.83679	0.913875	0.00641915	0.00200245	0.0108358	0.0149397	0.0117052	0.0181741	0.0138826	0.0109449	0.0168204	0.0138287	0.0109043	0.0167532	-5.39171e-05	-0.000186131	7.82968e-05	0.750299	0.720294	0.780304	0.8578	0.832476	0.883123	0.861009	0.836079	0.885939	0.00320938	0.000659833	0.00575893	0.0432597	0.0381628	0.0483567	0.0370285	0.0327618	0.0412952	0.0369534	0.0326925	0.0412143	-7.50616e-05	-0.00032649	0.000176367	0.721505	0.695203	0.747806	0.847085	0.825241	0.86893	0.848836	0.827179	0.870494	0.00175119	-0.000328687	0.00383107	0.0625529	0.0567094	0.0683963	0.0520147	0.047177	0.0568523	0.0521606	0.0473135	0.0570076	0.000145931	-0.000173496	0.000465359	0.727734	0.705354	0.750115	0.852013	0.833652	0.870374	0.854026	0.835842	0.87221	0.00201294	0.000125357	0.00390053	0.0794422	0.0731755	0.0857089	0.0648116	0.059601	0.0700222	0.0648433	0.0596272	0.0700594	3.1693e-05	-0.000355652	0.000419039	0.803985	0.751057	0.853693	0.870437	0.82104	0.911798	0.876144	0.830851	0.918192	0.00570681	0.000858947	0.012249	0.0148642	0.00930107	0.0183187	0.0138389	0.00890679	0.0170905	0.0137907	0.00881103	0.016958	-4.82136e-05	-0.000219565	0.000122758	0.750665	0.711383	0.792393	0.858555	0.823072	0.888874	0.861035	0.826966	0.889124	0.00248057	-0.00123167	0.00494905	0.0427226	0.0367476	0.0482227	0.0367034	0.0314174	0.0416217	0.0366792	0.0315081	0.0413558	-2.41858e-05	-0.000348977	0.000427617	0.723034	0.684852	0.751739	0.847817	0.816587	0.873416	0.849068	0.819924	0.874306	0.00125144	-0.0021683	0.00372628	0.0621623	0.0550955	0.069435	0.0518973	0.0458069	0.0589825	0.0521019	0.0461219	0.0590375	0.000204571	-0.000192581	0.000822766	0.727676	0.691612	0.75518	0.852366	0.828275	0.871786	0.8538	0.828954	0.874032	0.00143415	-0.00136985	0.0038517	0.0792748	0.0729517	0.0860912	0.0649473	0.0595957	0.0717858	0.0650878	0.0598448	0.0721177	0.000140468	-0.00032329	0.000921255
3,4-dihydroxybutyrate	0.77869	0.728539	0.82884	0.868914	0.829516	0.908311	0.881771	0.845091	0.918451	0.0128574	0.00600591	0.0197088	0.0151839	0.0118975	0.0184704	0.0138826	0.0109449	0.0168204	0.0138076	0.0108922	0.016723	-7.503e-05	-0.000192894	4.28344e-05	0.708025	0.675327	0.740723	0.8578	0.832476	0.883123	0.864579	0.840357	0.8888	0.00677897	0.00274491	0.010813	0.04387	0.0386514	0.0490885	0.0370285	0.0327618	0.0412952	0.0368304	0.0325876	0.0410733	-0.000198058	-0.00056493	0.000168815	0.687161	0.659002	0.71532	0.847085	0.825241	0.86893	0.853286	0.832149	0.874424	0.00620122	0.00289707	0.00950537	0.0629514	0.0569889	0.0689139	0.0520147	0.047177	0.0568523	0.0520071	0.047184	0.0568303	-7.51773e-06	-0.000483958	0.000468923	0.68343	0.658288	0.708572	0.852013	0.833652	0.870374	0.856964	0.839095	0.874834	0.00495117	0.00204598	0.00785635	0.0800771	0.0736605	0.0864938	0.0648116	0.059601	0.0700222	0.0646274	0.059432	0.0698228	-0.000184196	-0.000770035	0.000401643	0.784278	0.701642	0.847187	0.866327	0.817673	0.915605	0.878545	0.830706	0.925498	0.0122185	0.00201961	0.0214789	0.0148377	0.0104606	0.018901	0.0135446	0.00982438	0.0175962	0.0134722	0.00973509	0.0175645	-7.24226e-05	-0.000272889	0.00013797	0.71042	0.663257	0.749316	0.856638	0.830599	0.884054	0.862897	0.838488	0.890245	0.0062592	0.000465144	0.0106984	0.043505	0.0367055	0.0504254	0.0368713	0.0318586	0.0430032	0.0366892	0.0317455	0.0424314	-0.000181995	-0.000611443	0.000426718	0.688352	0.644239	0.730145	0.845288	0.824364	0.871515	0.850987	0.830499	0.876841	0.00569912	0.00129341	0.0095167	0.0626403	0.0551185	0.0699621	0.0520419	0.0464699	0.0584482	0.0521117	0.0462896	0.0586536	6.97986e-05	-0.00052742	0.00108819	0.684479	0.649059	0.720106	0.850436	0.830711	0.872039	0.854945	0.834622	0.877312	0.00450888	0.000555123	0.00742456	0.0799469	0.0724488	0.0875383	0.0651587	0.0591783	0.0714266	0.0650559	0.0593693	0.0716583	-0.00010286	-0.000886082	0.00133549
indoleacetylglutamine	0.684157	0.624886	0.743429	0.868914	0.829516	0.908311	0.869045	0.829949	0.90814	0.000131277	-0.00356967	0.00383223	0.015189	0.0118924	0.0184857	0.0138826	0.0109449	0.0168204	0.0139146	0.0109761	0.0168531	3.19686e-05	-4.40267e-05	0.000107964	0.687689	0.653222	0.722156	0.8578	0.832476	0.883123	0.858855	0.833688	0.884023	0.00105575	-0.0010835	0.003195	0.0437177	0.0385245	0.0489109	0.0370285	0.0327618	0.0412952	0.0369161	0.0326547	0.0411776	-0.000112365	-0.000315145	9.04136e-05	0.669734	0.640732	0.698736	0.847085	0.825241	0.86893	0.848009	0.826255	0.869762	0.000923495	-0.000827277	0.00267427	0.0627566	0.056834	0.0686792	0.0520147	0.047177	0.0568523	0.0518605	0.0470246	0.0566963	-0.000154184	-0.00041905	0.000110682	0.666018	0.64054	0.691497	0.852013	0.833652	0.870374	0.852772	0.834462	0.871081	0.000758581	-0.000840752	0.00235791	0.0801855	0.0738059	0.0865651	0.0648116	0.059601	0.0700222	0.0646362	0.0594239	0.0698484	-0.000175439	-0.00049441	0.000143532	0.681383	0.59479	0.746643	0.865088	0.816054	0.921805	0.864852	0.816121	0.918224	-0.000235181	-0.00669746	0.00490287	0.0153343	0.0104589	0.0198495	0.014084	0.00976379	0.017943	0.0141198	0.00979103	0.0179702	3.57385e-05	-4.31649e-05	0.000175517	0.686111	0.644293	0.731302	0.856808	0.827915	0.895774	0.857597	0.82875	0.895751	0.000788624	-0.00235174	0.00354832	0.0439112	0.0379958	0.0498671	0.0373464	0.0323552	0.0432329	0.0372653	0.0323481	0.0431523	-8.10643e-05	-0.000321868	0.000228401	0.67007	0.636152	0.71548	0.845855	0.819209	0.873235	0.846645	0.820269	0.872869	0.000790157	-0.00192497	0.0024296	0.0628444	0.0550364	0.0708692	0.0523652	0.0470333	0.0586002	0.0522541	0.0469024	0.058366	-0.000111056	-0.00043658	0.000406337	0.665879	0.638155	0.699759	0.850888	0.828109	0.871006	0.851471	0.828547	0.871285	0.000583055	-0.00129152	0.0021331	0.0809094	0.0723822	0.08904	0.0656371	0.0592835	0.0715921	0.065511	0.0592413	0.0713964	-0.000126164	-0.000499985	0.000470794
hexanoylglutamine	0.699595	0.638048	0.761143	0.868914	0.829516	0.908311	0.870292	0.830568	0.910016	0.00137852	-0.000996514	0.00375356	0.0151716	0.0118695	0.0184738	0.0138826	0.0109449	0.0168204	0.013831	0.0109036	0.0167585	-5.15791e-05	-9.89266e-05	-4.23157e-06	0.645435	0.608744	0.682125	0.8578	0.832476	0.883123	0.858433	0.833128	0.883737	0.000633042	-0.000812602	0.00207869	0.0440836	0.0388138	0.0493534	0.0370285	0.0327618	0.0412952	0.0369579	0.0326951	0.0412208	-7.05721e-05	-0.00020387	6.27253e-05	0.626304	0.595126	0.657482	0.847085	0.825241	0.86893	0.847774	0.826002	0.869546	0.000688641	-0.000605875	0.00198316	0.0633298	0.0573067	0.0693528	0.0520147	0.047177	0.0568523	0.0519763	0.047139	0.0568136	-3.83676e-05	-0.000222684	0.000145948	0.625304	0.597703	0.652905	0.852013	0.833652	0.870374	0.852768	0.834444	0.871091	0.000754482	-0.000396972	0.00190594	0.0808047	0.0743192	0.0872901	0.0648116	0.059601	0.0700222	0.0647529	0.0595447	0.0699611	-5.86684e-05	-0.000282445	0.000165108	0.699087	0.623551	0.773263	0.868645	0.820547	0.925642	0.86962	0.817565	0.927104	0.000974958	-0.00271572	0.00545146	0.0148904	0.0109043	0.0189414	0.0136737	0.0101838	0.0171818	0.0136302	0.0101267	0.0171501	-4.34743e-05	-0.000129509	3.28157e-05	0.642339	0.590463	0.681561	0.857898	0.824415	0.889179	0.858142	0.8227	0.889298	0.000244184	-0.00267432	0.00201382	0.0441485	0.0374829	0.050862	0.0372256	0.0321571	0.0430356	0.0372055	0.032069	0.0432033	-2.01408e-05	-0.000207835	0.000320746	0.623226	0.575626	0.660446	0.845959	0.813634	0.874259	0.846282	0.813603	0.874599	0.000323202	-0.00304725	0.00176069	0.0633674	0.0564423	0.0718994	0.0522297	0.0462879	0.0587112	0.0522827	0.0463362	0.0588664	5.29363e-05	-0.000161576	0.000552148	0.622827	0.591164	0.652116	0.850939	0.824484	0.875003	0.8513	0.824802	0.875515	0.00036179	-0.0016871	0.00164726	0.0805567	0.0727812	0.0884585	0.0649135	0.0587849	0.0718081	0.0649682	0.0590065	0.072111	5.46251e-05	-0.000221752	0.000654317
N6-acetyllysine	0.565974	0.500698	0.63125	0.868914	0.829516	0.908311	0.869105	0.829973	0.908237	0.000191264	-0.00116118	0.00154371	0.0152757	0.0119447	0.0186068	0.0138826	0.0109449	0.0168204	0.0138873	0.0109488	0.0168258	4.67763e-06	-3.0003e-05	3.93583e-05	0.560655	0.522456	0.598854	0.8578	0.832476	0.883123	0.85797	0.832692	0.883248	0.000170278	-0.000571545	0.0009121	0.0445087	0.0391617	0.0498556	0.0370285	0.0327618	0.0412952	0.0370025	0.0327375	0.0412675	-2.59709e-05	-0.000100832	4.88898e-05	0.562518	0.530014	0.595021	0.847085	0.825241	0.86893	0.847557	0.82582	0.869294	0.000471792	-0.00024299	0.00118657	0.063978	0.0578535	0.0701024	0.0520147	0.047177	0.0568523	0.0520304	0.0471938	0.056867	1.57686e-05	-8.36639e-05	0.000115201	0.555145	0.526455	0.583835	0.852013	0.833652	0.870374	0.852259	0.833975	0.870542	0.000245473	-0.000420847	0.000911794	0.0819371	0.0753116	0.0885626	0.0648116	0.059601	0.0700222	0.0648574	0.0596466	0.0700681	4.58047e-05	-7.27182e-05	0.000164328	0.57105	0.462462	0.662212	0.872296	0.821706	0.923427	0.87217	0.824676	0.923732	-0.000126063	-0.00422019	0.00340582	0.0147104	0.0101185	0.0198073	0.0133944	0.00938632	0.018294	0.0134088	0.00939253	0.0182888	1.44537e-05	-5.20715e-05	0.000114157	0.561492	0.508111	0.608257	0.855665	0.826727	0.89136	0.855496	0.827158	0.89069	-0.0001694	-0.00230216	0.00143947	0.0438197	0.0382352	0.0516927	0.036808	0.0317315	0.0425932	0.0368283	0.0317059	0.0425812	2.02263e-05	-0.000119012	0.000267711	0.561943	0.517384	0.599058	0.845912	0.819055	0.871558	0.845952	0.820491	0.871366	3.98099e-05	-0.00187098	0.00152196	0.0632628	0.053486	0.0729797	0.0518657	0.0456682	0.05841	0.0519687	0.0457208	0.0584465	0.000102957	-6.35739e-05	0.000469897	0.5545	0.517175	0.591903	0.851293	0.829049	0.872659	0.851046	0.829249	0.872489	-0.000247394	-0.00207028	0.00114718	0.0810267	0.0716945	0.0902969	0.0644943	0.0569037	0.0719632	0.0646499	0.0571703	0.0722052	0.000155605	-5.47286e-05	0.000649033
dihomo-linolenate (20:3n3 or n6)	0.569542	0.507982	0.631102	0.868914	0.829516	0.908311	0.868882	0.829562	0.908202	-3.13867e-05	-0.00169643	0.00163365	0.015273	0.0119425	0.0186035	0.0138826	0.0109449	0.0168204	0.0138691	0.010934	0.0168041	-1.35779e-05	-5.23807e-05	2.52248e-05	0.56946	0.530867	0.608053	0.8578	0.832476	0.883123	0.858133	0.832922	0.883345	0.00033369	-0.000863127	0.00153051	0.0444926	0.0391472	0.049838	0.0370285	0.0327618	0.0412952	0.0369515	0.0326877	0.0412153	-7.70007e-05	-0.000189617	3.56153e-05	0.556452	0.524301	0.588603	0.847085	0.825241	0.86893	0.84719	0.825337	0.869043	0.000105037	-0.000966433	0.00117651	0.0639807	0.0578557	0.0701056	0.0520147	0.047177	0.0568523	0.0519299	0.0470931	0.0567668	-8.47334e-05	-0.000237945	6.84788e-05	0.556886	0.528724	0.585047	0.852013	0.833652	0.870374	0.85214	0.833792	0.870488	0.000127114	-0.000813578	0.00106781	0.0819287	0.0753047	0.0885526	0.0648116	0.059601	0.0700222	0.0647312	0.0595202	0.0699422	-8.0396e-05	-0.000269787	0.000108995	0.563237	0.485355	0.646685	0.86537	0.811319	0.92228	0.864726	0.809108	0.921053	-0.000643625	-0.00450383	0.00225826	0.0151183	0.0110715	0.0201345	0.0138419	0.0102958	0.0182244	0.0138355	0.0103002	0.0182	-6.43697e-06	-7.44133e-05	8.2218e-05	0.563911	0.51983	0.614437	0.856476	0.815891	0.887297	0.856307	0.816044	0.886601	-0.000169063	-0.00255736	0.00178587	0.044812	0.0388119	0.0510675	0.0374517	0.0319957	0.043022	0.0374214	0.0319527	0.042931	-3.03371e-05	-0.000215796	0.000259445	0.553235	0.513199	0.594717	0.846928	0.818834	0.871549	0.846554	0.817685	0.871	-0.000374337	-0.00292099	0.0012975	0.0647016	0.0565557	0.070968	0.0527503	0.0462808	0.0591454	0.0527385	0.0463404	0.0590138	-1.17701e-05	-0.000291566	0.000383771	0.553573	0.516696	0.587069	0.851251	0.825291	0.870381	0.850862	0.825319	0.86956	-0.000389272	-0.00289446	0.00104335	0.0826318	0.073736	0.0916046	0.0655159	0.0585744	0.0720917	0.0655383	0.0584959	0.0722836	2.23813e-05	-0.000271183	0.000494488
mannitol/sorbitol	0.674802	0.618092	0.731512	0.868914	0.829516	0.908311	0.870333	0.830947	0.90972	0.00141968	-0.000260902	0.00310027	0.0152167	0.0119022	0.0185313	0.0138826	0.0109449	0.0168204	0.0138489	0.0109167	0.016781	-3.3753e-05	-6.67355e-05	-7.70483e-07	0.610841	0.575647	0.646035	0.8578	0.832476	0.883123	0.858709	0.833537	0.883882	0.000909429	-0.000311265	0.00213012	0.0443126	0.0390049	0.0496204	0.0370285	0.0327618	0.0412952	0.0370469	0.0327812	0.0413126	1.83878e-05	-8.46207e-05	0.000121396	0.582198	0.55277	0.611626	0.847085	0.825241	0.86893	0.847262	0.825473	0.86905	0.000176452	-0.000806605	0.00115951	0.0638874	0.0577967	0.0699781	0.0520147	0.047177	0.0568523	0.0521273	0.0472843	0.0569702	0.000112613	-2.98305e-05	0.000255057	0.591661	0.565068	0.618254	0.852013	0.833652	0.870374	0.852441	0.834114	0.870768	0.000427936	-0.000505636	0.00136151	0.0815571	0.074995	0.0881192	0.0648116	0.059601	0.0700222	0.0648575	0.0596455	0.0700696	4.595e-05	-0.000132763	0.000224663	0.673607	0.591506	0.754007	0.869435	0.817922	0.914543	0.870348	0.818541	0.915131	0.000912594	-0.0032891	0.00389392	0.0153147	0.0112668	0.0206103	0.0140179	0.0100764	0.0184843	0.013998	0.0100394	0.0184615	-1.99767e-05	-8.34216e-05	3.03683e-05	0.613549	0.562777	0.655507	0.855096	0.819892	0.886687	0.855611	0.820588	0.887448	0.000514204	-0.0022916	0.0022065	0.0443177	0.0380311	0.0513241	0.037386	0.0323082	0.0426805	0.0374285	0.0323066	0.0427451	4.24839e-05	-6.53442e-05	0.000270437	0.583878	0.544116	0.616409	0.843525	0.81605	0.872782	0.843403	0.816211	0.873076	-0.000122478	-0.00284381	0.00121709	0.0639931	0.0557091	0.0735435	0.052728	0.0469409	0.0596028	0.0528576	0.0470424	0.0600885	0.000129635	-3.69256e-05	0.000583322	0.594656	0.566639	0.623971	0.849475	0.826821	0.875086	0.84961	0.827167	0.875475	0.000134076	-0.00165449	0.0013433	0.08158	0.0722626	0.0908351	0.0655077	0.0590873	0.0724622	0.0655852	0.0590942	0.0727912	7.75242e-05	-0.000108968	0.000554132
tryptophan betaine	0.537399	0.467715	0.607083	0.868914	0.829516	0.908311	0.869409	0.830067	0.908751	0.000495591	-0.00199994	0.00299112	0.0152819	0.0119481	0.0186157	0.0138826	0.0109449	0.0168204	0.0138943	0.0109548	0.0168338	1.16981e-05	-2.81902e-05	5.15864e-05	0.522385	0.481338	0.563432	0.8578	0.832476	0.883123	0.858134	0.832872	0.883396	0.000334004	-0.00113036	0.00179836	0.0445851	0.0392225	0.0499477	0.0370285	0.0327618	0.0412952	0.0370586	0.0327938	0.0413234	3.01136e-05	-9.64992e-05	0.000156726	0.510225	0.476226	0.544224	0.847085	0.825241	0.86893	0.847666	0.825859	0.869473	0.000580795	-0.000674818	0.00183641	0.0641366	0.0579874	0.0702858	0.0520147	0.047177	0.0568523	0.0520027	0.0471717	0.0568337	-1.19209e-05	-0.000182465	0.000158623	0.503743	0.474446	0.533039	0.852013	0.833652	0.870374	0.852809	0.834493	0.871125	0.000795584	-0.000285733	0.0018769	0.082164	0.0755088	0.0888191	0.0648116	0.059601	0.0700222	0.0647082	0.0595098	0.0699067	-0.000103377	-0.000308271	0.000101517	0.517023	0.398919	0.614056	0.866417	0.813999	0.909437	0.866409	0.814186	0.908896	-7.2447e-06	-0.00517224	0.00381041	0.015499	0.0112088	0.0200141	0.0141244	0.0103281	0.0179849	0.0141429	0.0103331	0.0180112	1.85222e-05	-2.03371e-05	0.000112744	0.50675	0.424602	0.569673	0.857762	0.826528	0.89021	0.857604	0.827448	0.890766	-0.000157681	-0.00376972	0.00205498	0.0450995	0.0374791	0.0523132	0.0376106	0.0323125	0.043714	0.0376864	0.0323314	0.0437054	7.582e-05	-7.85656e-05	0.000484671	0.49865	0.435959	0.540522	0.847225	0.823448	0.872725	0.847323	0.823896	0.872646	9.80977e-05	-0.00263474	0.00182801	0.0647828	0.0572018	0.0745802	0.0526892	0.0464939	0.0606056	0.0527519	0.0465354	0.0606172	6.26273e-05	-0.000117831	0.00072143	0.49292	0.459126	0.526296	0.852953	0.832262	0.879677	0.853259	0.833088	0.88052	0.000306155	-0.00235967	0.00168498	0.0830169	0.0755657	0.0919349	0.065479	0.0586632	0.0725074	0.0654645	0.0587035	0.0724338	-1.44773e-05	-0.000270578	0.000495019
4-vinylphenol sulfate	0.621919	0.557796	0.686041	0.868914	0.829516	0.908311	0.868934	0.829439	0.908428	2.02191e-05	-0.00327356	0.003314	0.0152336	0.01192	0.0185472	0.0138826	0.0109449	0.0168204	0.0139092	0.0109697	0.0168488	2.65944e-05	-4.79796e-05	0.000101168	0.610583	0.573242	0.647923	0.8578	0.832476	0.883123	0.8574	0.832172	0.882628	-0.000399826	-0.00218919	0.00138953	0.0442761	0.0389915	0.0495608	0.0370285	0.0327618	0.0412952	0.0370207	0.0327551	0.0412863	-7.80399e-06	-0.000192761	0.000177153	0.605414	0.573705	0.637123	0.847085	0.825241	0.86893	0.846676	0.824842	0.868511	-0.000408811	-0.00203605	0.00121843	0.063559	0.0575253	0.0695927	0.0520147	0.047177	0.0568523	0.052013	0.0471745	0.0568515	-1.64288e-06	-0.000251546	0.00024826	0.626115	0.598691	0.65354	0.852013	0.833652	0.870374	0.852554	0.834247	0.870861	0.000540487	-0.000888584	0.00196956	0.0808485	0.0743749	0.0873222	0.0648116	0.059601	0.0700222	0.0646344	0.0594316	0.0698372	-0.000177191	-0.000478874	0.000124491	0.623982	0.526547	0.710122	0.869806	0.815554	0.919504	0.869824	0.815904	0.919074	1.86556e-05	-0.0048168	0.00381331	0.0154164	0.011694	0.0190595	0.0140859	0.0108453	0.0175174	0.0141159	0.0109464	0.0175834	3.00914e-05	-4.99202e-05	0.000163197	0.608884	0.56537	0.654041	0.857383	0.823289	0.894675	0.856814	0.822326	0.89142	-0.000568288	-0.00369052	0.0013435	0.04443	0.0380232	0.0515819	0.0371726	0.0309382	0.0429315	0.0372087	0.0308743	0.0431777	3.60778e-05	-0.000169671	0.000440278	0.603983	0.567937	0.64634	0.847291	0.81841	0.876848	0.846666	0.8166	0.87681	-0.000624865	-0.00395877	0.0012066	0.0635274	0.0563985	0.0715204	0.0520351	0.0452159	0.0589629	0.052101	0.0451205	0.0589272	6.59126e-05	-0.000207492	0.000657366	0.626824	0.593373	0.669941	0.850996	0.830591	0.873714	0.851326	0.829867	0.874358	0.000330309	-0.00222321	0.0018149	0.0810883	0.0719442	0.0884177	0.0651931	0.0588138	0.071939	0.0650821	0.0585444	0.0717065	-0.000110992	-0.000393793	0.000457216
4-ethylphenylsulfate	0.630241	0.570477	0.690005	0.868914	0.829516	0.908311	0.86874	0.829171	0.908309	-0.000173473	-0.00179949	0.00145254	0.0152687	0.0119459	0.0185916	0.0138826	0.0109449	0.0168204	0.0139021	0.0109613	0.0168428	1.94205e-05	-2.11143e-05	5.99553e-05	0.630284	0.594236	0.666332	0.8578	0.832476	0.883123	0.858362	0.833099	0.883626	0.000562662	-0.000684598	0.00180992	0.0443516	0.0390508	0.0496525	0.0370285	0.0327618	0.0412952	0.0370267	0.0327605	0.0412929	-1.8189e-06	-0.000116255	0.000112618	0.61092	0.580122	0.641719	0.847085	0.825241	0.86893	0.847231	0.825456	0.869006	0.000145736	-0.000972021	0.00126349	0.0638489	0.0577769	0.0699209	0.0520147	0.047177	0.0568523	0.0520992	0.0472579	0.0569404	8.45404e-05	-7.38416e-05	0.000242922	0.619571	0.592632	0.64651	0.852013	0.833652	0.870374	0.8524	0.834095	0.870705	0.000386777	-0.000587827	0.00136138	0.081516	0.0749728	0.0880592	0.0648116	0.059601	0.0700222	0.0648421	0.0596316	0.0700525	3.04704e-05	-0.000161219	0.00022216	0.627259	0.553289	0.689606	0.86379	0.811054	0.916693	0.863272	0.811909	0.916087	-0.000517811	-0.00315692	0.00186473	0.0155626	0.0111105	0.0200998	0.0142372	0.0101965	0.0185462	0.0142643	0.0102215	0.0185893	2.70149e-05	-2.18175e-05	0.000141492	0.629659	0.585785	0.674369	0.85804	0.826917	0.890018	0.858208	0.827499	0.890706	0.000167135	-0.00208917	0.00192513	0.0447329	0.0382384	0.0513681	0.0373852	0.0322995	0.0434962	0.0374299	0.0323236	0.0434793	4.46921e-05	-0.000117324	0.000334184	0.610588	0.574955	0.650127	0.847742	0.817149	0.871292	0.847467	0.816952	0.871144	-0.000274631	-0.00290936	0.00125204	0.0639911	0.0578282	0.0708172	0.0521148	0.046246	0.0581025	0.0522708	0.0464522	0.058514	0.000155985	-4.84079e-05	0.000713003	0.618982	0.589727	0.648557	0.851598	0.827677	0.872557	0.851547	0.828159	0.872318	-5.101e-05	-0.00264299	0.00121865	0.0814374	0.0735059	0.0900555	0.0648836	0.058062	0.0707445	0.0649949	0.0583601	0.0712958	0.000111259	-0.000103194	0.000600818
thymol sulfate	0.524129	0.462373	0.585885	0.868914	0.829516	0.908311	0.868988	0.829706	0.90827	7.4504e-05	-0.000502597	0.000651605	0.0152838	0.0119495	0.0186181	0.0138826	0.0109449	0.0168204	0.0138824	0.0109448	0.0168199	-2.73911e-07	-1.08858e-05	1.03379e-05	0.489487	0.453868	0.525107	0.8578	0.832476	0.883123	0.858077	0.832774	0.88338	0.000277449	-9.34628e-05	0.00064836	0.0446084	0.0392429	0.0499739	0.0370285	0.0327618	0.0412952	0.0370152	0.0327496	0.0412808	-1.32822e-05	-4.66951e-05	2.01308e-05	0.499082	0.468899	0.529265	0.847085	0.825241	0.86893	0.84731	0.825481	0.869139	0.000224753	-9.79903e-05	0.000547497	0.0641562	0.058005	0.0703074	0.0520147	0.047177	0.0568523	0.0520124	0.0471748	0.05685	-2.28477e-06	-4.99033e-05	4.53337e-05	0.508146	0.480403	0.535891	0.852013	0.833652	0.870374	0.852136	0.833782	0.87049	0.000123055	-0.000189892	0.000436003	0.0821608	0.075506	0.0888156	0.0648116	0.059601	0.0700222	0.0648139	0.0596023	0.0700255	2.33832e-06	-5.74936e-05	6.21702e-05	0.51248	0.415116	0.596232	0.869264	0.818084	0.915028	0.869119	0.817628	0.915111	-0.000144717	-0.00222198	0.00141564	0.0150852	0.0114809	0.0203801	0.0137836	0.0105629	0.0187226	0.0137883	0.0105632	0.0187239	4.78312e-06	-2.41169e-05	4.63756e-05	0.488596	0.441963	0.529776	0.859317	0.824937	0.891173	0.859409	0.82477	0.891054	9.17601e-05	-0.00164734	0.0014162	0.0447105	0.0354326	0.0506811	0.0373033	0.0295851	0.0422833	0.0373148	0.0295429	0.0423205	1.1547e-05	-7.26274e-05	0.000145161	0.494479	0.455528	0.526135	0.848639	0.825877	0.877489	0.848616	0.826448	0.877464	-2.29705e-05	-0.00181359	0.000954441	0.0641054	0.0543503	0.0735061	0.0522425	0.0436233	0.0587459	0.0522883	0.0436197	0.058873	4.57918e-05	-4.35567e-05	0.000393678	0.499597	0.46494	0.533903	0.852476	0.832494	0.87779	0.852325	0.832553	0.877755	-0.000151447	-0.00173328	0.000813857	0.0823303	0.0744009	0.0914293	0.0652318	0.0578984	0.0719163	0.0652973	0.0579317	0.0720131	6.5513e-05	-2.83411e-05	0.000520874
3-methyladipate	0.704728	0.650352	0.759105	0.868914	0.829516	0.908311	0.872124	0.83339	0.910858	0.00321051	-0.000647258	0.00706827	0.0151194	0.0118345	0.0184043	0.0138826	0.0109449	0.0168204	0.0138467	0.0109148	0.0167785	-3.59683e-05	-9.54045e-05	2.34679e-05	0.655909	0.62222	0.689597	0.8578	0.832476	0.883123	0.857953	0.832751	0.883155	0.000152956	-0.00189663	0.00220255	0.0440154	0.0387781	0.0492527	0.0370285	0.0327618	0.0412952	0.0370738	0.0328016	0.0413461	4.53549e-05	-0.000127165	0.000217875	0.650077	0.621552	0.678602	0.847085	0.825241	0.86893	0.848137	0.826427	0.869847	0.00105196	-0.000670206	0.00277414	0.0631728	0.0571984	0.0691472	0.0520147	0.047177	0.0568523	0.0521224	0.0472801	0.0569648	0.000107788	-0.000129456	0.000345032	0.648419	0.623067	0.673771	0.852013	0.833652	0.870374	0.852651	0.834379	0.870923	0.000638145	-0.000870003	0.00214629	0.0806344	0.0742008	0.087068	0.0648116	0.059601	0.0700222	0.0648968	0.0596806	0.0701129	8.5161e-05	-0.000211883	0.000382205	0.705326	0.631252	0.76958	0.86848	0.82382	0.91623	0.870935	0.826748	0.921014	0.00245543	-0.00503689	0.00830771	0.0152199	0.011011	0.019151	0.0140073	0.0101192	0.0175301	0.01398	0.0100616	0.0174891	-2.725e-05	-0.000135791	0.000120825	0.657843	0.616643	0.695059	0.854833	0.827278	0.888859	0.854383	0.827554	0.888778	-0.000450336	-0.00543566	0.00184623	0.0439785	0.0389758	0.0501383	0.0371632	0.0330717	0.0425524	0.0372557	0.0330696	0.0426343	9.25361e-05	-0.000148051	0.000630046	0.651047	0.615834	0.687902	0.844499	0.82203	0.869993	0.845097	0.823158	0.87019	0.000598562	-0.00302318	0.00302539	0.0632192	0.0566856	0.070723	0.0523595	0.0474346	0.0573832	0.0525563	0.0476504	0.0575349	0.000196769	-0.000137108	0.000931326	0.64893	0.619059	0.680511	0.84927	0.829981	0.873199	0.849442	0.830211	0.873579	0.000171523	-0.00397463	0.00228119	0.0805963	0.0732665	0.0885504	0.0652069	0.0598694	0.0704541	0.0654242	0.06016	0.0707304	0.00021723	-0.000151177	0.0013064
pyrraline	0.61708	0.553447	0.680713	0.868914	0.829516	0.908311	0.867981	0.828585	0.907378	-0.000932223	-0.00209984	0.000235395	0.0152584	0.0119307	0.0185861	0.0138826	0.0109449	0.0168204	0.0138966	0.0109554	0.0168378	1.39508e-05	-1.12967e-05	3.91983e-05	0.570383	0.531917	0.60885	0.8578	0.832476	0.883123	0.857926	0.832626	0.883227	0.000126545	-0.000715566	0.000968657	0.0444934	0.0391465	0.0498403	0.0370285	0.0327618	0.0412952	0.0370671	0.032799	0.0413352	3.86081e-05	-3.44382e-05	0.000111654	0.555702	0.523393	0.588012	0.847085	0.825241	0.86893	0.847068	0.825229	0.868906	-1.742e-05	-0.000695131	0.000660291	0.0639808	0.0578532	0.0701083	0.0520147	0.047177	0.0568523	0.052025	0.0471874	0.0568626	1.03683e-05	-8.99053e-05	0.000110642	0.54794	0.519393	0.576487	0.852013	0.833652	0.870374	0.852246	0.833904	0.870587	0.000232582	-0.000395046	0.00086021	0.0819653	0.0753344	0.0885962	0.0648116	0.059601	0.0700222	0.0647727	0.0595648	0.0699806	-3.88631e-05	-0.00016063	8.29039e-05	0.621565	0.540621	0.713021	0.871505	0.827116	0.923644	0.869899	0.826563	0.922848	-0.00160551	-0.00597098	0.000698285	0.0155998	0.0122331	0.0188283	0.0142011	0.0112555	0.0173504	0.0142286	0.0112555	0.0173778	2.7477e-05	-1.05031e-05	0.000143345	0.56975	0.515746	0.620273	0.857436	0.822104	0.888496	0.857217	0.821964	0.888793	-0.000219505	-0.00237501	0.0014938	0.0450393	0.0394797	0.050675	0.0375189	0.0331769	0.0431619	0.0376038	0.0333212	0.0431837	8.48723e-05	-5.25626e-05	0.000508089	0.557022	0.515164	0.592781	0.845877	0.819943	0.873897	0.845501	0.818782	0.873038	-0.00037577	-0.00236463	0.000752909	0.0638859	0.0571838	0.07131	0.0520195	0.046815	0.059026	0.0521015	0.0468298	0.0590777	8.20541e-05	-8.22467e-05	0.000546011	0.550026	0.515298	0.58463	0.850882	0.830717	0.873645	0.850716	0.829816	0.873678	-0.000165796	-0.00201711	0.00104883	0.0821385	0.0757689	0.0904276	0.0651179	0.0593929	0.0717988	0.0651581	0.0593429	0.0717673	4.02153e-05	-0.000160439	0.000461699
1-oleoyl-GPI (18:1)	0.518525	0.450331	0.586719	0.868914	0.829516	0.908311	0.868163	0.828737	0.907589	-0.000750144	-0.00202573	0.000525439	0.0152848	0.0119509	0.0186186	0.0138826	0.0109449	0.0168204	0.0138818	0.0109437	0.01682	-8.06218e-07	-3.17181e-05	3.01057e-05	0.545088	0.504785	0.58539	0.8578	0.832476	0.883123	0.858035	0.832822	0.883247	0.000234895	-0.000647564	0.00111735	0.0445366	0.0391827	0.0498904	0.0370285	0.0327618	0.0412952	0.0369928	0.0327276	0.0412581	-3.5662e-05	-0.000118609	4.72853e-05	0.54279	0.509648	0.575931	0.847085	0.825241	0.86893	0.847119	0.825312	0.868926	3.38671e-05	-0.000723211	0.000790945	0.0640442	0.0579083	0.0701801	0.0520147	0.047177	0.0568523	0.0519468	0.04711	0.0567836	-6.78285e-05	-0.000177025	4.13678e-05	0.536578	0.507178	0.565979	0.852013	0.833652	0.870374	0.851966	0.833639	0.870294	-4.69711e-05	-0.000711891	0.000617949	0.082047	0.0754069	0.0886872	0.0648116	0.059601	0.0700222	0.0647749	0.0595632	0.0699865	-3.67256e-05	-0.000171903	9.84516e-05	0.509029	0.381654	0.597325	0.871619	0.810647	0.919937	0.870651	0.808552	0.918382	-0.000968379	-0.00489636	0.00198196	0.0155404	0.0115069	0.02003	0.0141178	0.0108423	0.0179509	0.01413	0.0108709	0.0179532	1.21121e-05	-5.46422e-05	9.92425e-05	0.537135	0.48627	0.584342	0.858263	0.820265	0.886873	0.858006	0.820326	0.887545	-0.000257473	-0.00273097	0.0011473	0.0455222	0.0392657	0.0529015	0.0378954	0.0317455	0.0430053	0.0379119	0.0317542	0.0430378	1.65431e-05	-0.000136355	0.000246404	0.538573	0.491137	0.584944	0.848196	0.824734	0.871124	0.847719	0.823041	0.870923	-0.000476344	-0.00301044	0.000614385	0.0648337	0.0586993	0.0722847	0.05265	0.0453538	0.0586235	0.0526597	0.0454387	0.0585658	9.69994e-06	-0.000177888	0.000270945	0.532697	0.485145	0.567519	0.852903	0.829498	0.872646	0.852378	0.82904	0.872071	-0.000525285	-0.00309851	0.000360639	0.0827929	0.0748262	0.0902481	0.0653839	0.0573375	0.072082	0.0654458	0.0576382	0.0720282	6.18995e-05	-0.000185557	0.000550171
1-linoleoyl-GPI (18:2)*	0.571628	0.504791	0.638466	0.868914	0.829516	0.908311	0.868566	0.829102	0.90803	-0.000347277	-0.00210195	0.0014074	0.0152704	0.0119411	0.0185997	0.0138826	0.0109449	0.0168204	0.0138767	0.0109398	0.0168137	-5.90154e-06	-4.94396e-05	3.76365e-05	0.573715	0.533706	0.613723	0.8578	0.832476	0.883123	0.858196	0.833058	0.883333	0.000396159	-0.000840221	0.00163254	0.0444532	0.0391152	0.0497913	0.0370285	0.0327618	0.0412952	0.0370026	0.0327366	0.0412686	-2.58812e-05	-0.000142852	9.10895e-05	0.572036	0.539152	0.604921	0.847085	0.825241	0.86893	0.847182	0.825377	0.868986	9.65249e-05	-0.00096842	0.00116147	0.0638906	0.0577783	0.070003	0.0520147	0.047177	0.0568523	0.0519203	0.0470836	0.056757	-9.43212e-05	-0.000248844	6.02016e-05	0.570434	0.54127	0.599598	0.852013	0.833652	0.870374	0.852152	0.83383	0.870475	0.000138966	-0.000791464	0.0010694	0.0817919	0.0751837	0.0884001	0.0648116	0.059601	0.0700222	0.0647285	0.0595176	0.0699395	-8.30711e-05	-0.000275139	0.000108997	0.563328	0.476263	0.648868	0.869519	0.812311	0.923403	0.868894	0.809621	0.922145	-0.000624538	-0.00384759	0.00156449	0.0148048	0.010607	0.0200578	0.0134621	0.00984274	0.0181193	0.0134617	0.00986239	0.0181238	-3.30875e-07	-8.1121e-05	8.37959e-05	0.572191	0.523456	0.611612	0.856574	0.819733	0.890108	0.856617	0.821336	0.889905	4.35536e-05	-0.00226681	0.00158676	0.044444	0.036632	0.0517741	0.0371871	0.0323947	0.0429817	0.0371898	0.0323692	0.0430112	2.71883e-06	-0.000164689	0.000259974	0.568108	0.528981	0.60404	0.84528	0.819531	0.872912	0.844984	0.81952	0.873046	-0.000296519	-0.00241394	0.000850832	0.0638115	0.0552575	0.0743056	0.0523842	0.0467942	0.0598761	0.0523481	0.046753	0.0598288	-3.6165e-05	-0.000216747	0.00036299	0.566252	0.534047	0.595127	0.850354	0.828098	0.873134	0.850034	0.828079	0.872919	-0.000320118	-0.0024781	0.000881813	0.0821521	0.074104	0.0925907	0.0656251	0.0593839	0.0733325	0.0656298	0.0595189	0.0733862	4.71495e-06	-0.000285397	0.000552405
o-cresol sulfate	0.64133	0.58188	0.700779	0.868914	0.829516	0.908311	0.869611	0.829986	0.909236	0.000697175	-0.00261891	0.00401326	0.0152327	0.0119225	0.0185429	0.0138826	0.0109449	0.0168204	0.0139455	0.0110022	0.0168887	6.28343e-05	-1.56821e-05	0.000141351	0.636369	0.598507	0.674231	0.8578	0.832476	0.883123	0.858246	0.83313	0.883363	0.000446574	-0.00196086	0.002854	0.0440324	0.0387879	0.0492769	0.0370285	0.0327618	0.0412952	0.0370027	0.0327365	0.041269	-2.5781e-05	-0.000269711	0.000218149	0.623753	0.591993	0.655513	0.847085	0.825241	0.86893	0.847238	0.825524	0.868952	0.000152918	-0.00196096	0.00226679	0.063247	0.0572586	0.0692354	0.0520147	0.047177	0.0568523	0.0520347	0.0471915	0.0568778	2.00506e-05	-0.00030523	0.000345331	0.638084	0.610807	0.66536	0.852013	0.833652	0.870374	0.853056	0.83476	0.871351	0.00104247	-0.000823818	0.00290877	0.0804315	0.074008	0.086855	0.0648116	0.059601	0.0700222	0.064639	0.059436	0.069842	-0.000172581	-0.000557916	0.000212753	0.641018	0.564931	0.72185	0.866131	0.812947	0.923356	0.866651	0.81248	0.928086	0.000520248	-0.00466773	0.00536878	0.0158618	0.0115982	0.0202531	0.0145434	0.0110081	0.0184305	0.0146165	0.0110952	0.0185359	7.30996e-05	-2.07437e-05	0.000215767	0.634671	0.592637	0.691804	0.853481	0.81771	0.888892	0.853531	0.818408	0.889327	4.98873e-05	-0.00377822	0.00358061	0.0445522	0.0383626	0.0518307	0.0378173	0.0322816	0.0449407	0.0378432	0.0321318	0.0450419	2.59131e-05	-0.000248111	0.000440386	0.621792	0.585786	0.66227	0.845013	0.817736	0.876742	0.844727	0.817575	0.875284	-0.000285813	-0.00398961	0.00213357	0.0642721	0.0573672	0.0722152	0.0532653	0.0466126	0.0603658	0.0533818	0.0467053	0.0605469	0.000116501	-0.000258225	0.000681547	0.637629	0.603356	0.674287	0.85065	0.826672	0.875013	0.851275	0.829245	0.87615	0.0006242	-0.00189822	0.00276216	0.0811695	0.0743273	0.0888088	0.0658425	0.0598976	0.0721009	0.0657791	0.0596122	0.072206	-6.34236e-05	-0.000419716	0.000648249
dimethylarginine (SDMA + ADMA)	0.830671	0.786523	0.874819	0.868914	0.829516	0.908311	0.881089	0.845028	0.917149	0.0121752	0.00329097	0.0210595	0.014758	0.0115852	0.0179307	0.0138826	0.0109449	0.0168204	0.013778	0.0108639	0.0166921	-0.000104638	-0.000242433	3.31567e-05	0.777142	0.74759	0.806694	0.8578	0.832476	0.883123	0.865027	0.841023	0.889032	0.00722758	0.00264768	0.0118075	0.0419556	0.0370474	0.0468638	0.0370285	0.0327618	0.0412952	0.0368095	0.0325664	0.0410525	-0.000219033	-0.000635526	0.00019746	0.754187	0.727337	0.781038	0.847085	0.825241	0.86893	0.854255	0.833607	0.874902	0.00716967	0.00297462	0.0113647	0.0599838	0.0544006	0.0655671	0.0520147	0.047177	0.0568523	0.0519049	0.0470704	0.0567393	-0.000109758	-0.000672057	0.00045254	0.747672	0.723573	0.771772	0.852013	0.833652	0.870374	0.857409	0.839844	0.874974	0.00539585	0.00172197	0.00906972	0.0761293	0.0701128	0.0821459	0.0648116	0.059601	0.0700222	0.0646656	0.0594456	0.0698856	-0.000145977	-0.000831337	0.000539382	0.831287	0.770416	0.902161	0.867189	0.810354	0.911023	0.879212	0.824059	0.923685	0.0120229	0.00226402	0.0242374	0.0146548	0.00964235	0.0194402	0.0138513	0.00932093	0.0183965	0.0137585	0.0092688	0.0182674	-9.28419e-05	-0.00025166	0.000115393	0.777601	0.745476	0.82215	0.856885	0.825241	0.888663	0.864057	0.833155	0.895061	0.00717132	0.00112445	0.0121678	0.0417434	0.0346274	0.04779	0.0370622	0.0317865	0.0425695	0.0369133	0.0318747	0.0421788	-0.000148916	-0.000758888	0.000663535	0.754368	0.720272	0.792073	0.846102	0.818866	0.874332	0.85297	0.826119	0.879342	0.00686742	0.00292532	0.0115118	0.0599332	0.0533352	0.0656252	0.0523348	0.0467254	0.0579849	0.0522764	0.0463784	0.0579161	-5.84265e-05	-0.00076362	0.00114869	0.747346	0.712979	0.778579	0.850338	0.822945	0.877378	0.855086	0.831343	0.878701	0.00474844	-0.000109525	0.00910317	0.0762596	0.069535	0.0844435	0.065287	0.0589997	0.0719756	0.065214	0.0584992	0.0720834	-7.30341e-05	-0.000937817	0.00128017
gamma-glutamylalanine	0.584766	0.513654	0.655879	0.868914	0.829516	0.908311	0.870733	0.83172	0.909745	0.00181904	-0.00270312	0.00634121	0.0152483	0.0119264	0.0185703	0.0138826	0.0109449	0.0168204	0.0138658	0.0109337	0.0167978	-1.68633e-05	-0.000111993	7.82666e-05	0.58769	0.548701	0.626679	0.8578	0.832476	0.883123	0.860092	0.835115	0.885069	0.00229197	-9.79419e-05	0.00468189	0.044361	0.039045	0.049677	0.0370285	0.0327618	0.0412952	0.0370352	0.032776	0.0412945	6.73487e-06	-0.000232001	0.00024547	0.58348	0.551254	0.615705	0.847085	0.825241	0.86893	0.848527	0.826881	0.870173	0.00144223	-0.000552732	0.0034372	0.0637849	0.0577	0.0698697	0.0520147	0.047177	0.0568523	0.0520102	0.0471748	0.0568457	-4.40478e-06	-0.000319619	0.00031081	0.575299	0.546583	0.604015	0.852013	0.833652	0.870374	0.852912	0.834722	0.871103	0.000899261	-0.000874606	0.00267313	0.0817256	0.0751436	0.0883078	0.0648116	0.059601	0.0700222	0.0648934	0.0596752	0.0701117	8.18557e-05	-0.000296371	0.000460082	0.579523	0.487031	0.670605	0.865279	0.816854	0.910312	0.866743	0.815849	0.913815	0.00146456	-0.00520976	0.00801435	0.0154817	0.0106443	0.0195317	0.0141556	0.00956822	0.0177763	0.0141574	0.00950027	0.0177797	1.84555e-06	-0.000115302	0.000178905	0.585875	0.540768	0.629205	0.853241	0.826072	0.885106	0.855384	0.827445	0.886267	0.00214377	-0.000954874	0.00581939	0.0443161	0.0369388	0.0506483	0.0373266	0.0314142	0.04341	0.0374167	0.0316021	0.0433933	9.01064e-05	-0.000161389	0.00058494	0.582723	0.547129	0.617772	0.844035	0.811698	0.882469	0.845113	0.813943	0.883682	0.00107781	-0.00207062	0.00368288	0.0637425	0.0570439	0.0715188	0.0523909	0.0463304	0.0596189	0.0525054	0.0462825	0.0594816	0.000114473	-0.000284028	0.00096911	0.575397	0.540847	0.612527	0.849286	0.822346	0.879226	0.849757	0.822433	0.879022	0.000470846	-0.0018212	0.00268146	0.0817484	0.0741933	0.0889081	0.0653195	0.0584277	0.0725418	0.0655439	0.0584045	0.0731502	0.000224406	-0.0003335	0.00126501
N-acetylserine	0.873568	0.83965	0.907486	0.868914	0.829516	0.908311	0.892751	0.858501	0.927	0.0238371	0.0120332	0.035641	0.0144947	0.0113859	0.0176035	0.0138826	0.0109449	0.0168204	0.0135624	0.0106915	0.0164332	-0.00032026	-0.000573903	-6.66172e-05	0.814949	0.78776	0.842138	0.8578	0.832476	0.883123	0.87116	0.847741	0.89458	0.0133606	0.00701512	0.019706	0.0410438	0.0362167	0.0458709	0.0370285	0.0327618	0.0412952	0.0365618	0.0323402	0.0407834	-0.00046671	-0.00105518	0.000121763	0.788485	0.763287	0.813682	0.847085	0.825241	0.86893	0.858516	0.838048	0.878984	0.0114308	0.00597423	0.0168873	0.0587736	0.0532719	0.0642752	0.0520147	0.047177	0.0568523	0.0516969	0.046877	0.0565169	-0.000317748	-0.00106292	0.000427424	0.782285	0.759904	0.804667	0.852013	0.833652	0.870374	0.861142	0.843775	0.878509	0.00912874	0.00448347	0.013774	0.0742311	0.0683291	0.0801332	0.0648116	0.059601	0.0700222	0.0643857	0.0591727	0.0695987	-0.000425915	-0.00133238	0.000480553	0.874611	0.829285	0.921251	0.865901	0.814533	0.921507	0.890083	0.847747	0.938819	0.0241814	0.0127239	0.0398313	0.0144194	0.0103689	0.0192536	0.0138451	0.0100688	0.018134	0.01356	0.00989182	0.0177675	-0.000285178	-0.000546375	6.21438e-05	0.817084	0.770934	0.857376	0.855146	0.825101	0.892091	0.868704	0.837259	0.900058	0.0135589	0.00432708	0.0220394	0.0406695	0.0328634	0.0467398	0.0369781	0.0314983	0.0426737	0.0366138	0.0306811	0.0419008	-0.000364321	-0.00113669	0.000722263	0.789097	0.75736	0.815917	0.843812	0.818457	0.870709	0.855578	0.831488	0.880842	0.0117666	0.00568697	0.017702	0.0585586	0.0504984	0.0666762	0.052234	0.047007	0.0597645	0.0520332	0.0466515	0.058894	-0.000200809	-0.00102374	0.0012877	0.782872	0.751557	0.811006	0.849052	0.831058	0.87264	0.858378	0.841212	0.880344	0.00932604	0.00386022	0.014682	0.0737833	0.0661213	0.0812332	0.064931	0.0582107	0.071947	0.0646332	0.0580781	0.0714974	-0.000297835	-0.00133405	0.001348
1-stearoyl-2-oleoyl-GPE (18:0/18:1)	0.547579	0.484461	0.610696	0.868914	0.829516	0.908311	0.868919	0.829539	0.908299	5.40685e-06	-0.000126706	0.000137519	0.0152769	0.0119462	0.0186076	0.0138826	0.0109449	0.0168204	0.0138808	0.0109433	0.0168184	-1.79072e-06	-4.22585e-06	6.4442e-07	0.555337	0.516719	0.593954	0.8578	0.832476	0.883123	0.857799	0.83248	0.883117	-1.08892e-06	-8.77981e-05	8.56202e-05	0.0444978	0.0391542	0.0498414	0.0370285	0.0327618	0.0412952	0.0370259	0.0327593	0.0412925	-2.56427e-06	-9.51262e-06	4.38408e-06	0.562086	0.529574	0.594597	0.847085	0.825241	0.86893	0.847102	0.825264	0.86894	1.70695e-05	-6.20365e-05	9.61754e-05	0.0638991	0.0577858	0.0700124	0.0520147	0.047177	0.0568523	0.0520161	0.0471783	0.0568539	1.47614e-06	-8.05077e-06	1.10031e-05	0.56156	0.532621	0.590499	0.852013	0.833652	0.870374	0.852005	0.833643	0.870366	-8.58672e-06	-8.59799e-05	6.88065e-05	0.081727	0.0751234	0.0883306	0.0648116	0.059601	0.0700222	0.0648121	0.0596013	0.0700229	4.76925e-07	-1.10276e-05	1.19814e-05	0.552656	0.477351	0.622574	0.867621	0.808285	0.921813	0.867426	0.808717	0.920744	-0.000195352	-0.00342157	0.00203586	0.0152529	0.0109849	0.0200922	0.0139356	0.0102626	0.0181836	0.0139383	0.0102699	0.0181824	2.65682e-06	-7.54427e-05	8.15785e-05	0.557737	0.51422	0.607139	0.856784	0.830147	0.888797	0.856307	0.828567	0.887631	-0.000477645	-0.00226191	0.000537376	0.0450576	0.038142	0.0525684	0.0377228	0.032262	0.0431847	0.0377674	0.0322999	0.0432343	4.46548e-05	-6.75666e-05	0.000250009	0.560913	0.525341	0.600505	0.845704	0.81904	0.874842	0.845216	0.817889	0.87321	-0.000488353	-0.00218248	0.000511533	0.0647023	0.0569579	0.073401	0.0529396	0.0466841	0.0583459	0.05302	0.0468224	0.0585808	8.04256e-05	-3.72016e-05	0.000361467	0.561423	0.531256	0.596682	0.849912	0.825974	0.871524	0.849323	0.825924	0.870719	-0.000588996	-0.00306239	0.000433629	0.0829126	0.0752169	0.0900479	0.0660772	0.0586029	0.0714315	0.0661946	0.0586508	0.0715085	0.000117346	-1.76709e-05	0.000513429
chiro-inositol	0.654714	0.587074	0.722354	0.868914	0.829516	0.908311	0.873542	0.83512	0.911964	0.00462851	0.00100054	0.00825647	0.0152112	0.0118978	0.0185246	0.0138826	0.0109449	0.0168204	0.0138453	0.0109136	0.016777	-3.73094e-05	-0.000121321	4.67021e-05	0.572651	0.531445	0.613857	0.8578	0.832476	0.883123	0.858596	0.833341	0.883852	0.000796532	-0.00131726	0.00291032	0.0443551	0.0390402	0.04967	0.0370285	0.0327618	0.0412952	0.0370361	0.0327691	0.0413031	7.60401e-06	-0.000200618	0.000215826	0.576578	0.543126	0.61003	0.847085	0.825241	0.86893	0.84816	0.826344	0.869976	0.00107488	-0.000766019	0.00291577	0.0637073	0.0576294	0.0697851	0.0520147	0.047177	0.0568523	0.0519946	0.0471606	0.0568286	-2.00269e-05	-0.00029299	0.000252936	0.57245	0.543097	0.601804	0.852013	0.833652	0.870374	0.852258	0.833867	0.87065	0.00024509	-0.0013706	0.00186078	0.0815791	0.0750063	0.0881518	0.0648116	0.059601	0.0700222	0.064731	0.0595239	0.069938	-8.06091e-05	-0.000409973	0.000248755	0.661712	0.547935	0.747364	0.868808	0.827111	0.919527	0.872831	0.828536	0.923711	0.00402272	-0.00264677	0.0108487	0.015445	0.0115308	0.0199215	0.0141303	0.010888	0.0184069	0.0141025	0.0109003	0.0182989	-2.78197e-05	-0.000166416	0.00011977	0.575277	0.514946	0.619964	0.856993	0.823791	0.883987	0.856835	0.823063	0.882678	-0.000158126	-0.00512885	0.00278005	0.0447312	0.0390061	0.0514671	0.0374357	0.0316765	0.043771	0.0374944	0.0316538	0.0438058	5.87792e-05	-0.000226668	0.000570809	0.577797	0.523969	0.617786	0.84692	0.818617	0.878776	0.847113	0.820694	0.87679	0.000193505	-0.00389459	0.00244697	0.0645875	0.0585006	0.0725485	0.0527199	0.0471664	0.0597629	0.0527927	0.0472853	0.0596457	7.28079e-05	-0.000302551	0.000950021	0.571664	0.526366	0.612706	0.851703	0.827402	0.877375	0.851046	0.827861	0.876666	-0.000656751	-0.00489279	0.00154612	0.0825842	0.0739711	0.0919447	0.0655945	0.0585512	0.0723111	0.0656714	0.0582553	0.0724706	7.69269e-05	-0.000392883	0.00102685
4-allylphenol sulfate	0.54218	0.476756	0.607605	0.868914	0.829516	0.908311	0.867991	0.828532	0.907449	-0.00092284	-0.00312028	0.0012746	0.0152777	0.0119464	0.018609	0.0138826	0.0109449	0.0168204	0.0138834	0.0109448	0.016822	7.36432e-07	-5.3856e-05	5.53289e-05	0.546223	0.50841	0.584036	0.8578	0.832476	0.883123	0.857139	0.831765	0.882514	-0.000660387	-0.00205246	0.000731682	0.0445402	0.03919	0.0498903	0.0370285	0.0327618	0.0412952	0.0369888	0.0327181	0.0412595	-3.97092e-05	-0.000181054	0.000101636	0.547084	0.515087	0.57908	0.847085	0.825241	0.86893	0.847045	0.825228	0.868862	-4.03509e-05	-0.0013388	0.0012581	0.0640073	0.0578812	0.0701333	0.0520147	0.047177	0.0568523	0.0519311	0.0470913	0.056771	-8.35265e-05	-0.000277603	0.00011055	0.54752	0.519571	0.575469	0.852013	0.833652	0.870374	0.852057	0.833722	0.870391	4.3649e-05	-0.00108438	0.00117168	0.0819502	0.0753274	0.088573	0.0648116	0.059601	0.0700222	0.0647327	0.0595232	0.0699422	-7.88897e-05	-0.000313884	0.000156105	0.544308	0.461382	0.625629	0.870505	0.815132	0.9276	0.869163	0.814757	0.92646	-0.00134163	-0.00779833	0.00227677	0.0153346	0.011651	0.0199229	0.0139863	0.0106878	0.0182878	0.0140006	0.0107155	0.0183339	1.43081e-05	-6.7838e-05	0.000169248	0.544112	0.496542	0.587493	0.856784	0.822974	0.895265	0.855565	0.821786	0.894098	-0.00121938	-0.00465995	0.000339874	0.0446296	0.0382232	0.0520627	0.0373334	0.0315459	0.0431747	0.0373433	0.0315554	0.0432342	9.99565e-06	-0.000236136	0.000277159	0.546907	0.510508	0.582015	0.846388	0.817321	0.872962	0.845881	0.817088	0.873328	-0.000506757	-0.00337135	0.00138932	0.0637496	0.0560925	0.0701814	0.0520794	0.0459913	0.0588478	0.0520639	0.0458707	0.0587704	-1.54915e-05	-0.000265117	0.000390301	0.54721	0.519814	0.578754	0.8511	0.827004	0.878163	0.850784	0.827029	0.877029	-0.000315645	-0.00261931	0.00114742	0.0815717	0.0727306	0.0892584	0.0647645	0.0583407	0.0715734	0.0647867	0.058259	0.0714808	2.21572e-05	-0.000253553	0.000487635
1-stearoyl-2-arachidonoyl-GPC (18:0/20:4)	0.543721	0.471919	0.615522	0.868914	0.829516	0.908311	0.871086	0.832304	0.909867	0.00217221	8.98586e-06	0.00433543	0.0152753	0.0119431	0.0186075	0.0138826	0.0109449	0.0168204	0.0138706	0.010935	0.0168063	-1.19946e-05	-4.3695e-05	1.97058e-05	0.528931	0.487614	0.570248	0.8578	0.832476	0.883123	0.859229	0.834263	0.884196	0.00142972	2.44281e-05	0.00283501	0.0445612	0.0392023	0.0499201	0.0370285	0.0327618	0.0412952	0.0370297	0.0327631	0.0412964	1.22103e-06	-9.44261e-05	9.68681e-05	0.517088	0.48339	0.550785	0.847085	0.825241	0.86893	0.847893	0.826202	0.869585	0.000808219	-0.000251798	0.00186824	0.064118	0.0579719	0.0702641	0.0520147	0.047177	0.0568523	0.0520678	0.0472287	0.0569069	5.31562e-05	-7.82007e-05	0.000184513	0.517811	0.487825	0.547798	0.852013	0.833652	0.870374	0.85251	0.834233	0.870785	0.000496268	-0.000461847	0.00145438	0.0821292	0.0754787	0.0887797	0.0648116	0.059601	0.0700222	0.0648683	0.059657	0.0700797	5.67571e-05	-0.000103002	0.000216516	0.53344	0.398955	0.641184	0.868135	0.814928	0.912343	0.869695	0.818783	0.91268	0.00155972	-0.0039407	0.00689907	0.0151178	0.0105212	0.0186592	0.0137983	0.010111	0.0172609	0.0137915	0.0101049	0.0172622	-6.80901e-06	-5.9733e-05	4.96529e-05	0.517447	0.43563	0.576056	0.856953	0.826216	0.886937	0.857523	0.827066	0.888807	0.000570662	-0.00316711	0.00347257	0.0445502	0.0380878	0.0504748	0.0371839	0.0325611	0.0430233	0.0372291	0.0325655	0.043179	4.51831e-05	-0.000143357	0.000244116	0.509314	0.452964	0.550401	0.846085	0.818038	0.871051	0.846196	0.818888	0.870989	0.000110782	-0.00240672	0.00202106	0.0642696	0.0569096	0.0724581	0.0522415	0.0469382	0.058382	0.0523794	0.0470151	0.0587065	0.000137933	-5.87982e-05	0.000598958	0.510868	0.457875	0.551845	0.850466	0.82977	0.872077	0.850188	0.829969	0.87264	-0.000278041	-0.00235369	0.00122617	0.0825092	0.0745785	0.089705	0.0652597	0.0584686	0.0715061	0.0654228	0.0585496	0.0718415	0.000163133	-7.00248e-05	0.000696259
1-palmitoyl-2-linoleoyl-GPE (16:0/18:2)	0.606908	0.542287	0.671528	0.868914	0.829516	0.908311	0.869489	0.83004	0.908937	0.000575434	-0.0029705	0.00412136	0.0152563	0.0119323	0.0185803	0.0138826	0.0109449	0.0168204	0.0138789	0.0109429	0.016815	-3.69597e-06	-5.82829e-05	5.08909e-05	0.617842	0.580725	0.65496	0.8578	0.832476	0.883123	0.860176	0.835154	0.885198	0.00237644	0.000406899	0.00434599	0.044269	0.0389625	0.0495755	0.0370285	0.0327618	0.0412952	0.0369437	0.0326838	0.0412037	-8.47461e-05	-0.000249546	8.00533e-05	0.607433	0.576072	0.638794	0.847085	0.825241	0.86893	0.848842	0.827139	0.870544	0.00175631	0.000127471	0.00338516	0.0635603	0.0574946	0.069626	0.0520147	0.047177	0.0568523	0.0518187	0.0469903	0.0566472	-0.000195905	-0.000424383	3.25731e-05	0.58709	0.558518	0.615663	0.852013	0.833652	0.870374	0.853299	0.835047	0.871551	0.0012862	-0.000183337	0.00275573	0.0814522	0.0748884	0.0880159	0.0648116	0.059601	0.0700222	0.0647697	0.0595617	0.0699776	-4.19174e-05	-0.000318303	0.000234468	0.608013	0.521737	0.681541	0.868554	0.818171	0.929267	0.868736	0.819202	0.929043	0.000182052	-0.0047494	0.00418595	0.0150485	0.0105824	0.0193032	0.0137483	0.010064	0.0175518	0.0137539	0.0101144	0.0175338	5.59384e-06	-6.08607e-05	9.51969e-05	0.618005	0.577069	0.670987	0.856058	0.821392	0.889798	0.85801	0.825795	0.891308	0.00195272	-0.00237065	0.00542652	0.0437406	0.0372905	0.0508984	0.0368588	0.0318705	0.0418342	0.0368272	0.0318066	0.0419271	-3.16424e-05	-0.000225393	0.000220494	0.608325	0.574222	0.653223	0.844224	0.814639	0.875223	0.845583	0.81703	0.875328	0.00135882	-0.00209787	0.00376968	0.0629518	0.0558254	0.0710958	0.0520317	0.045781	0.0575749	0.051905	0.0456157	0.0573313	-0.000126704	-0.000394746	0.00030031	0.586567	0.556092	0.632074	0.848608	0.822076	0.872819	0.849425	0.823586	0.873854	0.000816925	-0.00183694	0.0025884	0.0813166	0.0734344	0.0911932	0.0653081	0.0583321	0.0727758	0.0653551	0.0587782	0.0728094	4.69629e-05	-0.000256781	0.000576959
sphinganine-1-phosphate	0.553077	0.489191	0.616963	0.868914	0.829516	0.908311	0.86888	0.829499	0.90826	-3.38015e-05	-0.000163571	9.59677e-05	0.0152792	0.0119462	0.0186123	0.0138826	0.0109449	0.0168204	0.0138843	0.0109463	0.0168223	1.65977e-06	-6.91731e-07	4.01127e-06	0.517648	0.480235	0.555061	0.8578	0.832476	0.883123	0.857816	0.832493	0.883139	1.67317e-05	-7.24942e-05	0.000105958	0.0445936	0.0392308	0.0499563	0.0370285	0.0327618	0.0412952	0.0370277	0.0327612	0.0412941	-8.37939e-07	-7.94556e-06	6.26969e-06	0.525133	0.493449	0.556818	0.847085	0.825241	0.86893	0.847073	0.825233	0.868914	-1.19212e-05	-9.04848e-05	6.66425e-05	0.0641204	0.0579742	0.0702666	0.0520147	0.047177	0.0568523	0.0520144	0.0471769	0.0568519	-2.29576e-07	-1.0081e-05	9.62185e-06	0.523206	0.494852	0.551559	0.852013	0.833652	0.870374	0.851987	0.833626	0.870347	-2.66236e-05	-9.78447e-05	4.45974e-05	0.0821237	0.0754737	0.0887736	0.0648116	0.059601	0.0700222	0.0648091	0.0595989	0.0700194	-2.4447e-06	-1.45142e-05	9.62476e-06	0.551413	0.450672	0.621204	0.866157	0.799781	0.917204	0.865889	0.799683	0.91712	-0.000268033	-0.00245897	0.00129485	0.0151691	0.0111688	0.0187785	0.0138898	0.0107103	0.0169159	0.0138974	0.0107244	0.0169383	7.59177e-06	-4.50629e-05	6.59765e-05	0.515893	0.46588	0.562437	0.857463	0.83356	0.884247	0.857061	0.833327	0.884518	-0.000401781	-0.00182283	0.000520633	0.0447257	0.0382131	0.0509866	0.0373242	0.0318954	0.0423008	0.0373652	0.03191	0.0423029	4.09746e-05	-5.4524e-05	0.000244835	0.520827	0.462575	0.569581	0.844838	0.818249	0.86912	0.844362	0.818109	0.868695	-0.000475693	-0.00208735	0.000282163	0.064282	0.0574394	0.0715922	0.0525599	0.0461988	0.0586131	0.0526362	0.0463204	0.0589354	7.63225e-05	-3.01882e-05	0.000342796	0.517167	0.461893	0.558322	0.849728	0.827681	0.871319	0.84924	0.827496	0.870628	-0.000488407	-0.00220766	0.000206964	0.0821936	0.0749475	0.0899728	0.0653968	0.0602019	0.0727051	0.0654964	0.0602384	0.0728472	9.96135e-05	-2.15674e-05	0.000537272
glycosyl-N-stearoyl-sphingosine (d18:1/18:0)	0.522899	0.454055	0.591745	0.868914	0.829516	0.908311	0.870541	0.831632	0.909449	0.00162696	-0.000373274	0.0036272	0.0152841	0.0119498	0.0186183	0.0138826	0.0109449	0.0168204	0.0139144	0.0109732	0.0168556	3.17439e-05	-9.11088e-06	7.25987e-05	0.497664	0.457473	0.537856	0.8578	0.832476	0.883123	0.85794	0.832749	0.883131	0.000140469	-0.00133227	0.0016132	0.0446112	0.0392456	0.0499767	0.0370285	0.0327618	0.0412952	0.0370785	0.0328068	0.0413502	4.99941e-05	-6.65757e-05	0.000166564	0.510353	0.477321	0.543384	0.847085	0.825241	0.86893	0.847508	0.825752	0.869265	0.000423351	-0.000776245	0.00162295	0.0641504	0.0580002	0.0703007	0.0520147	0.047177	0.0568523	0.0520012	0.047164	0.0568383	-1.34761e-05	-0.000177451	0.000150498	0.524846	0.495566	0.554126	0.852013	0.833652	0.870374	0.852634	0.834337	0.870931	0.000620619	-0.000420779	0.00166202	0.0821399	0.0754873	0.0887925	0.0648116	0.059601	0.0700222	0.0647297	0.0595254	0.069934	-8.19108e-05	-0.000281265	0.000117444	0.505283	0.404993	0.601801	0.874548	0.821009	0.924903	0.875334	0.82092	0.925263	0.000785876	-0.00266908	0.00395035	0.0154403	0.0112151	0.0205225	0.0140179	0.0103758	0.0183673	0.0140531	0.0104342	0.018401	3.51572e-05	-1.99919e-05	0.000156772	0.49032	0.451001	0.541304	0.85676	0.824513	0.886707	0.856533	0.824247	0.886488	-0.000227029	-0.00349124	0.0018997	0.0446271	0.0384637	0.052426	0.037212	0.0323633	0.0435959	0.0372937	0.0324523	0.0437967	8.17538e-05	-3.90804e-05	0.000391975	0.497451	0.45084	0.54582	0.846167	0.818814	0.869895	0.846162	0.818605	0.870697	-5.1414e-06	-0.00247317	0.00162092	0.0636772	0.0565643	0.0732055	0.0519534	0.0460801	0.0579217	0.0520043	0.0462373	0.0578717	5.0908e-05	-0.000135062	0.000491655	0.506741	0.439675	0.556088	0.850976	0.829513	0.871039	0.851129	0.828518	0.871025	0.000153311	-0.00198735	0.00145313	0.0818428	0.0733612	0.0911897	0.0650361	0.0581786	0.0721785	0.0650473	0.0581108	0.0721045	1.12223e-05	-0.000219635	0.000426191
succinylcarnitine (C4-DC)	0.67926	0.61625	0.742269	0.868914	0.829516	0.908311	0.872815	0.834231	0.911399	0.00390147	-0.00143744	0.00924037	0.0150878	0.0118118	0.0183639	0.0138826	0.0109449	0.0168204	0.0139099	0.0109706	0.0168492	2.72738e-05	-7.55864e-05	0.000130134	0.665818	0.628146	0.703491	0.8578	0.832476	0.883123	0.859352	0.834115	0.884588	0.00155217	-0.00137474	0.00447908	0.0435603	0.0383801	0.0487406	0.0370285	0.0327618	0.0412952	0.036951	0.0326954	0.0412067	-7.74455e-05	-0.000296704	0.000141813	0.650361	0.618785	0.681936	0.847085	0.825241	0.86893	0.848461	0.826702	0.870221	0.0013763	-0.00102272	0.00377532	0.0624721	0.0565633	0.068381	0.0520147	0.047177	0.0568523	0.0518894	0.0470657	0.0567131	-0.000125273	-0.00042452	0.000173973	0.655876	0.628529	0.683223	0.852013	0.833652	0.870374	0.853459	0.835144	0.871774	0.00144588	-0.00058311	0.00347487	0.0794689	0.0731214	0.0858163	0.0648116	0.059601	0.0700222	0.0645522	0.0593597	0.0697446	-0.000259411	-0.000636559	0.000117737	0.682505	0.588244	0.771524	0.870875	0.818411	0.916459	0.874815	0.822462	0.918581	0.00394045	-0.00275083	0.0143647	0.0147645	0.0109796	0.018335	0.0135981	0.0100562	0.0168821	0.013634	0.0100558	0.0168926	3.58709e-05	-0.000111542	0.000237966	0.671362	0.633275	0.724276	0.856314	0.819459	0.888831	0.857789	0.821105	0.889475	0.00147588	-0.0027018	0.00484095	0.0431629	0.0363155	0.0498027	0.0368894	0.030918	0.0425101	0.0368586	0.0309145	0.0424366	-3.07851e-05	-0.000327653	0.000383677	0.652932	0.614121	0.696139	0.844759	0.811069	0.869693	0.846023	0.813016	0.871013	0.00126448	-0.0023484	0.00424758	0.0623864	0.0558227	0.0688096	0.0522902	0.0467599	0.0581523	0.0522701	0.0467776	0.0579134	-2.01396e-05	-0.000451474	0.000442593	0.657924	0.624076	0.693861	0.849776	0.821021	0.872307	0.85103	0.821646	0.873598	0.00125362	-0.00227409	0.00367593	0.0797095	0.0730357	0.0873959	0.0654076	0.0597139	0.0723068	0.0652934	0.0597603	0.0718427	-0.000114231	-0.000575148	0.000760789
bilirubin (E,E)*	0.573623	0.505819	0.641427	0.868914	0.829516	0.908311	0.86965	0.830408	0.908892	0.000736644	-0.0022224	0.00369569	0.0152591	0.0119344	0.0185839	0.0138826	0.0109449	0.0168204	0.0139084	0.0109689	0.0168479	2.57249e-05	-3.40995e-05	8.55494e-05	0.571783	0.531535	0.612031	0.8578	0.832476	0.883123	0.857397	0.832034	0.88276	-0.000402787	-0.00231185	0.00150628	0.0443889	0.0390663	0.0497115	0.0370285	0.0327618	0.0412952	0.036976	0.0327094	0.0412426	-5.24702e-05	-0.000206983	0.000102043	0.565119	0.531784	0.598455	0.847085	0.825241	0.86893	0.84703	0.825166	0.868893	-5.55255e-05	-0.00167982	0.00156877	0.0637815	0.0576906	0.0698723	0.0520147	0.047177	0.0568523	0.0520472	0.0472045	0.0568899	3.25632e-05	-0.000176408	0.000241534	0.578562	0.549459	0.607665	0.852013	0.833652	0.870374	0.852553	0.834195	0.870912	0.000540217	-0.000847716	0.00192815	0.0815098	0.0749387	0.0880809	0.0648116	0.059601	0.0700222	0.0647939	0.0595817	0.0700061	-1.76983e-05	-0.000272418	0.000237021	0.576482	0.496391	0.650153	0.86961	0.817291	0.925683	0.869452	0.818315	0.925394	-0.000158623	-0.00593284	0.00423624	0.0153981	0.0118374	0.0195573	0.0140604	0.0105929	0.0180417	0.0140851	0.0106293	0.018067	2.46597e-05	-4.14503e-05	0.000118737	0.573456	0.516978	0.63205	0.856439	0.828359	0.883913	0.85535	0.827681	0.88278	-0.00108834	-0.00694748	0.00139295	0.0447933	0.0386204	0.0508254	0.0375423	0.031969	0.0429803	0.0375279	0.0321516	0.0429214	-1.43544e-05	-0.000203424	0.000307254	0.563726	0.508772	0.604493	0.844944	0.816431	0.873487	0.844191	0.816028	0.872113	-0.000753609	-0.00536595	0.00101976	0.0642744	0.0565548	0.0712048	0.0526799	0.0460682	0.0592349	0.0527867	0.0462659	0.0592255	0.000106788	-0.000119287	0.000608358	0.578969	0.535322	0.615194	0.851075	0.827847	0.874502	0.85092	0.827402	0.874701	-0.000155504	-0.00367809	0.00144018	0.082269	0.0749405	0.0913868	0.0655303	0.0583681	0.0742422	0.0655943	0.0588717	0.0742993	6.40038e-05	-0.00023249	0.000647542
bilirubin (E,Z or Z,E)*	0.549916	0.481224	0.618609	0.868914	0.829516	0.908311	0.869213	0.830288	0.908138	0.000299714	-0.0025548	0.00315423	0.0152632	0.0119372	0.0185891	0.0138826	0.0109449	0.0168204	0.0139068	0.0109666	0.0168469	2.41217e-05	-2.96527e-05	7.7896e-05	0.575818	0.536896	0.614739	0.8578	0.832476	0.883123	0.857685	0.832442	0.882928	-0.000114794	-0.00186002	0.00163043	0.0444081	0.0390828	0.0497334	0.0370285	0.0327618	0.0412952	0.0370086	0.0327412	0.0412761	-1.98753e-05	-0.000160559	0.000120809	0.568409	0.535817	0.601001	0.847085	0.825241	0.86893	0.847272	0.825461	0.869084	0.00018718	-0.00132425	0.00169861	0.0638343	0.0577385	0.0699301	0.0520147	0.047177	0.0568523	0.0520757	0.047233	0.0569185	6.10702e-05	-0.000132926	0.000255066	0.581457	0.552813	0.610101	0.852013	0.833652	0.870374	0.852804	0.834472	0.871135	0.00079033	-0.000532101	0.00211276	0.0815312	0.0749584	0.0881039	0.0648116	0.059601	0.0700222	0.0648157	0.0596038	0.0700275	4.06093e-06	-0.000235368	0.00024349	0.553181	0.471399	0.628078	0.871761	0.820727	0.92195	0.871996	0.821895	0.921178	0.000234692	-0.00429795	0.00461735	0.0153891	0.0106323	0.020386	0.013983	0.00977531	0.0186269	0.0140135	0.0098365	0.0186004	3.05064e-05	-4.16829e-05	0.000142755	0.577136	0.529061	0.614975	0.859384	0.823748	0.892212	0.858966	0.822784	0.891887	-0.000418027	-0.00285982	0.00153816	0.0445431	0.0364591	0.0509776	0.0370259	0.0312319	0.0428788	0.0370611	0.0312071	0.0428702	3.52201e-05	-0.000146394	0.000338846	0.571054	0.529998	0.609456	0.846631	0.819648	0.872959	0.846515	0.819585	0.872988	-0.000115184	-0.00333161	0.0013005	0.0637102	0.0542896	0.0716049	0.0519719	0.0466173	0.0585717	0.052111	0.0468355	0.0585254	0.000139136	-9.84271e-05	0.000669565	0.585093	0.545711	0.629272	0.850873	0.829017	0.873912	0.851308	0.829827	0.875252	0.000435204	-0.00253519	0.00204855	0.0813882	0.0725132	0.0892703	0.0649289	0.0595603	0.0709426	0.0650433	0.059515	0.0713473	0.000114468	-0.000198773	0.00081599
N-methylproline	0.582093	0.510576	0.653609	0.868914	0.829516	0.908311	0.869847	0.830601	0.909092	0.000933243	0.000234325	0.00163216	0.0152735	0.0119417	0.0186053	0.0138826	0.0109449	0.0168204	0.0138783	0.0109413	0.0168154	-4.29959e-06	-1.83767e-05	9.77755e-06	0.503628	0.46238	0.544875	0.8578	0.832476	0.883123	0.857834	0.832482	0.883187	3.46673e-05	-0.00037858	0.000447915	0.0445949	0.0392319	0.0499579	0.0370285	0.0327618	0.0412952	0.0370421	0.0327752	0.041309	1.3593e-05	-2.14553e-05	4.86412e-05	0.51304	0.47937	0.546709	0.847085	0.825241	0.86893	0.847193	0.82534	0.869046	0.000108012	-0.00022996	0.000445984	0.0641304	0.0579831	0.0702777	0.0520147	0.047177	0.0568523	0.0520226	0.0471855	0.0568597	7.97638e-06	-3.8579e-05	5.45318e-05	0.508141	0.478461	0.53782	0.852013	0.833652	0.870374	0.85204	0.833668	0.870413	2.70816e-05	-0.000271654	0.000325817	0.0821541	0.0755014	0.0888068	0.0648116	0.059601	0.0700222	0.0648171	0.059607	0.0700271	5.46758e-06	-5.04664e-05	6.14016e-05	0.565419	0.369324	0.666685	0.866354	0.805198	0.910457	0.86696	0.807533	0.911607	0.000605331	-0.00432151	0.00487851	0.0156365	0.0122781	0.0203307	0.0142657	0.0109317	0.0187634	0.0142687	0.0109099	0.0187735	3.01182e-06	-5.65191e-05	5.68324e-05	0.495733	0.445738	0.554908	0.854912	0.825517	0.888666	0.854592	0.82497	0.888964	-0.000320171	-0.00315504	0.000996561	0.0450099	0.0382529	0.0524533	0.0375779	0.0321037	0.0428001	0.0376389	0.0321654	0.0427955	6.10392e-05	-3.86318e-05	0.000401709	0.502918	0.458845	0.548794	0.844384	0.814462	0.878692	0.844135	0.814701	0.878491	-0.000248293	-0.0025123	0.000850045	0.0640914	0.0558834	0.0724636	0.0524394	0.0461547	0.0590446	0.0525264	0.046194	0.0591238	8.70244e-05	-2.46861e-05	0.000511392	0.498039	0.449707	0.538764	0.848857	0.82671	0.873461	0.848433	0.826484	0.873357	-0.000424106	-0.00347102	0.000419607	0.0824128	0.0739554	0.0910775	0.0656374	0.059277	0.0723994	0.0657658	0.0595445	0.0728499	0.000128321	-3.82151e-05	0.000848646
beta-cryptoxanthin	0.473919	0.408924	0.538915	0.868914	0.829516	0.908311	0.867831	0.828279	0.907383	-0.00108217	-0.00282492	0.000660581	0.0152882	0.0119536	0.0186227	0.0138826	0.0109449	0.0168204	0.0139004	0.0109606	0.0168402	1.77372e-05	-1.30447e-05	4.85191e-05	0.544306	0.504051	0.584562	0.8578	0.832476	0.883123	0.858652	0.833502	0.883803	0.0008524	-0.000300703	0.0020055	0.0445059	0.0391557	0.0498561	0.0370285	0.0327618	0.0412952	0.0369703	0.032708	0.0412326	-5.81953e-05	-0.000151532	3.51414e-05	0.52269	0.489463	0.555916	0.847085	0.825241	0.86893	0.847319	0.825563	0.869075	0.000233783	-0.000733505	0.00120107	0.064065	0.0579265	0.0702034	0.0520147	0.047177	0.0568523	0.0520167	0.0471761	0.0568573	2.03684e-06	-0.000125545	0.000129618	0.525157	0.495499	0.554815	0.852013	0.833652	0.870374	0.852086	0.833787	0.870384	7.23667e-05	-0.000760473	0.000905207	0.0820464	0.075406	0.0886867	0.0648116	0.059601	0.0700222	0.064808	0.0595929	0.0700231	-3.5761e-06	-0.000161609	0.000154456	0.471661	0.404681	0.545623	0.868662	0.812177	0.919737	0.867368	0.810835	0.91867	-0.00129408	-0.00563025	0.00123014	0.0152559	0.0105347	0.0195662	0.0139455	0.0100697	0.0178551	0.0139693	0.010093	0.0178651	2.38236e-05	-2.32254e-05	0.000124328	0.540753	0.498594	0.586437	0.857766	0.821608	0.890477	0.858215	0.822356	0.891703	0.000448989	-0.00221803	0.0027128	0.0447398	0.0378433	0.0520217	0.0374169	0.0329995	0.0438353	0.0374035	0.0329617	0.0438169	-1.33968e-05	-0.000166008	0.000239079	0.520134	0.481313	0.555531	0.846511	0.816926	0.873388	0.846303	0.817335	0.873795	-0.000208377	-0.00340289	0.00140264	0.0639361	0.0561189	0.0721862	0.052193	0.0465023	0.0577712	0.0522679	0.046608	0.0578394	7.49212e-05	-0.000130379	0.000534293	0.523901	0.487097	0.561029	0.851788	0.824718	0.876254	0.851425	0.824604	0.876403	-0.000363767	-0.00334459	0.000686527	0.0821677	0.0743159	0.0919589	0.0651183	0.0584508	0.0712614	0.0652141	0.0586605	0.0713378	9.57997e-05	-0.000147591	0.000631174
5alpha-androstan-3beta,17beta-diol disulfate	0.57791	0.518698	0.637123	0.868914	0.829516	0.908311	0.868229	0.82838	0.908079	-0.000684105	-0.00167727	0.00030906	0.0152702	0.0119405	0.0185999	0.0138826	0.0109449	0.0168204	0.0138755	0.0109391	0.0168119	-7.16038e-06	-2.56967e-05	1.13759e-05	0.535859	0.497865	0.573852	0.8578	0.832476	0.883123	0.858177	0.832895	0.883459	0.000377436	-0.000405496	0.00116037	0.0445837	0.0392283	0.0499392	0.0370285	0.0327618	0.0412952	0.0369973	0.0327329	0.0412616	-3.12276e-05	-9.36007e-05	3.11456e-05	0.545228	0.513308	0.577148	0.847085	0.825241	0.86893	0.847229	0.825373	0.869086	0.000144173	-0.000517397	0.000805744	0.064071	0.0579393	0.0702028	0.0520147	0.047177	0.0568523	0.0519608	0.0471249	0.0567967	-5.38875e-05	-0.000143266	3.54913e-05	0.5563	0.52837	0.58423	0.852013	0.833652	0.870374	0.851842	0.833432	0.870252	-0.00017141	-0.000793658	0.000450839	0.0819275	0.0753069	0.0885481	0.0648116	0.059601	0.0700222	0.0647796	0.0595683	0.069991	-3.19486e-05	-0.000144249	8.03522e-05	0.581507	0.506658	0.654862	0.868533	0.812037	0.918163	0.867544	0.809639	0.918232	-0.000989293	-0.00412951	0.0010337	0.0153089	0.0113627	0.0202275	0.0139424	0.0106903	0.0183554	0.0139407	0.0106895	0.0183429	-1.69332e-06	-3.71656e-05	4.82558e-05	0.538642	0.490609	0.593163	0.854788	0.817795	0.888204	0.854651	0.817923	0.887988	-0.000136886	-0.00231306	0.00113044	0.0442298	0.0358282	0.0496378	0.0369385	0.0297552	0.0415206	0.036955	0.0297686	0.0415543	1.65168e-05	-9.99639e-05	0.000240823	0.547589	0.508568	0.587827	0.843769	0.816506	0.871034	0.843427	0.81616	0.869938	-0.000341573	-0.00269234	0.000813166	0.0640534	0.0539009	0.071527	0.0523187	0.044116	0.0598451	0.0523379	0.0441219	0.0598229	1.92014e-05	-0.00016062	0.000379825	0.557563	0.522941	0.590689	0.848978	0.82524	0.869705	0.848395	0.824893	0.869139	-0.000582822	-0.00299665	0.000335468	0.0819784	0.0716034	0.0897715	0.0652741	0.0588471	0.072704	0.0653342	0.0589506	0.072838	6.01376e-05	-0.000127332	0.000721809
5alpha-pregnan-3beta,20alpha-diol disulfate	0.644486	0.579116	0.709856	0.868914	0.829516	0.908311	0.871736	0.833288	0.910184	0.0028223	0.000586025	0.00505857	0.0152424	0.0119213	0.0185635	0.0138826	0.0109449	0.0168204	0.0138748	0.0109406	0.0168091	-7.8113e-06	-6.38146e-05	4.8192e-05	0.591835	0.552391	0.631278	0.8578	0.832476	0.883123	0.858188	0.832953	0.883424	0.00038861	-0.00111061	0.00188783	0.0444449	0.0391166	0.0497732	0.0370285	0.0327618	0.0412952	0.036998	0.0327324	0.0412636	-3.05075e-05	-0.000181782	0.000120767	0.590729	0.558421	0.623037	0.847085	0.825241	0.86893	0.8476	0.825849	0.869351	0.000514605	-0.00073119	0.0017604	0.063874	0.0577761	0.0699719	0.0520147	0.047177	0.0568523	0.0520074	0.0471685	0.0568463	-7.27492e-06	-0.000212336	0.000197786	0.592937	0.564393	0.621482	0.852013	0.833652	0.870374	0.852797	0.834503	0.87109	0.000783736	-0.000317645	0.00188512	0.0815948	0.0750167	0.0881729	0.0648116	0.059601	0.0700222	0.0647461	0.0595362	0.069956	-6.54984e-05	-0.000314819	0.000183823	0.640018	0.523452	0.721021	0.866891	0.819963	0.916611	0.869434	0.822327	0.917034	0.00254331	-0.000683459	0.00627727	0.0153487	0.0112856	0.0188983	0.0140054	0.0103977	0.017236	0.0140151	0.0103763	0.0172407	9.66536e-06	-5.44049e-05	0.000117217	0.593174	0.542744	0.642894	0.853723	0.823636	0.882969	0.853696	0.824001	0.884139	-2.68913e-05	-0.00290195	0.00201187	0.0448056	0.0386813	0.0503673	0.037366	0.033115	0.0417318	0.0374041	0.0330985	0.0417753	3.8096e-05	-0.000154612	0.000383881	0.588692	0.538822	0.632231	0.841663	0.8146	0.866663	0.841711	0.813826	0.867024	4.80015e-05	-0.0026024	0.00167452	0.064238	0.0571828	0.0728995	0.0525361	0.0469962	0.0593262	0.0526367	0.0471559	0.0593511	0.00010065	-0.000208267	0.000664646	0.591799	0.554111	0.627899	0.847194	0.825555	0.869653	0.847533	0.826245	0.868238	0.00033857	-0.00166568	0.00182497	0.0821216	0.0739503	0.0903385	0.0655802	0.0593954	0.0739736	0.0656363	0.0592729	0.0739633	5.60542e-05	-0.00026591	0.000782502
glycocholenate sulfate*	0.474492	0.399157	0.549827	0.868914	0.829516	0.908311	0.870607	0.831722	0.909492	0.00169321	0.000250677	0.00313573	0.0152859	0.0119511	0.0186206	0.0138826	0.0109449	0.0168204	0.0138877	0.0109486	0.0168267	5.04996e-06	-2.47542e-05	3.48541e-05	0.514879	0.472307	0.557451	0.8578	0.832476	0.883123	0.858645	0.833359	0.883931	0.000845111	-2.61233e-05	0.00171634	0.0445981	0.0392338	0.0499624	0.0370285	0.0327618	0.0412952	0.0370574	0.0327895	0.0413253	2.89382e-05	-4.58257e-05	0.000103702	0.511814	0.477778	0.545849	0.847085	0.825241	0.86893	0.847714	0.825879	0.869549	0.000628941	-6.8852e-05	0.00132673	0.0641468	0.0579965	0.0702971	0.0520147	0.047177	0.0568523	0.0520276	0.0471911	0.0568641	1.29767e-05	-9.03461e-05	0.0001163	0.512118	0.482052	0.542183	0.852013	0.833652	0.870374	0.8525	0.834155	0.870846	0.000487166	-0.000110376	0.00108471	0.0821551	0.0755008	0.0888095	0.0648116	0.059601	0.0700222	0.0648129	0.0596044	0.0700213	1.27112e-06	-0.000126435	0.000128977	0.48601	0.388359	0.584641	0.867284	0.798038	0.915709	0.868497	0.797115	0.915311	0.00121356	-0.00316018	0.00616339	0.014903	0.0103263	0.0187743	0.0135969	0.00973145	0.0170077	0.0136109	0.00971926	0.0170235	1.39724e-05	-3.31977e-05	0.000107406	0.495341	0.427305	0.563217	0.858571	0.824223	0.889287	0.858862	0.823504	0.887829	0.000291058	-0.00190166	0.00273715	0.044268	0.0373655	0.0508643	0.0368438	0.0316198	0.0425768	0.0369177	0.0315973	0.0427429	7.39277e-05	-4.67873e-05	0.000419278	0.496166	0.448996	0.53849	0.846707	0.818395	0.871143	0.846924	0.818461	0.871077	0.000216652	-0.00194935	0.002029	0.0636859	0.0554255	0.0702808	0.0517672	0.0469038	0.0570448	0.0518442	0.0471294	0.0572363	7.69974e-05	-9.29096e-05	0.000548694	0.494776	0.454314	0.537955	0.851288	0.828603	0.873325	0.8514	0.828969	0.874274	0.000111872	-0.00147535	0.00162184	0.0815394	0.0730656	0.0893334	0.0645859	0.0586373	0.0708121	0.0646899	0.058601	0.0710575	0.000104017	-0.000110095	0.000679118
taurocholenate sulfate*	0.550585	0.474789	0.62638	0.868914	0.829516	0.908311	0.868916	0.82952	0.908312	2.69953e-06	-4.75874e-06	1.01578e-05	0.0152754	0.0119436	0.0186072	0.0138826	0.0109449	0.0168204	0.0138827	0.0109449	0.0168204	2.79799e-08	-2.45055e-09	5.84104e-08	0.529383	0.487275	0.571492	0.8578	0.832476	0.883123	0.8578	0.832476	0.883123	-1.52235e-08	-5.33919e-06	5.30874e-06	0.0445526	0.0391965	0.0499087	0.0370285	0.0327618	0.0412952	0.0370286	0.0327618	0.0412953	5.31759e-08	-2.48459e-08	1.31198e-07	0.53454	0.500013	0.569068	0.847085	0.825241	0.86893	0.847085	0.825241	0.868929	1.14589e-08	-6.03353e-06	6.05644e-06	0.0640529	0.0579157	0.0701902	0.0520147	0.047177	0.0568523	0.0520147	0.047177	0.0568524	3.20485e-08	-6.88988e-08	1.32996e-07	0.53487	0.504567	0.565173	0.852013	0.833652	0.870374	0.852012	0.833651	0.870373	-1.09453e-06	-5.93614e-06	3.74708e-06	0.0820369	0.0753966	0.0886771	0.0648116	0.059601	0.0700222	0.0648116	0.059601	0.0700222	5.20754e-08	-6.95664e-08	1.73717e-07	0.532552	0.420539	0.622262	0.872355	0.822901	0.914864	0.871948	0.820258	0.914719	-0.000406495	-0.00597573	0.00290557	0.0152831	0.0106865	0.0197075	0.0139565	0.00982406	0.0184589	0.0139696	0.00982139	0.0184321	1.30532e-05	-5.28667e-05	8.75863e-05	0.523057	0.453472	0.571048	0.860999	0.829429	0.890472	0.860598	0.828797	0.891682	-0.000401316	-0.00435434	0.00199998	0.0443685	0.0384985	0.0509945	0.0369441	0.032494	0.0420969	0.0370031	0.0325158	0.0421446	5.90356e-05	-8.07344e-05	0.000371782	0.528082	0.482805	0.570651	0.849081	0.817739	0.877228	0.84869	0.817692	0.877746	-0.000391261	-0.00367817	0.00141691	0.0638334	0.0577353	0.0705677	0.0518427	0.0474642	0.0570644	0.0519285	0.0474512	0.0570604	8.58518e-05	-7.7498e-05	0.000401761	0.530129	0.491123	0.566584	0.853073	0.831506	0.877441	0.852655	0.831074	0.87677	-0.000417449	-0.00294792	0.000908557	0.081532	0.0743464	0.0889937	0.0644645	0.0591494	0.0704639	0.0645784	0.0591888	0.0705436	0.000113866	-6.83083e-05	0.000642086
androstenediol (3beta,17beta) disulfate (1)	0.565458	0.499802	0.631114	0.868914	0.829516	0.908311	0.869204	0.829964	0.908445	0.000290692	-0.00022979	0.000811174	0.015271	0.0119407	0.0186012	0.0138826	0.0109449	0.0168204	0.0138822	0.0109447	0.0168198	-3.93013e-07	-1.31833e-05	1.23973e-05	0.527831	0.488324	0.567337	0.8578	0.832476	0.883123	0.857722	0.832405	0.883038	-7.82769e-05	-0.000523374	0.00036682	0.0445844	0.0392272	0.0499417	0.0370285	0.0327618	0.0412952	0.0370318	0.0327651	0.0412984	3.25076e-06	-3.34179e-05	3.99195e-05	0.528677	0.496038	0.561315	0.847085	0.825241	0.86893	0.847048	0.825219	0.868878	-3.66452e-05	-0.00042015	0.000346859	0.064125	0.0579849	0.070265	0.0520147	0.047177	0.0568523	0.052034	0.0471961	0.0568719	1.9364e-05	-3.22047e-05	7.09327e-05	0.543833	0.515585	0.572082	0.852013	0.833652	0.870374	0.852145	0.8338	0.87049	0.000131781	-0.000219157	0.000482719	0.0819962	0.0753656	0.0886268	0.0648116	0.059601	0.0700222	0.064806	0.0595972	0.0700148	-5.59164e-06	-7.00647e-05	5.88815e-05	0.564915	0.476109	0.653921	0.868437	0.814815	0.913156	0.868621	0.815065	0.913391	0.000183585	-0.00164568	0.00195374	0.0149253	0.010387	0.0196166	0.0136565	0.00947309	0.0178554	0.0136601	0.00948032	0.0178575	3.58339e-06	-2.66745e-05	4.26542e-05	0.525859	0.468076	0.569457	0.856959	0.820673	0.89321	0.856614	0.8208	0.893226	-0.000345178	-0.00239316	0.000590886	0.0443873	0.0379793	0.0512139	0.0370914	0.0321744	0.0424018	0.037128	0.0321726	0.0424708	3.66385e-05	-2.01794e-05	0.000251896	0.526738	0.485131	0.563662	0.845824	0.819375	0.872661	0.845437	0.819374	0.872336	-0.000386883	-0.00213295	0.000362713	0.0639112	0.0559395	0.0720931	0.0522715	0.0463803	0.0583884	0.0523445	0.0463865	0.0584741	7.30655e-05	-2.05541e-05	0.000333315	0.543115	0.511722	0.57757	0.850873	0.82717	0.874518	0.85066	0.827057	0.874521	-0.000213181	-0.00200279	0.000698333	0.081876	0.0745601	0.089894	0.0651862	0.0595657	0.0716471	0.065254	0.0596025	0.0716951	6.77924e-05	-6.50386e-05	0.000437249
pregnenediol disulfate (C21H34O8S2)*	0.628262	0.564388	0.692136	0.868914	0.829516	0.908311	0.872948	0.834768	0.911128	0.00403463	0.00120627	0.00686298	0.0152339	0.0119151	0.0185526	0.0138826	0.0109449	0.0168204	0.0139037	0.0109665	0.0168409	2.10618e-05	-3.9749e-05	8.18726e-05	0.57875	0.53991	0.617589	0.8578	0.832476	0.883123	0.859391	0.834268	0.884514	0.00159099	-0.000293286	0.00347526	0.0444266	0.0391034	0.0497498	0.0370285	0.0327618	0.0412952	0.0370583	0.0327938	0.0413227	2.97638e-05	-0.000134508	0.000194036	0.581188	0.549431	0.612946	0.847085	0.825241	0.86893	0.84864	0.826982	0.870298	0.00155498	-6.12166e-05	0.00317117	0.0638098	0.0577238	0.0698958	0.0520147	0.047177	0.0568523	0.0520691	0.0472335	0.0569047	5.44509e-05	-0.000184321	0.000293223	0.590961	0.563157	0.618765	0.852013	0.833652	0.870374	0.853725	0.835482	0.871968	0.00171141	0.000294051	0.00312878	0.0814621	0.0749049	0.0880194	0.0648116	0.059601	0.0700222	0.0647168	0.0595148	0.0699188	-9.4799e-05	-0.000392293	0.000202695	0.635963	0.559111	0.729184	0.861239	0.815161	0.914064	0.865569	0.819464	0.915156	0.00432941	0.000136643	0.0107232	0.0153494	0.0121236	0.0198725	0.014168	0.0111469	0.0180678	0.0141868	0.0112009	0.0181564	1.88806e-05	-6.87413e-05	0.000145747	0.574724	0.526347	0.632343	0.851551	0.827994	0.875996	0.852611	0.829017	0.876951	0.00105937	-0.00168111	0.00296655	0.0450589	0.0373748	0.0516183	0.0378785	0.0315582	0.0435187	0.0379647	0.0317206	0.0435571	8.62153e-05	-0.00013172	0.000467072	0.579051	0.542077	0.622758	0.84269	0.81465	0.869864	0.843767	0.816224	0.868712	0.00107631	-0.00171044	0.00301932	0.0641918	0.0558042	0.0707374	0.0527388	0.0464046	0.0581276	0.0528774	0.0466488	0.0583173	0.000138569	-0.000168808	0.00074689	0.590049	0.560259	0.627861	0.847386	0.82579	0.868108	0.84872	0.826773	0.869043	0.00133389	-0.00053113	0.00310711	0.0819804	0.0729299	0.0896249	0.0658781	0.0601484	0.0720085	0.065883	0.0600979	0.0719163	4.86689e-06	-0.000351205	0.000685102
androstenediol (3beta,17beta) disulfate (2)	0.621204	0.560048	0.68236	0.868914	0.829516	0.908311	0.87043	0.831606	0.909254	0.00151677	-8.75923e-05	0.00312113	0.0152408	0.0119208	0.0185607	0.0138826	0.0109449	0.0168204	0.013891	0.0109532	0.0168288	8.36509e-06	-2.83903e-05	4.51205e-05	0.585269	0.547045	0.623494	0.8578	0.832476	0.883123	0.858121	0.832832	0.883409	0.000320809	-0.000896501	0.00153812	0.0444173	0.0390968	0.0497378	0.0370285	0.0327618	0.0412952	0.037032	0.0327657	0.0412982	3.46268e-06	-0.000113853	0.000120778	0.591357	0.559779	0.622935	0.847085	0.825241	0.86893	0.847533	0.825751	0.869315	0.000447803	-0.000591676	0.00148728	0.0637555	0.0576773	0.0698337	0.0520147	0.047177	0.0568523	0.0520188	0.0471823	0.0568552	4.13537e-06	-0.000162927	0.000171197	0.599345	0.571239	0.627451	0.852013	0.833652	0.870374	0.852661	0.83435	0.870972	0.000647831	-0.000293351	0.00158901	0.0813528	0.0748079	0.0878976	0.0648116	0.059601	0.0700222	0.0647367	0.0595313	0.069942	-7.49311e-05	-0.000282148	0.000132286	0.629718	0.532005	0.711816	0.864399	0.812568	0.920392	0.865958	0.815734	0.921484	0.00155851	-0.000834862	0.00464675	0.0152917	0.0114398	0.0193889	0.0140417	0.0106204	0.0181029	0.0140508	0.010595	0.0180968	9.07883e-06	-4.77157e-05	8.97774e-05	0.589854	0.546475	0.638435	0.856494	0.824708	0.888137	0.856631	0.824509	0.888027	0.000137813	-0.00208347	0.0019642	0.0445212	0.0379869	0.0509547	0.0372854	0.0320821	0.0426371	0.0373204	0.0320825	0.0426334	3.49565e-05	-7.84825e-05	0.000317441	0.595527	0.555509	0.635077	0.844966	0.820562	0.872888	0.845134	0.820478	0.873284	0.000168513	-0.00201054	0.00150152	0.0637238	0.056104	0.0719447	0.0523063	0.0462697	0.058938	0.0523718	0.0463787	0.0588797	6.55105e-05	-0.000119947	0.000587718	0.602717	0.569717	0.635012	0.850063	0.82947	0.873589	0.850376	0.829544	0.874767	0.000312822	-0.00195003	0.001436	0.0815943	0.0744148	0.0916206	0.0653161	0.059277	0.0717785	0.0653266	0.0592894	0.0719189	1.05095e-05	-0.000259122	0.000529972
21-hydroxypregnenolone disulfate	0.622673	0.561519	0.683827	0.868914	0.829516	0.908311	0.87045	0.83162	0.909281	0.00153657	-0.000234574	0.00330772	0.0152389	0.0119211	0.0185567	0.0138826	0.0109449	0.0168204	0.0139075	0.0109675	0.0168474	2.48562e-05	-2.30928e-05	7.28052e-05	0.595451	0.5586	0.632303	0.8578	0.832476	0.883123	0.858069	0.832774	0.883363	0.000268862	-0.000934547	0.00147227	0.0444005	0.0390899	0.0497112	0.0370285	0.0327618	0.0412952	0.0370497	0.0327826	0.0413168	2.12255e-05	-0.000117667	0.000160118	0.600008	0.569168	0.630848	0.847085	0.825241	0.86893	0.847626	0.825861	0.869391	0.000540751	-0.000529872	0.00161137	0.063686	0.0576261	0.0697459	0.0520147	0.047177	0.0568523	0.0520234	0.0471861	0.0568608	8.78655e-06	-0.000187938	0.000205511	0.610919	0.583317	0.638522	0.852013	0.833652	0.870374	0.852865	0.83455	0.87118	0.000851762	-0.000137659	0.00184118	0.081157	0.0746405	0.0876734	0.0648116	0.059601	0.0700222	0.0647244	0.0595192	0.0699296	-8.71646e-05	-0.000330103	0.000155774	0.621038	0.556467	0.692168	0.867818	0.806669	0.909747	0.869121	0.810475	0.910957	0.00130339	-0.000775506	0.00414926	0.0151718	0.0111007	0.0199778	0.0138905	0.00996476	0.0180903	0.0139188	0.00998525	0.0181295	2.83657e-05	-2.51047e-05	0.000130081	0.593315	0.548349	0.638682	0.856514	0.821737	0.88736	0.856435	0.822204	0.887454	-7.8895e-05	-0.00213552	0.00156904	0.0445426	0.0377489	0.0515231	0.0374003	0.0311242	0.0436133	0.0374417	0.0310609	0.0436733	4.14381e-05	-0.000118745	0.000358083	0.600443	0.560237	0.640796	0.845504	0.818547	0.870802	0.845851	0.819279	0.870677	0.000347191	-0.00142134	0.00163703	0.0638513	0.0567805	0.0706858	0.0524502	0.0464818	0.0591619	0.0524791	0.046654	0.0590706	2.89482e-05	-0.000182302	0.0003516	0.611341	0.573651	0.643454	0.849801	0.827927	0.868693	0.850425	0.828805	0.869188	0.000623278	-0.000898578	0.0018966	0.0816707	0.0734186	0.0888073	0.0656516	0.0590786	0.0724817	0.0656113	0.0590434	0.0722939	-4.03264e-05	-0.000302454	0.000346065
5alpha-androstan-3alpha,17alpha-diol monosulfate	0.602945	0.540683	0.665207	0.868914	0.829516	0.908311	0.868665	0.829181	0.908149	-0.00024859	-0.00189302	0.00139584	0.015252	0.0119269	0.018577	0.0138826	0.0109449	0.0168204	0.0139016	0.0109608	0.0168423	1.89194e-05	-1.15198e-05	4.93586e-05	0.541082	0.503288	0.578876	0.8578	0.832476	0.883123	0.858788	0.833637	0.883939	0.000988311	7.18203e-05	0.0019048	0.0445605	0.039211	0.0499099	0.0370285	0.0327618	0.0412952	0.0370144	0.0327491	0.0412797	-1.4127e-05	-9.80435e-05	6.97894e-05	0.55269	0.52109	0.58429	0.847085	0.825241	0.86893	0.847765	0.825983	0.869548	0.000680383	-8.50386e-05	0.00144581	0.0640144	0.0578926	0.0701363	0.0520147	0.047177	0.0568523	0.052001	0.0471654	0.0568366	-1.362e-05	-0.000127121	9.98812e-05	0.558981	0.530769	0.587192	0.852013	0.833652	0.870374	0.85248	0.834127	0.870834	0.000467108	-0.00023207	0.00116629	0.0818611	0.0752506	0.0884716	0.0648116	0.059601	0.0700222	0.064801	0.0595926	0.0700093	-1.0626e-05	-0.000152135	0.000130883	0.606933	0.529902	0.690988	0.870449	0.809754	0.929328	0.870077	0.80993	0.929441	-0.000371764	-0.00458987	0.00262892	0.0155148	0.0112777	0.0201636	0.0141367	0.0101809	0.0184134	0.0141636	0.0101879	0.0185036	2.69296e-05	-2.16812e-05	0.000151211	0.54391	0.497784	0.586327	0.85804	0.820152	0.899701	0.858791	0.820573	0.900315	0.000751789	-0.000838724	0.00265708	0.0446812	0.0376218	0.0515178	0.0372847	0.0321027	0.0430099	0.0373071	0.032031	0.0430903	2.24024e-05	-0.000163063	0.000341922	0.553707	0.524877	0.59492	0.8466	0.816973	0.875273	0.847057	0.817801	0.875767	0.000456769	-0.00115108	0.00238193	0.0641382	0.0574449	0.070979	0.0523713	0.0463672	0.0576115	0.0524119	0.046441	0.0578403	4.05383e-05	-0.000137619	0.000502311	0.56002	0.530847	0.593502	0.850286	0.827393	0.871446	0.850462	0.82775	0.872278	0.000176302	-0.00147569	0.00127128	0.0821327	0.0742839	0.088344	0.0654548	0.0584129	0.0718424	0.0655294	0.0585258	0.0719626	7.46515e-05	-0.000127111	0.000700772
5alpha-pregnan-3beta,20beta-diol monosulfate (1)	0.554574	0.485875	0.623274	0.868914	0.829516	0.908311	0.869652	0.830639	0.908665	0.000738683	-0.000853456	0.00233082	0.0152813	0.0119495	0.0186131	0.0138826	0.0109449	0.0168204	0.0139088	0.0109685	0.0168491	2.61652e-05	-1.28911e-05	6.52215e-05	0.542452	0.503366	0.581538	0.8578	0.832476	0.883123	0.857527	0.832149	0.882904	-0.000273168	-0.00118265	0.000636315	0.0445794	0.0392255	0.0499332	0.0370285	0.0327618	0.0412952	0.0370196	0.0327541	0.0412852	-8.87543e-06	-0.000110037	9.22858e-05	0.557121	0.525498	0.588743	0.847085	0.825241	0.86893	0.847055	0.825242	0.868868	-3.03097e-05	-0.000828685	0.000768066	0.0640817	0.0579498	0.0702135	0.0520147	0.047177	0.0568523	0.0520085	0.0471714	0.0568456	-6.17358e-06	-0.000137897	0.00012555	0.563894	0.535434	0.592353	0.852013	0.833652	0.870374	0.852184	0.83383	0.870538	0.000170787	-0.000560248	0.000901822	0.0819409	0.075318	0.0885638	0.0648116	0.059601	0.0700222	0.0647617	0.0595542	0.0699692	-4.98829e-05	-0.000210252	0.000110486	0.549528	0.455056	0.634116	0.868892	0.822762	0.913575	0.86937	0.82337	0.913307	0.000478008	-0.00210118	0.00292545	0.0151647	0.011194	0.0196806	0.0138251	0.0104453	0.0179219	0.0138576	0.0105077	0.0179673	3.25569e-05	-1.98826e-05	0.000131392	0.542558	0.493985	0.586307	0.85412	0.823785	0.884098	0.853533	0.823146	0.88388	-0.000586069	-0.00360259	0.000831791	0.0447483	0.03793	0.0525979	0.0374854	0.0326247	0.0427166	0.0375169	0.0326456	0.042686	3.14696e-05	-9.05407e-05	0.000289585	0.556254	0.521541	0.595858	0.846356	0.821185	0.871116	0.845998	0.820948	0.87068	-0.000358246	-0.00295688	0.000667081	0.0641098	0.0577576	0.0717368	0.0523823	0.0465286	0.0583597	0.0524387	0.0464761	0.0584456	5.63712e-05	-0.00010304	0.000418722	0.562051	0.531334	0.594256	0.851754	0.827095	0.870175	0.851582	0.826266	0.869925	-0.000172155	-0.00217815	0.00108859	0.08214	0.0747851	0.090544	0.0652367	0.0589863	0.0720875	0.0652875	0.058903	0.0723856	5.07841e-05	-0.000127659	0.000560024
5alpha-pregnan-3beta,20alpha-diol monosulfate (2)	0.55361	0.483009	0.624211	0.868914	0.829516	0.908311	0.868914	0.829648	0.908179	5.74319e-08	-0.00091504	0.000915155	0.0152763	0.0119455	0.018607	0.0138826	0.0109449	0.0168204	0.0138866	0.0109487	0.0168246	4.00575e-06	-1.54954e-05	2.35069e-05	0.535518	0.496042	0.574993	0.8578	0.832476	0.883123	0.857302	0.831936	0.882667	-0.000498049	-0.000985614	-1.04832e-05	0.0445617	0.0392097	0.0499137	0.0370285	0.0327618	0.0412952	0.0370113	0.0327449	0.0412776	-1.72401e-05	-7.26167e-05	3.81366e-05	0.546916	0.514842	0.57899	0.847085	0.825241	0.86893	0.84675	0.824911	0.86859	-0.000334667	-0.000750182	8.08481e-05	0.0640677	0.0579366	0.0701987	0.0520147	0.047177	0.0568523	0.0520064	0.0471676	0.0568452	-8.25108e-06	-7.95004e-05	6.29983e-05	0.558742	0.529996	0.587488	0.852013	0.833652	0.870374	0.851856	0.83349	0.870222	-0.000157083	-0.000535623	0.000221457	0.081903	0.0752825	0.0885235	0.0648116	0.059601	0.0700222	0.0647846	0.0595739	0.0699954	-2.69473e-05	-0.000111255	5.73605e-05	0.551056	0.466199	0.635477	0.86389	0.812715	0.916699	0.863722	0.812467	0.916312	-0.000168658	-0.00413	0.00206078	0.0154184	0.0120742	0.020061	0.0141099	0.0107195	0.018458	0.0141228	0.0107587	0.0185388	1.29781e-05	-3.02031e-05	0.000116761	0.532319	0.467958	0.590071	0.856478	0.824801	0.896157	0.85553	0.824728	0.89608	-0.000948887	-0.00426384	0.000603336	0.0448237	0.0384512	0.0529891	0.0375004	0.0326695	0.0444078	0.037541	0.0326519	0.0443925	4.06855e-05	-9.16207e-05	0.000350148	0.543783	0.498292	0.586901	0.845414	0.814208	0.874501	0.844629	0.813421	0.873259	-0.000784523	-0.0036635	0.0002625	0.0640479	0.0581107	0.0713305	0.0523215	0.0469971	0.0594286	0.0524044	0.047158	0.0594225	8.29215e-05	-7.35977e-05	0.000529999	0.555821	0.513796	0.597263	0.851546	0.82739	0.879126	0.85094	0.826777	0.878952	-0.000606147	-0.00284995	0.000176233	0.0820152	0.0742731	0.0895475	0.0651757	0.0587674	0.0718481	0.0652679	0.0587389	0.0720625	9.22652e-05	-9.38747e-05	0.000627372
5alpha-androstan-3alpha,17beta-diol disulfate	0.605906	0.544284	0.667529	0.868914	0.829516	0.908311	0.86898	0.829603	0.908357	6.68887e-05	-2.45809e-05	0.000158358	0.0152651	0.0119368	0.0185934	0.0138826	0.0109449	0.0168204	0.013883	0.0109452	0.0168207	3.38911e-07	-8.7249e-07	1.55031e-06	0.56537	0.528272	0.602469	0.8578	0.832476	0.883123	0.857835	0.832515	0.883156	3.53267e-05	-1.62392e-05	8.68925e-05	0.0445068	0.0391617	0.0498519	0.0370285	0.0327618	0.0412952	0.0370283	0.0327616	0.041295	-1.93523e-07	-3.44572e-06	3.05867e-06	0.559531	0.528063	0.591	0.847085	0.825241	0.86893	0.847113	0.825271	0.868955	2.78839e-05	-2.10965e-05	7.68644e-05	0.0640086	0.0578845	0.0701327	0.0520147	0.047177	0.0568523	0.0520162	0.0471785	0.0568539	1.58897e-06	-3.02662e-06	6.20456e-06	0.563825	0.536381	0.591268	0.852013	0.833652	0.870374	0.852037	0.833678	0.870395	2.33941e-05	-1.97339e-05	6.65221e-05	0.0819057	0.0752884	0.0885231	0.0648116	0.059601	0.0700222	0.0648127	0.0596021	0.0700233	1.13106e-06	-4.62043e-06	6.88256e-06	0.605742	0.522566	0.674658	0.874554	0.824316	0.925646	0.874307	0.824116	0.925038	-0.000247	-0.00351941	0.00182303	0.0154772	0.0116528	0.0190877	0.0140983	0.0108434	0.0175741	0.0141076	0.0108556	0.0175996	9.31804e-06	-1.37541e-05	5.52439e-05	0.565987	0.514307	0.621273	0.859281	0.827689	0.889336	0.859012	0.827039	0.888748	-0.000269374	-0.00189286	0.000731181	0.0445822	0.0376278	0.051332	0.0371587	0.0314454	0.0430846	0.0372026	0.0315005	0.0432041	4.39515e-05	-2.75964e-05	0.000221089	0.561557	0.519417	0.601144	0.846993	0.820102	0.870437	0.846716	0.819995	0.870389	-0.000276925	-0.00202717	0.000458312	0.0637591	0.0560415	0.0718253	0.052085	0.0458951	0.0586935	0.0521521	0.0459649	0.0588359	6.70334e-05	-2.6597e-05	0.000279935	0.565188	0.528465	0.594895	0.852097	0.824404	0.876484	0.851799	0.824388	0.876279	-0.000298127	-0.00189332	0.000346756	0.081921	0.0734289	0.0908147	0.0651289	0.057572	0.0715742	0.065214	0.0575702	0.0716463	8.5114e-05	-1.88488e-05	0.00041903
5alpha-androstan-3alpha,17beta-diol monosulfate (1)	0.543031	0.47768	0.608382	0.868914	0.829516	0.908311	0.868434	0.828269	0.908599	-0.000479419	-0.00441379	0.00345496	0.0152797	0.0119467	0.0186127	0.0138826	0.0109449	0.0168204	0.0138724	0.0109389	0.0168058	-1.02758e-05	-8.07287e-05	6.01772e-05	0.508805	0.469779	0.54783	0.8578	0.832476	0.883123	0.860243	0.835312	0.885173	0.00244294	-3.24701e-05	0.00491835	0.0446019	0.0392387	0.049965	0.0370285	0.0327618	0.0412952	0.0369686	0.0327071	0.0412302	-5.98538e-05	-0.000287868	0.000168161	0.515447	0.48315	0.547745	0.847085	0.825241	0.86893	0.84925	0.82768	0.87082	0.00216485	6.28042e-05	0.0042669	0.0641376	0.0579906	0.0702846	0.0520147	0.047177	0.0568523	0.0519432	0.0471078	0.0567787	-7.14373e-05	-0.000386661	0.000243786	0.519837	0.4913	0.548374	0.852013	0.833652	0.870374	0.853663	0.835373	0.871952	0.00164936	-0.000292419	0.00359115	0.0821256	0.0754767	0.0887745	0.0648116	0.059601	0.0700222	0.0646284	0.0594209	0.0698359	-0.000183173	-0.000570672	0.000204325	0.537052	0.450845	0.610206	0.870401	0.809143	0.919854	0.869712	0.808592	0.921637	-0.000689183	-0.00693815	0.00413261	0.0152033	0.0105971	0.0197169	0.0138575	0.00971868	0.0180328	0.0138502	0.00970288	0.0179966	-7.26189e-06	-9.81313e-05	7.90283e-05	0.505948	0.454976	0.551798	0.857866	0.833304	0.890509	0.859834	0.834551	0.892596	0.00196824	-0.00178649	0.00579654	0.045095	0.0391224	0.0508482	0.0374457	0.0334019	0.0423856	0.0374321	0.033313	0.0422927	-1.36838e-05	-0.000347244	0.000383507	0.511021	0.460457	0.54636	0.847323	0.82086	0.876041	0.849076	0.82323	0.877693	0.00175365	-0.00119653	0.00460053	0.0647838	0.0587778	0.0727774	0.0524656	0.0467992	0.0584792	0.0524542	0.0468227	0.0585333	-1.13959e-05	-0.000388112	0.000540549	0.51332	0.459079	0.548829	0.85144	0.829886	0.872828	0.85277	0.833051	0.875505	0.00133065	-0.00199992	0.00368206	0.0826872	0.0758346	0.0903463	0.0653502	0.0600656	0.0713378	0.0652364	0.0599664	0.0710617	-0.000113869	-0.000514334	0.000606718
5alpha-androstan-3beta,17alpha-diol disulfate	0.568997	0.504489	0.633504	0.868914	0.829516	0.908311	0.8689	0.829529	0.908272	-1.30676e-05	-0.000134137	0.000108002	0.0152687	0.0119413	0.0185961	0.0138826	0.0109449	0.0168204	0.0138836	0.0109457	0.0168215	9.50792e-07	-1.90378e-06	3.80537e-06	0.562944	0.524703	0.601185	0.8578	0.832476	0.883123	0.857784	0.832459	0.88311	-1.54972e-05	-9.86491e-05	6.76547e-05	0.0444679	0.039135	0.0498009	0.0370285	0.0327618	0.0412952	0.0370268	0.0327601	0.0412935	-1.70978e-06	-8.13276e-06	4.7132e-06	0.566599	0.534641	0.598557	0.847085	0.825241	0.86893	0.847079	0.825234	0.868924	-5.96399e-06	-7.775e-05	6.5822e-05	0.0638989	0.0577969	0.070001	0.0520147	0.047177	0.0568523	0.0520137	0.0471759	0.0568515	-9.7765e-07	-9.40386e-06	7.44856e-06	0.572838	0.544664	0.601012	0.852013	0.833652	0.870374	0.852016	0.833655	0.870376	2.68807e-06	-6.18278e-05	6.72039e-05	0.0817146	0.075126	0.0883032	0.0648116	0.059601	0.0700222	0.0648113	0.0596005	0.0700222	-2.47529e-07	-1.0508e-05	1.0013e-05	0.569276	0.457976	0.674705	0.86544	0.81515	0.91921	0.865165	0.816589	0.918531	-0.000275171	-0.00407869	0.00150614	0.0154366	0.0104532	0.019861	0.014118	0.00950711	0.0182023	0.0141276	0.00955247	0.0181957	9.56183e-06	-3.87076e-05	8.02598e-05	0.558365	0.499682	0.602236	0.854238	0.822966	0.883382	0.853747	0.823227	0.883274	-0.000490784	-0.00343333	0.00092489	0.0441933	0.0376969	0.0521054	0.0371083	0.0325186	0.0436061	0.0371442	0.0325835	0.0435982	3.59927e-05	-4.59425e-05	0.00023146	0.564925	0.523288	0.601634	0.843916	0.820393	0.872836	0.843497	0.81885	0.872027	-0.000419139	-0.00276269	0.000518027	0.0634832	0.0557684	0.0727894	0.0521649	0.0461191	0.0608545	0.0522245	0.0461053	0.0608759	5.96643e-05	-4.31945e-05	0.000324891	0.570784	0.528984	0.610876	0.84916	0.827713	0.873097	0.848686	0.827139	0.872943	-0.000473787	-0.00317251	0.000335843	0.0814039	0.07401	0.0915403	0.0651265	0.0590272	0.0737308	0.0652297	0.0590552	0.0738399	0.000103268	-5.66598e-05	0.000543917
5alpha-androstan-3beta,17beta-diol monosulfate (2)	0.541874	0.47583	0.607918	0.868914	0.829516	0.908311	0.871131	0.831741	0.910521	0.00221747	-0.00209943	0.00653436	0.0152785	0.0119462	0.0186109	0.0138826	0.0109449	0.0168204	0.0138885	0.010952	0.0168249	5.84514e-06	-5.76018e-05	6.92921e-05	0.514894	0.475601	0.554187	0.8578	0.832476	0.883123	0.860745	0.835792	0.885698	0.00294485	0.000453689	0.00543602	0.0445953	0.0392349	0.0499558	0.0370285	0.0327618	0.0412952	0.0370086	0.032745	0.0412723	-1.98504e-05	-0.000234539	0.000194838	0.524664	0.492131	0.557197	0.847085	0.825241	0.86893	0.849542	0.827908	0.871176	0.00245689	0.000314787	0.004599	0.0641151	0.0579732	0.0702571	0.0520147	0.047177	0.0568523	0.0519606	0.0471267	0.0567946	-5.40287e-05	-0.00035829	0.000250233	0.533648	0.505096	0.5622	0.852013	0.833652	0.870374	0.853726	0.835419	0.872032	0.00171228	-0.000201554	0.00362611	0.0820586	0.075419	0.0886982	0.0648116	0.059601	0.0700222	0.064708	0.0595008	0.0699153	-0.000103553	-0.000478298	0.000271192	0.536143	0.45591	0.614168	0.863967	0.813581	0.901238	0.865879	0.813029	0.904855	0.00191227	-0.0048473	0.00860933	0.0149246	0.0104211	0.0188079	0.013631	0.0095433	0.0174967	0.0136312	0.00955332	0.0174843	2.4442e-07	-8.05443e-05	9.27596e-05	0.51443	0.465814	0.567687	0.854251	0.824209	0.883401	0.856933	0.826792	0.886135	0.00268196	-0.000921681	0.00585527	0.0441466	0.037242	0.0515353	0.0370181	0.0316061	0.0433637	0.0370419	0.0317579	0.043458	2.37922e-05	-0.000215908	0.000509484	0.522951	0.477565	0.561569	0.843389	0.817841	0.876953	0.84573	0.819287	0.878763	0.00234121	-0.000482895	0.00499948	0.0635853	0.0561782	0.0712603	0.0522026	0.0454941	0.0591954	0.0521969	0.0454255	0.0593268	-5.6965e-06	-0.000385507	0.000612367	0.532732	0.491222	0.566756	0.848677	0.825873	0.877999	0.850197	0.826897	0.879204	0.00152005	-0.00210752	0.00353699	0.0816109	0.0740587	0.0901988	0.065231	0.0582899	0.0719549	0.0652034	0.0586067	0.0722506	-2.75949e-05	-0.000481659	0.000742129
androstenediol (3alpha, 17alpha) monosulfate (2)	0.495704	0.434284	0.557124	0.868914	0.829516	0.908311	0.869291	0.829989	0.908593	0.000377333	-0.000174841	0.000929507	0.015288	0.0119533	0.0186227	0.0138826	0.0109449	0.0168204	0.0138761	0.0109392	0.0168129	-6.56137e-06	-1.93484e-05	6.22563e-06	0.499787	0.462557	0.537016	0.8578	0.832476	0.883123	0.858235	0.83302	0.88345	0.000435233	5.72413e-05	0.000813225	0.0446246	0.0392594	0.0499898	0.0370285	0.0327618	0.0412952	0.0370265	0.0327601	0.041293	-1.94164e-06	-3.9247e-05	3.53637e-05	0.515791	0.484456	0.547127	0.847085	0.825241	0.86893	0.847322	0.825497	0.869147	0.000236629	-0.000101743	0.000575	0.0641457	0.0579988	0.0702925	0.0520147	0.047177	0.0568523	0.0520139	0.0471766	0.0568512	-7.54151e-07	-5.11182e-05	4.96099e-05	0.530704	0.502744	0.558664	0.852013	0.833652	0.870374	0.852114	0.83377	0.870457	0.00010045	-0.00019465	0.00039555	0.082077	0.0754334	0.0887207	0.0648116	0.059601	0.0700222	0.064841	0.0596292	0.0700529	2.94378e-05	-3.1891e-05	9.07666e-05	0.493888	0.426421	0.558793	0.872355	0.813679	0.918218	0.872559	0.814649	0.917954	0.000204516	-0.00253425	0.00356133	0.0158304	0.0120257	0.0207444	0.0143834	0.011157	0.0188747	0.0143887	0.0111473	0.0188999	5.29354e-06	-4.6096e-05	6.79205e-05	0.496484	0.452117	0.536098	0.858598	0.833458	0.887855	0.858748	0.832992	0.888186	0.000149497	-0.00251957	0.00201517	0.0455839	0.0388197	0.0528988	0.0377618	0.0322364	0.0437437	0.0378149	0.0324868	0.0437786	5.31587e-05	-3.92421e-05	0.000243728	0.511048	0.463793	0.550697	0.8478	0.820223	0.876723	0.847719	0.820633	0.87649	-8.03523e-05	-0.00249154	0.00105899	0.0649829	0.057294	0.0736936	0.0526124	0.0472637	0.058991	0.0526977	0.047351	0.0591516	8.5356e-05	-3.27215e-05	0.000415928	0.526705	0.483282	0.561263	0.852216	0.82884	0.87853	0.85199	0.828159	0.878523	-0.000225958	-0.00179661	0.000733706	0.0828911	0.0737302	0.093092	0.065329	0.0588278	0.0728969	0.0654597	0.0589185	0.0729411	0.000130707	-4.97489e-05	0.000588556
androstenediol (3alpha, 17alpha) monosulfate (3)	0.60267	0.537372	0.667968	0.868914	0.829516	0.908311	0.867943	0.828101	0.907784	-0.000970964	-0.00205918	0.000117255	0.0152645	0.0119359	0.0185931	0.0138826	0.0109449	0.0168204	0.0138823	0.0109447	0.0168199	-3.43754e-07	-2.44972e-05	2.38097e-05	0.535851	0.497185	0.574516	0.8578	0.832476	0.883123	0.858428	0.833264	0.883592	0.000628449	-0.000244848	0.00150175	0.0445779	0.0392225	0.0499332	0.0370285	0.0327618	0.0412952	0.0370195	0.032754	0.041285	-9.01175e-06	-7.71741e-05	5.91506e-05	0.54668	0.514447	0.578914	0.847085	0.825241	0.86893	0.847488	0.825698	0.869279	0.00040299	-0.000312061	0.00111804	0.0640612	0.0579293	0.0701931	0.0520147	0.047177	0.0568523	0.0520073	0.0471705	0.0568441	-7.33629e-06	-0.000103577	8.89049e-05	0.55463	0.526062	0.583198	0.852013	0.833652	0.870374	0.852241	0.833896	0.870585	0.000227598	-0.000419904	0.0008751	0.0819582	0.0753329	0.0885836	0.0648116	0.059601	0.0700222	0.0648135	0.0596026	0.0700245	1.95547e-06	-0.00011945	0.000123361	0.599618	0.526116	0.674121	0.868367	0.81468	0.91676	0.867063	0.810183	0.915992	-0.00130454	-0.0049909	0.000920556	0.0150111	0.0113017	0.0197087	0.0137373	0.0109009	0.0179245	0.0137387	0.0108865	0.017925	1.42773e-06	-4.73067e-05	5.95065e-05	0.540442	0.497919	0.58791	0.860252	0.824505	0.892299	0.86044	0.825112	0.893188	0.000187112	-0.00228545	0.00187981	0.0442278	0.0375624	0.0529325	0.036915	0.0308401	0.0438499	0.036938	0.0308946	0.0439316	2.29962e-05	-9.45442e-05	0.000221779	0.551452	0.50881	0.587624	0.849285	0.81786	0.877098	0.849277	0.818188	0.878217	-7.9716e-06	-0.00170428	0.00165625	0.063807	0.0561421	0.0730257	0.051975	0.0456597	0.0602574	0.052034	0.0456885	0.0603139	5.89619e-05	-9.88068e-05	0.00033468	0.559092	0.521855	0.59115	0.854542	0.822562	0.878552	0.854256	0.821746	0.87941	-0.000286178	-0.0025349	0.000961713	0.0818185	0.0727908	0.090143	0.064769	0.0577095	0.0727687	0.0648807	0.0577418	0.0728166	0.000111658	-0.000137263	0.000643016
androstenediol (3beta,17beta) monosulfate (1)	0.494672	0.430974	0.55837	0.868914	0.829516	0.908311	0.870208	0.830907	0.909509	0.00129483	5.89831e-05	0.00253068	0.0152866	0.011952	0.0186212	0.0138826	0.0109449	0.0168204	0.013881	0.0109441	0.016818	-1.60185e-06	-2.91335e-05	2.59298e-05	0.493412	0.455108	0.531715	0.8578	0.832476	0.883123	0.859202	0.834096	0.884309	0.00140276	0.000414268	0.00239124	0.0446216	0.0392559	0.0499874	0.0370285	0.0327618	0.0412952	0.0370289	0.032763	0.0412947	3.68868e-07	-9.16499e-05	9.23876e-05	0.50284	0.471037	0.534644	0.847085	0.825241	0.86893	0.848324	0.826586	0.870062	0.00123868	0.000378587	0.00209878	0.0641712	0.0580206	0.0703218	0.0520147	0.047177	0.0568523	0.0520078	0.0471717	0.0568439	-6.88215e-06	-0.000132851	0.000119086	0.520267	0.492287	0.548248	0.852013	0.833652	0.870374	0.852785	0.834502	0.871068	0.000771705	2.93941e-05	0.00151402	0.0821301	0.0754804	0.0887798	0.0648116	0.059601	0.0700222	0.0648511	0.0596385	0.0700638	3.95548e-05	-0.000112474	0.000191584	0.490416	0.39486	0.570092	0.868955	0.820406	0.920767	0.870284	0.82352	0.920959	0.00132871	-0.00154111	0.00588086	0.0150235	0.0101909	0.0199351	0.0137501	0.00948704	0.0180436	0.013757	0.00946694	0.0180363	6.90972e-06	-4.26659e-05	8.10218e-05	0.488649	0.446943	0.534483	0.85725	0.822068	0.88742	0.858244	0.8219	0.888767	0.000993857	-0.00194778	0.0034465	0.0441201	0.0374855	0.051868	0.0368126	0.0315129	0.0425654	0.0368655	0.0315662	0.0425812	5.2873e-05	-6.78788e-05	0.000429303	0.498986	0.454412	0.534557	0.845305	0.816883	0.869651	0.846158	0.817036	0.8703	0.000852237	-0.00147023	0.00301786	0.063781	0.056314	0.0721088	0.0520247	0.0468827	0.0591286	0.052098	0.046866	0.0590942	7.33056e-05	-0.000108835	0.000607425	0.515857	0.456385	0.550506	0.850824	0.82793	0.875761	0.851212	0.828729	0.875915	0.000387377	-0.00102452	0.00200599	0.0816147	0.0725645	0.0925623	0.0648047	0.0576887	0.0736185	0.064937	0.0578948	0.0738039	0.000132233	-8.14633e-05	0.000827823
androstenediol (3beta,17beta) monosulfate (2)	0.472352	0.407885	0.53682	0.868914	0.829516	0.908311	0.869313	0.829964	0.908663	0.00039974	-0.000226606	0.00102608	0.0152845	0.0119501	0.018619	0.0138826	0.0109449	0.0168204	0.0138828	0.0109452	0.0168205	1.88868e-07	-1.38065e-05	1.41843e-05	0.466022	0.427041	0.505003	0.8578	0.832476	0.883123	0.858273	0.83301	0.883535	0.000472942	2.49797e-05	0.000920904	0.044602	0.0392371	0.0499669	0.0370285	0.0327618	0.0412952	0.0370265	0.0327602	0.0412927	-2.03632e-06	-4.32916e-05	3.92189e-05	0.475981	0.444096	0.507867	0.847085	0.825241	0.86893	0.847351	0.825508	0.869194	0.000266205	-0.000115614	0.000648025	0.0641529	0.0580017	0.0703041	0.0520147	0.047177	0.0568523	0.0520018	0.0471645	0.0568391	-1.28837e-05	-6.85255e-05	4.27581e-05	0.492423	0.464282	0.520564	0.852013	0.833652	0.870374	0.852137	0.833774	0.8705	0.00012379	-0.000229007	0.000476588	0.0821641	0.0755084	0.0888197	0.0648116	0.059601	0.0700222	0.0648163	0.0596043	0.0700283	4.70848e-06	-6.34813e-05	7.28982e-05	0.487701	0.372382	0.580767	0.872467	0.825413	0.914501	0.872546	0.825144	0.914942	7.85447e-05	-0.00196225	0.00235576	0.0155893	0.0108421	0.0198779	0.0141924	0.0100373	0.0181327	0.0141977	0.0100381	0.0181409	5.31437e-06	-3.367e-05	5.75957e-05	0.487937	0.425897	0.557911	0.858093	0.824668	0.887395	0.858067	0.824415	0.88745	-2.58001e-05	-0.00236162	0.00152442	0.0446983	0.0386742	0.0516891	0.0371916	0.0327365	0.0428354	0.0372208	0.032757	0.0428447	2.91618e-05	-5.78399e-05	0.000219959	0.488596	0.431185	0.546856	0.848217	0.819825	0.872268	0.848109	0.819229	0.871233	-0.000107525	-0.00195174	0.00106302	0.0645574	0.0572454	0.0715779	0.0522672	0.0469205	0.0587513	0.0523084	0.0469615	0.0588221	4.12432e-05	-9.69116e-05	0.000282434	0.489972	0.450599	0.524671	0.852714	0.828685	0.873544	0.852424	0.828812	0.87271	-0.000289775	-0.00203236	0.00058323	0.0827921	0.0746982	0.0894838	0.0651692	0.0595215	0.0708868	0.0652544	0.059628	0.0710128	8.52366e-05	-7.07229e-05	0.000500946
pregnenediol sulfate (C21H34O5S)*	0.53315	0.471537	0.594763	0.868914	0.829516	0.908311	0.868769	0.829368	0.908169	-0.000144717	-0.000581911	0.000292478	0.015282	0.0119494	0.0186147	0.0138826	0.0109449	0.0168204	0.0138865	0.0109485	0.0168246	3.91397e-06	-6.79544e-06	1.46234e-05	0.513688	0.477128	0.550248	0.8578	0.832476	0.883123	0.857409	0.832037	0.882781	-0.000390791	-0.000690268	-9.13147e-05	0.0446294	0.0392669	0.049992	0.0370285	0.0327618	0.0412952	0.0370264	0.0327599	0.0412929	-2.07744e-06	-3.30242e-05	2.88693e-05	0.53332	0.502573	0.564068	0.847085	0.825241	0.86893	0.846871	0.825016	0.868727	-0.000214105	-0.000469163	4.09539e-05	0.0641219	0.0579825	0.0702612	0.0520147	0.047177	0.0568523	0.0520078	0.0471705	0.056845	-6.88581e-06	-5.05823e-05	3.68107e-05	0.548621	0.521	0.576243	0.852013	0.833652	0.870374	0.851905	0.833526	0.870284	-0.000108172	-0.00034421	0.000127866	0.0819884	0.0753588	0.0886179	0.0648116	0.059601	0.0700222	0.0647814	0.0595724	0.0699904	-3.02131e-05	-8.3741e-05	2.33149e-05	0.525034	0.460531	0.60396	0.867947	0.814545	0.911088	0.86769	0.815051	0.910265	-0.000257156	-0.0023178	0.00129046	0.0154673	0.0107756	0.0204601	0.014133	0.0101434	0.018987	0.014146	0.0101458	0.018996	1.29719e-05	-2.09643e-05	0.00010382	0.50794	0.461786	0.553683	0.858279	0.823733	0.889806	0.857585	0.823678	0.888765	-0.00069483	-0.00403901	0.00125147	0.0449054	0.0381122	0.0522986	0.0373887	0.0319011	0.0426869	0.0374372	0.0319234	0.0427045	4.84584e-05	-2.75969e-05	0.000325841	0.527895	0.490709	0.56467	0.847317	0.822875	0.874939	0.846825	0.822362	0.87452	-0.000492866	-0.00287652	0.000708695	0.0638938	0.0561383	0.072066	0.0521407	0.0461175	0.0581471	0.0522149	0.0461195	0.0581522	7.42194e-05	-4.6854e-05	0.000429919	0.544258	0.506958	0.579827	0.852433	0.829552	0.877791	0.852066	0.829263	0.877737	-0.000366514	-0.00211286	0.00045426	0.0820556	0.0729515	0.0907265	0.0651206	0.0576431	0.0714109	0.0651864	0.0576201	0.0714007	6.57675e-05	-0.000105492	0.000450914
2-hydroxyglutarate	0.528161	0.456897	0.599425	0.868914	0.829516	0.908311	0.868544	0.828834	0.908254	-0.000369617	-0.00191537	0.00117614	0.0152811	0.0119477	0.0186145	0.0138826	0.0109449	0.0168204	0.0138636	0.010928	0.0167992	-1.90573e-05	-5.04708e-05	1.23561e-05	0.527582	0.486042	0.569121	0.8578	0.832476	0.883123	0.85817	0.832898	0.883443	0.000370563	-0.000568291	0.00130942	0.044561	0.0392021	0.0499198	0.0370285	0.0327618	0.0412952	0.036995	0.0327313	0.0412588	-3.34525e-05	-0.000120764	5.38588e-05	0.513003	0.478258	0.547749	0.847085	0.825241	0.86893	0.847485	0.825672	0.869298	0.000399626	-0.00041688	0.00121613	0.0641074	0.0579623	0.0702525	0.0520147	0.047177	0.0568523	0.0520333	0.0471963	0.0568703	1.86349e-05	-0.000101313	0.000138583	0.516399	0.485558	0.547239	0.852013	0.833652	0.870374	0.852425	0.834099	0.870751	0.000411598	-0.000328617	0.00115181	0.0820881	0.0754405	0.0887357	0.0648116	0.059601	0.0700222	0.0648111	0.0596015	0.0700207	-5.05484e-07	-0.000145443	0.000144432	0.518955	0.413465	0.609984	0.868058	0.813207	0.922582	0.867309	0.811818	0.921479	-0.000749545	-0.0046945	0.00147569	0.0151126	0.0115635	0.0198907	0.0137474	0.0106375	0.0180692	0.0137367	0.0106403	0.0180318	-1.07777e-05	-8.31643e-05	4.98048e-05	0.521498	0.451163	0.581402	0.857862	0.823858	0.895036	0.857841	0.82341	0.894225	-2.03946e-05	-0.00241298	0.0015705	0.0445575	0.0389788	0.0511642	0.0372431	0.0320928	0.0424321	0.0372486	0.0321012	0.0424577	5.50447e-06	-0.000160612	0.000176977	0.509898	0.455494	0.548153	0.846475	0.820282	0.872904	0.84649	0.820639	0.871417	1.47621e-05	-0.00206188	0.00125463	0.0643144	0.0567453	0.0735403	0.0524847	0.0472525	0.0600073	0.0525619	0.0474236	0.0600595	7.72003e-05	-9.4851e-05	0.000421698	0.511879	0.453364	0.548851	0.851041	0.824723	0.871355	0.850956	0.825119	0.870241	-8.47803e-05	-0.00214423	0.00116862	0.082343	0.0752452	0.0900615	0.0653689	0.0599021	0.0713717	0.0654612	0.0598844	0.0713514	9.22387e-05	-0.000134647	0.000500535
gamma-CEHC	0.524575	0.453828	0.595322	0.868914	0.829516	0.908311	0.872146	0.833794	0.910497	0.00323197	-0.000261294	0.00672524	0.0152843	0.0119499	0.0186187	0.0138826	0.0109449	0.0168204	0.0138902	0.0109545	0.016826	7.61058e-06	-6.51553e-05	8.03764e-05	0.546626	0.505449	0.587803	0.8578	0.832476	0.883123	0.861122	0.836182	0.886063	0.00332264	0.00106936	0.00557593	0.0445966	0.0392323	0.0499609	0.0370285	0.0327618	0.0412952	0.0368408	0.0325936	0.041088	-0.000187666	-0.000418193	4.28605e-05	0.516023	0.481908	0.550137	0.847085	0.825241	0.86893	0.848548	0.826855	0.87024	0.00146232	-0.000518213	0.00344285	0.0641481	0.0579974	0.0702989	0.0520147	0.047177	0.0568523	0.0519159	0.0470838	0.0567481	-9.87127e-05	-0.000407613	0.000210188	0.504653	0.474925	0.534381	0.852013	0.833652	0.870374	0.852808	0.834553	0.871062	0.000794566	-0.000931842	0.00252097	0.0821644	0.0755087	0.08882	0.0648116	0.059601	0.0700222	0.0647546	0.059543	0.0699662	-5.70064e-05	-0.000429389	0.000315376	0.490873	0.391879	0.584347	0.870417	0.820358	0.917422	0.873242	0.824843	0.920037	0.00282484	-0.00128948	0.00720405	0.0153693	0.0114457	0.0189739	0.0139792	0.0101409	0.0170362	0.0139875	0.0101475	0.0170445	8.28479e-06	-8.75841e-05	0.000137135	0.488402	0.399017	0.568862	0.857119	0.826022	0.884174	0.859902	0.826491	0.886559	0.00278282	-5.56573e-05	0.0060593	0.0446176	0.0384946	0.0512608	0.0373292	0.0320683	0.042093	0.0371865	0.0318805	0.0419874	-0.000142625	-0.000387997	0.000198324	0.488545	0.44566	0.534319	0.844028	0.810691	0.873298	0.845074	0.811837	0.874837	0.00104556	-0.00149155	0.00268754	0.0639625	0.0561921	0.0707158	0.0523473	0.0468273	0.0583876	0.052306	0.0468798	0.0583249	-4.12449e-05	-0.000393164	0.000445495	0.490108	0.455209	0.523701	0.849619	0.817844	0.872572	0.850057	0.818035	0.872975	0.000437602	-0.00221309	0.00210283	0.0818951	0.0723573	0.0906612	0.0652214	0.0593795	0.0711518	0.0652235	0.0596148	0.0711599	2.08568e-06	-0.000379822	0.000602208
N-acetyl-beta-alanine	0.723919	0.665804	0.782034	0.868914	0.829516	0.908311	0.875919	0.838575	0.913264	0.00700593	0.00140848	0.0126034	0.0151056	0.0118282	0.0183831	0.0138826	0.0109449	0.0168204	0.0138417	0.0109146	0.0167687	-4.09394e-05	-0.000157839	7.59603e-05	0.669586	0.634459	0.704713	0.8578	0.832476	0.883123	0.861606	0.836985	0.886228	0.00380641	0.000482917	0.0071299	0.0438266	0.0386244	0.0490288	0.0370285	0.0327618	0.0412952	0.0370736	0.0328082	0.041339	4.51056e-05	-0.000244186	0.000334397	0.66196	0.632721	0.691199	0.847085	0.825241	0.86893	0.850995	0.829821	0.872169	0.00391009	0.000938663	0.00688153	0.0628278	0.056901	0.0687546	0.0520147	0.047177	0.0568523	0.052156	0.0473108	0.0570012	0.000141366	-0.000244621	0.000527352	0.669027	0.642899	0.695154	0.852013	0.833652	0.870374	0.855906	0.838058	0.873754	0.00389287	0.00124361	0.00654212	0.0798683	0.0735096	0.0862269	0.0648116	0.059601	0.0700222	0.0647196	0.0595089	0.0699303	-9.20015e-05	-0.000565124	0.000381121	0.721416	0.650579	0.798435	0.865413	0.812099	0.922316	0.872314	0.82175	0.928065	0.00690051	-0.000296608	0.0151734	0.0153209	0.0118043	0.019351	0.0141739	0.0110685	0.0178386	0.0141438	0.0110748	0.0177878	-3.02008e-05	-0.000175733	0.00012143	0.669	0.618982	0.725979	0.856593	0.821802	0.887365	0.859598	0.823397	0.889317	0.0030049	-0.00208625	0.00792083	0.0445907	0.0373593	0.0525795	0.0378418	0.0311037	0.0449004	0.0379367	0.0317094	0.0449434	9.4833e-05	-0.000273002	0.000925074	0.659724	0.623364	0.697124	0.846323	0.819591	0.87197	0.849417	0.822816	0.87522	0.00309332	-0.0018523	0.00692495	0.063818	0.0570741	0.0721321	0.0528659	0.0463191	0.0600637	0.0531165	0.0464211	0.059983	0.000250583	-0.0002832	0.00141468	0.66756	0.635225	0.697476	0.851184	0.830677	0.87415	0.854355	0.834137	0.877323	0.00317077	-0.0019008	0.00592769	0.0806001	0.0730152	0.0887201	0.06543	0.0573911	0.0728255	0.0654851	0.0580948	0.0727702	5.51705e-05	-0.000549492	0.00131499
5-methylthioribose**	0.828642	0.78327	0.874015	0.868914	0.829516	0.908311	0.876142	0.838665	0.913618	0.00722826	0.00258435	0.0118722	0.0151747	0.0119241	0.0184253	0.0138826	0.0109449	0.0168204	0.0138916	0.0109551	0.0168282	8.99157e-06	-7.3846e-05	9.18292e-05	0.796059	0.768859	0.823259	0.8578	0.832476	0.883123	0.864045	0.839574	0.888516	0.00624544	0.00366742	0.00882346	0.0431989	0.0381241	0.0482737	0.0370285	0.0327618	0.0412952	0.0369621	0.0327069	0.0412172	-6.6435e-05	-0.000367314	0.000234444	0.77319	0.748019	0.798362	0.847085	0.825241	0.86893	0.852563	0.831288	0.873838	0.00547811	0.00309372	0.0078625	0.0617811	0.0559963	0.0675659	0.0520147	0.047177	0.0568523	0.051957	0.0471272	0.0567867	-5.77003e-05	-0.000446478	0.000331078	0.764754	0.741924	0.787585	0.852013	0.833652	0.870374	0.856353	0.838397	0.874309	0.00433989	0.00228776	0.00639202	0.0780726	0.0718618	0.0842835	0.0648116	0.059601	0.0700222	0.0646852	0.059482	0.0698884	-0.000126362	-0.000585273	0.000332549	0.823486	0.753649	0.879145	0.870957	0.822877	0.921248	0.877591	0.832703	0.924217	0.00663342	-0.000938948	0.0141541	0.0149039	0.0111014	0.019252	0.013613	0.0103564	0.0175996	0.013644	0.0104677	0.0176423	3.09775e-05	-8.03385e-05	0.000158654	0.794105	0.761904	0.83398	0.857395	0.822035	0.890518	0.863435	0.828054	0.897842	0.00604002	0.00240106	0.00963501	0.0432854	0.0376911	0.0501581	0.0370536	0.031349	0.042772	0.0370791	0.0317907	0.0428022	2.55385e-05	-0.000318821	0.000528678	0.771678	0.743395	0.800833	0.844745	0.817638	0.875157	0.850237	0.822419	0.879908	0.00549268	0.00268441	0.00840535	0.0617556	0.0544407	0.068653	0.0521257	0.0455745	0.0579237	0.0521778	0.0455438	0.0578502	5.21363e-05	-0.000438599	0.000786472	0.76379	0.735521	0.792411	0.850197	0.826091	0.875022	0.854416	0.829667	0.879175	0.0042197	0.00212577	0.00645931	0.0780054	0.0696427	0.086638	0.0649889	0.0585183	0.0719696	0.0649454	0.058098	0.0717163	-4.35263e-05	-0.000528052	0.00073535
sphingomyelin (d18:1/18:1, d18:2/18:0)	0.601877	0.532003	0.671751	0.868914	0.829516	0.908311	0.878826	0.841909	0.915742	0.00991214	0.0030097	0.0168146	0.0152518	0.0119284	0.0185753	0.0138826	0.0109449	0.0168204	0.0138685	0.0109373	0.0167998	-1.41176e-05	-0.000110539	8.23042e-05	0.56323	0.522561	0.603898	0.8578	0.832476	0.883123	0.863521	0.839088	0.887954	0.00572091	0.00189337	0.00954844	0.0444869	0.0391483	0.0498256	0.0370285	0.0327618	0.0412952	0.037066	0.0328057	0.0413264	3.754e-05	-0.000258141	0.000333221	0.565856	0.532663	0.599049	0.847085	0.825241	0.86893	0.852031	0.830689	0.873372	0.00494558	0.00172117	0.00817	0.0639041	0.0577928	0.0700154	0.0520147	0.047177	0.0568523	0.0519582	0.0471376	0.0567789	-5.63937e-05	-0.000461316	0.000348529	0.571063	0.54187	0.600256	0.852013	0.833652	0.870374	0.856333	0.838327	0.87434	0.00432015	0.00158523	0.00705508	0.0817244	0.0751212	0.0883276	0.0648116	0.059601	0.0700222	0.0645158	0.059332	0.0696995	-0.000295803	-0.000796693	0.000205086	0.603631	0.501403	0.688636	0.871005	0.81057	0.929574	0.880168	0.825637	0.932128	0.00916286	-8.1742e-05	0.0186646	0.0152341	0.0115274	0.0192634	0.0138411	0.0107606	0.0173252	0.013833	0.0107117	0.0173604	-8.07372e-06	-0.000132319	0.000108451	0.564242	0.510164	0.609007	0.855257	0.822924	0.889214	0.860755	0.826966	0.893341	0.00549861	0.000736354	0.00939028	0.0450032	0.0399254	0.051584	0.0375241	0.0333138	0.0427136	0.0375969	0.0334258	0.0426032	7.27842e-05	-0.000330952	0.000614588	0.566117	0.517609	0.605849	0.845431	0.821386	0.875208	0.849896	0.828001	0.879652	0.0044654	0.000730845	0.0078765	0.0644229	0.0575268	0.0721957	0.0525471	0.0470461	0.0578895	0.0525292	0.046909	0.0580145	-1.78582e-05	-0.000496634	0.000828994	0.571084	0.533317	0.607182	0.849781	0.830165	0.873245	0.853624	0.835179	0.876693	0.0038428	0.000148515	0.00720519	0.0821765	0.0746514	0.0901263	0.0654436	0.0589615	0.0711685	0.0652192	0.0584492	0.0715065	-0.000224398	-0.000761629	0.000849779
palmitoyl sphingomyelin (d18:1/16:0)	0.53129	0.456275	0.606304	0.868914	0.829516	0.908311	0.868738	0.82928	0.908194	-0.000176059	-0.000475838	0.00012372	0.0152769	0.0119445	0.0186093	0.0138826	0.0109449	0.0168204	0.013877	0.0109402	0.0168138	-5.65211e-06	-1.15016e-05	1.97388e-07	0.536199	0.495532	0.576866	0.8578	0.832476	0.883123	0.857752	0.832403	0.883101	-4.7836e-05	-0.000258999	0.000163327	0.0445453	0.0391891	0.0499016	0.0370285	0.0327618	0.0412952	0.0370169	0.0327512	0.0412826	-1.16068e-05	-2.75542e-05	4.3406e-06	0.524063	0.490531	0.557595	0.847085	0.825241	0.86893	0.847	0.82514	0.86886	-8.52156e-05	-0.000264612	9.4181e-05	0.064097	0.0579541	0.0702399	0.0520147	0.047177	0.0568523	0.052012	0.0471741	0.0568498	-2.69606e-06	-2.33395e-05	1.79474e-05	0.516301	0.486504	0.546099	0.852013	0.833652	0.870374	0.851942	0.83357	0.870314	-7.12774e-05	-0.000227596	8.50412e-05	0.082102	0.0754548	0.0887492	0.0648116	0.059601	0.0700222	0.0648125	0.0596011	0.0700238	8.69408e-07	-2.39781e-05	2.57169e-05	0.532261	0.39604	0.643301	0.870062	0.815586	0.924172	0.86945	0.814567	0.923996	-0.000611886	-0.00364046	0.00110868	0.0151895	0.0103689	0.0188422	0.0138561	0.00953347	0.0172795	0.0138567	0.0095282	0.017256	5.4783e-07	-7.19267e-05	6.3436e-05	0.533024	0.467759	0.578441	0.855756	0.820118	0.882468	0.85534	0.819489	0.882601	-0.000415875	-0.00376773	0.000650752	0.0448536	0.0394692	0.0515824	0.037513	0.0325435	0.0426983	0.0375339	0.0326274	0.0427254	2.08226e-05	-8.34334e-05	0.00019766	0.521553	0.468757	0.565206	0.84476	0.815755	0.875471	0.844291	0.814945	0.875227	-0.000468937	-0.00333593	0.000492074	0.0639781	0.0570382	0.0723522	0.0522914	0.0460427	0.058299	0.0523491	0.0460788	0.0583229	5.7692e-05	-5.38921e-05	0.000316652	0.51509	0.475891	0.548202	0.851254	0.826046	0.875087	0.850811	0.825318	0.874011	-0.000442262	-0.00272029	0.000388533	0.0821355	0.0742092	0.0901499	0.0650936	0.057402	0.0713477	0.0651773	0.0574361	0.0713417	8.38011e-05	-4.51908e-05	0.00040259
cysteine sulfinic acid	0.571865	0.502144	0.641585	0.868914	0.829516	0.908311	0.869748	0.830574	0.908922	0.000834661	-0.00150823	0.00317755	0.0152735	0.0119421	0.0186048	0.0138826	0.0109449	0.0168204	0.0138487	0.0109175	0.0167798	-3.39874e-05	-7.82928e-05	1.0318e-05	0.560111	0.52044	0.599782	0.8578	0.832476	0.883123	0.858172	0.833026	0.883318	0.000372134	-0.00131379	0.00205806	0.0445413	0.0391867	0.0498959	0.0370285	0.0327618	0.0412952	0.0369442	0.0326819	0.0412066	-8.42491e-05	-0.000221166	5.26675e-05	0.550966	0.517721	0.584212	0.847085	0.825241	0.86893	0.847131	0.825329	0.868933	4.58709e-05	-0.00131217	0.00140391	0.0640503	0.0579138	0.0701867	0.0520147	0.047177	0.0568523	0.0519176	0.0470828	0.0567525	-9.70142e-05	-0.000286943	9.29145e-05	0.538106	0.508512	0.5677	0.852013	0.833652	0.870374	0.851876	0.833574	0.870177	-0.000137465	-0.00135562	0.00108069	0.0820771	0.0754343	0.0887199	0.0648116	0.059601	0.0700222	0.0647913	0.0595757	0.0700069	-2.02753e-05	-0.000255921	0.00021537	0.58078	0.497123	0.671778	0.868178	0.811564	0.914523	0.868778	0.810863	0.914173	0.0006	-0.00273028	0.00355428	0.0150149	0.011214	0.0179063	0.0136661	0.0100176	0.0164126	0.0136454	0.0100328	0.0163928	-2.0689e-05	-8.87507e-05	6.51987e-05	0.563182	0.513275	0.623083	0.854632	0.82386	0.884124	0.854714	0.82456	0.882168	8.16133e-05	-0.00336138	0.00195978	0.04423	0.0374875	0.0527304	0.0370946	0.032126	0.0432392	0.0370646	0.0320505	0.0432322	-2.99875e-05	-0.000219949	0.000191008	0.554457	0.515605	0.602886	0.844521	0.817854	0.872671	0.844387	0.817573	0.872688	-0.000134005	-0.00321904	0.00140166	0.063758	0.0555518	0.0733102	0.052275	0.0458278	0.0589504	0.0522745	0.0458384	0.058972	-5.68916e-07	-0.000215816	0.000446185	0.540898	0.505087	0.57907	0.849001	0.828225	0.870609	0.848644	0.827403	0.871376	-0.00035731	-0.00404413	0.00113175	0.0818608	0.0720819	0.0908996	0.0653784	0.0581168	0.0717825	0.0654795	0.0582025	0.0717998	0.000101059	-0.000167334	0.000746192
3-hydroxyhippurate	0.511494	0.446831	0.576158	0.868914	0.829516	0.908311	0.870181	0.830929	0.909433	0.00126722	-0.000340819	0.00287526	0.0152844	0.0119506	0.0186183	0.0138826	0.0109449	0.0168204	0.0138511	0.01092	0.0167823	-3.14872e-05	-8.45865e-05	2.16121e-05	0.517248	0.47688	0.557615	0.8578	0.832476	0.883123	0.859809	0.834732	0.884887	0.00200946	0.000684473	0.00333444	0.0445941	0.0392327	0.0499554	0.0370285	0.0327618	0.0412952	0.0369802	0.0327213	0.0412391	-4.83108e-05	-0.000185984	8.93627e-05	0.518381	0.485594	0.551168	0.847085	0.825241	0.86893	0.848381	0.826687	0.870075	0.00129594	0.000184329	0.00240755	0.0641407	0.0579947	0.0702868	0.0520147	0.047177	0.0568523	0.0519093	0.04708	0.0567387	-0.000105318	-0.000279857	6.92198e-05	0.535302	0.505937	0.564667	0.852013	0.833652	0.870374	0.852656	0.834391	0.870922	0.000642979	-0.000407419	0.00169338	0.0820589	0.0754173	0.0887004	0.0648116	0.059601	0.0700222	0.0647705	0.059563	0.069978	-4.1098e-05	-0.00025443	0.000172234	0.507161	0.42329	0.580318	0.86676	0.816077	0.917338	0.867641	0.81744	0.917982	0.000881296	-0.00106894	0.00359554	0.0154597	0.0107386	0.0193998	0.0140604	0.0100177	0.0177529	0.0140311	0.00998937	0.0177437	-2.92951e-05	-0.00012982	6.29592e-05	0.51581	0.44419	0.568162	0.855784	0.830081	0.883851	0.857334	0.832737	0.885817	0.00154992	-0.000454623	0.00356778	0.0447502	0.0379795	0.0502743	0.037248	0.0319565	0.0416763	0.0372653	0.031964	0.0417507	1.72845e-05	-0.000216425	0.000579415	0.516917	0.449523	0.557404	0.844283	0.822891	0.868943	0.845165	0.824333	0.870113	0.000881991	-0.000744026	0.00255699	0.0646463	0.0568032	0.0709789	0.0525712	0.0461812	0.0577447	0.0525608	0.0461809	0.0577382	-1.03699e-05	-0.000248484	0.000557998	0.53137	0.462949	0.563092	0.849328	0.828623	0.869525	0.849579	0.829033	0.870331	0.000251833	-0.00143705	0.00161024	0.082571	0.0745316	0.089517	0.0655451	0.0585587	0.0717055	0.0656172	0.0585684	0.0717726	7.20907e-05	-0.000218665	0.00081868
16a-hydroxy DHEA 3-sulfate	0.511995	0.450749	0.573241	0.868914	0.829516	0.908311	0.868632	0.829119	0.908145	-0.000281677	-0.00201128	0.00144793	0.0152828	0.01195	0.0186157	0.0138826	0.0109449	0.0168204	0.0138928	0.0109548	0.0168308	1.01719e-05	-3.30358e-05	5.33796e-05	0.518972	0.480942	0.557003	0.8578	0.832476	0.883123	0.857394	0.832034	0.882753	-0.000406145	-0.00178821	0.000975915	0.044597	0.0392382	0.0499559	0.0370285	0.0327618	0.0412952	0.0370211	0.0327547	0.0412875	-7.34979e-06	-0.000140294	0.000125594	0.532421	0.500616	0.564226	0.847085	0.825241	0.86893	0.847148	0.825371	0.868926	6.31676e-05	-0.00110857	0.0012349	0.0640897	0.057953	0.0702265	0.0520147	0.047177	0.0568523	0.0519956	0.0471587	0.0568326	-1.89932e-05	-0.000202155	0.000164168	0.541598	0.51353	0.569667	0.852013	0.833652	0.870374	0.85236	0.834023	0.870696	0.000346399	-0.000692702	0.0013855	0.0819983	0.0753667	0.08863	0.0648116	0.059601	0.0700222	0.0647384	0.0595309	0.0699459	-7.31815e-05	-0.000295965	0.000149602	0.508368	0.420043	0.585545	0.868367	0.824627	0.926838	0.867831	0.821902	0.92723	-0.000534971	-0.0043178	0.00144689	0.0153478	0.0111378	0.0188389	0.0139452	0.0102757	0.0172802	0.0139679	0.0102819	0.0173141	2.26492e-05	-3.98518e-05	0.00012317	0.521855	0.473141	0.569241	0.856222	0.820923	0.887961	0.855542	0.82024	0.888067	-0.000680062	-0.00505341	0.000907876	0.0446901	0.0362925	0.0510924	0.0373067	0.0312643	0.0433653	0.0373504	0.0312969	0.0433091	4.37525e-05	-0.000142825	0.000548471	0.535281	0.490477	0.57388	0.844105	0.818785	0.87304	0.843889	0.817423	0.873097	-0.000215806	-0.0039266	0.00109582	0.063908	0.0558034	0.0707689	0.0521954	0.0453452	0.058514	0.0522511	0.0454742	0.0591216	5.57006e-05	-0.000195457	0.000625285	0.542	0.510902	0.576302	0.849257	0.83046	0.871894	0.84917	0.828199	0.872373	-8.68832e-05	-0.00311726	0.00138249	0.0816596	0.0728866	0.0907451	0.0650273	0.0586773	0.0737731	0.0650638	0.0586766	0.0741261	3.64519e-05	-0.000250016	0.000819937
pregnenolone sulfate	0.561596	0.497949	0.625243	0.868914	0.829516	0.908311	0.869369	0.830108	0.908629	0.000455106	-0.000468803	0.00137902	0.0152726	0.0119426	0.0186026	0.0138826	0.0109449	0.0168204	0.0138922	0.0109538	0.0168305	9.52947e-06	-1.0361e-05	2.94199e-05	0.532677	0.495143	0.57021	0.8578	0.832476	0.883123	0.857464	0.832071	0.882856	-0.000335968	-0.000914813	0.000242876	0.0445858	0.039231	0.0499407	0.0370285	0.0327618	0.0412952	0.0370247	0.0327584	0.041291	-3.78972e-06	-6.05963e-05	5.30169e-05	0.543188	0.511663	0.574712	0.847085	0.825241	0.86893	0.8469	0.825046	0.868753	-0.000185422	-0.0006909	0.000320056	0.0640697	0.057939	0.0702005	0.0520147	0.047177	0.0568523	0.0520133	0.0471755	0.0568512	-1.3446e-06	-8.07547e-05	7.80655e-05	0.55796	0.530007	0.585912	0.852013	0.833652	0.870374	0.852026	0.833648	0.870404	1.26325e-05	-0.000432933	0.000458199	0.0818809	0.0752644	0.0884975	0.0648116	0.059601	0.0700222	0.0647614	0.0595529	0.06997	-5.01704e-05	-0.000147809	4.74679e-05	0.560208	0.473069	0.651016	0.865416	0.810578	0.915636	0.865604	0.810389	0.9156	0.000188278	-0.00195161	0.00235123	0.0154258	0.0110381	0.0194106	0.0140695	0.0102485	0.0177009	0.0140905	0.0102789	0.0177049	2.10169e-05	-1.47189e-05	0.000106352	0.52996	0.48287	0.571213	0.85428	0.815463	0.887424	0.853614	0.813778	0.886673	-0.000666273	-0.00298882	0.000470018	0.044711	0.0388577	0.0523361	0.0373489	0.0319387	0.0441691	0.0373873	0.0320901	0.0442311	3.83789e-05	-6.1356e-05	0.000255229	0.542238	0.492679	0.577552	0.844398	0.816425	0.875884	0.843969	0.815706	0.87492	-0.000429514	-0.00219677	0.000372014	0.0639454	0.0561361	0.0710478	0.0522666	0.0463145	0.0581421	0.0523265	0.0466335	0.058134	5.98991e-05	-6.56299e-05	0.000340122	0.556574	0.516282	0.586852	0.849758	0.829003	0.873555	0.849531	0.828489	0.873398	-0.000227588	-0.00156763	0.000436799	0.0815019	0.0725408	0.0896396	0.0650014	0.0581028	0.0707662	0.0650293	0.0583771	0.0707415	2.79416e-05	-0.000157973	0.000324521
andro steroid monosulfate C19H28O6S (1)*	0.54835	0.484548	0.612152	0.868914	0.829516	0.908311	0.869078	0.829934	0.908223	0.000164706	-0.00188312	0.00221253	0.0152768	0.0119478	0.0186059	0.0138826	0.0109449	0.0168204	0.0139148	0.0109729	0.0168567	3.21733e-05	-8.96889e-06	7.33155e-05	0.55939	0.521019	0.59776	0.8578	0.832476	0.883123	0.857956	0.832696	0.883216	0.000155954	-0.00124495	0.00155686	0.0444918	0.0391561	0.0498276	0.0370285	0.0327618	0.0412952	0.0370492	0.0327815	0.041317	2.07421e-05	-0.000112359	0.000153844	0.566821	0.534999	0.598643	0.847085	0.825241	0.86893	0.847514	0.825788	0.869239	0.000428334	-0.000764842	0.00162151	0.0638975	0.0577949	0.0700002	0.0520147	0.047177	0.0568523	0.052036	0.0471973	0.0568748	2.13737e-05	-0.000162456	0.000205203	0.578056	0.549939	0.606174	0.852013	0.833652	0.870374	0.852586	0.834275	0.870896	0.000572386	-0.000483167	0.00162794	0.0816232	0.0750416	0.0882048	0.0648116	0.059601	0.0700222	0.0647218	0.0595147	0.0699289	-8.97862e-05	-0.000314302	0.000134729	0.550607	0.47353	0.622672	0.866041	0.814838	0.925164	0.865899	0.814957	0.923284	-0.000141872	-0.00481738	0.00296016	0.0154912	0.01041	0.0196143	0.0141204	0.00984079	0.0177977	0.0141546	0.00986359	0.0178533	3.41618e-05	-8.70225e-06	0.000151492	0.560011	0.51226	0.611785	0.85648	0.824121	0.889868	0.856394	0.82419	0.890106	-8.58872e-05	-0.0033936	0.00174439	0.0445511	0.0377164	0.051907	0.0371609	0.0317735	0.0428346	0.0372129	0.0317684	0.0429666	5.20588e-05	-0.000113517	0.00035185	0.567579	0.534173	0.603912	0.845213	0.815165	0.874324	0.845413	0.8149	0.875336	0.000199477	-0.00209657	0.00172313	0.0642471	0.0559249	0.0720547	0.0523476	0.0462907	0.0587403	0.0524159	0.046309	0.0590293	6.82432e-05	-0.000106763	0.000497003	0.579904	0.547806	0.609776	0.849971	0.828322	0.874244	0.850341	0.828884	0.875609	0.000369898	-0.0013817	0.00166662	0.0818573	0.0714803	0.0921324	0.0650648	0.0578163	0.0726789	0.065025	0.0577496	0.0725596	-3.9884e-05	-0.000297194	0.000349513
ergothioneine	0.508658	0.440416	0.576899	0.868914	0.829516	0.908311	0.869085	0.830142	0.908029	0.000172024	-0.00182182	0.00216586	0.0152841	0.0119503	0.018618	0.0138826	0.0109449	0.0168204	0.0138895	0.0109491	0.0168299	6.86279e-06	-2.57734e-05	3.9499e-05	0.543382	0.504671	0.582094	0.8578	0.832476	0.883123	0.857914	0.832618	0.88321	0.00011456	-0.00101551	0.00124463	0.0445728	0.0392138	0.0499318	0.0370285	0.0327618	0.0412952	0.0370137	0.0327474	0.04128	-1.48283e-05	-0.000108966	7.93088e-05	0.534256	0.502036	0.566476	0.847085	0.825241	0.86893	0.847312	0.82551	0.869113	0.000226456	-0.000669617	0.00112253	0.064115	0.0579713	0.0702587	0.0520147	0.047177	0.0568523	0.0520252	0.0471866	0.0568638	1.05541e-05	-0.000119664	0.000140772	0.539054	0.511085	0.567022	0.852013	0.833652	0.870374	0.852572	0.834264	0.870879	0.000558491	-0.000231294	0.00134828	0.0820829	0.0754392	0.0887265	0.0648116	0.059601	0.0700222	0.0648146	0.0596046	0.0700245	2.97585e-06	-0.000155987	0.000161939	0.510567	0.416427	0.591236	0.86407	0.804749	0.916607	0.863955	0.806127	0.915711	-0.000114936	-0.00423498	0.00452066	0.0150651	0.0110503	0.0199345	0.0137255	0.0102177	0.0177421	0.0137362	0.0102349	0.0177391	1.06931e-05	-3.00181e-05	9.52272e-05	0.546125	0.496717	0.584483	0.855313	0.821997	0.88833	0.855003	0.822229	0.886146	-0.000310327	-0.00303924	0.00162748	0.0441411	0.0372852	0.0518388	0.0369274	0.0316797	0.0434371	0.036951	0.0316286	0.0434713	2.36659e-05	-0.000130256	0.00033684	0.536926	0.491739	0.575247	0.843527	0.816277	0.875614	0.843432	0.816728	0.873612	-9.49229e-05	-0.00265476	0.00145211	0.0636898	0.056065	0.0707353	0.0520577	0.0451423	0.0582956	0.0521286	0.0451757	0.0582587	7.09605e-05	-0.000124157	0.00048395	0.540063	0.508422	0.576387	0.848711	0.827669	0.876859	0.848888	0.828185	0.876512	0.000177373	-0.00208153	0.00135202	0.0814622	0.0725112	0.0894174	0.0648136	0.0571472	0.0715694	0.0649041	0.0573001	0.0717121	9.05161e-05	-0.000182678	0.000549129
S-methylmethionine	0.522854	0.454924	0.590784	0.868914	0.829516	0.908311	0.869193	0.829913	0.908474	0.000279765	-0.000172019	0.000731549	0.0152843	0.0119501	0.0186185	0.0138826	0.0109449	0.0168204	0.0138868	0.0109482	0.0168254	4.15715e-06	-3.53861e-06	1.18529e-05	0.517517	0.478186	0.556848	0.8578	0.832476	0.883123	0.857859	0.832552	0.883165	5.90762e-05	-0.000212098	0.00033025	0.0445938	0.0392308	0.0499568	0.0370285	0.0327618	0.0412952	0.0370351	0.0327676	0.0413026	6.61706e-06	-1.73668e-05	3.06009e-05	0.518705	0.48583	0.551581	0.847085	0.825241	0.86893	0.847119	0.825288	0.86895	3.40835e-05	-0.000195965	0.000264132	0.0641426	0.057994	0.0702912	0.0520147	0.047177	0.0568523	0.0520267	0.0471879	0.0568655	1.20169e-05	-1.93499e-05	4.33836e-05	0.522041	0.493015	0.551067	0.852013	0.833652	0.870374	0.852074	0.833727	0.87042	6.04093e-05	-0.000152066	0.000272885	0.0821351	0.0754839	0.0887862	0.0648116	0.059601	0.0700222	0.0648139	0.0596028	0.0700251	2.36433e-06	-3.47844e-05	3.9513e-05	0.51657	0.407827	0.59963	0.867462	0.817432	0.908685	0.867243	0.818017	0.908498	-0.000218589	-0.00264391	0.00196727	0.0152326	0.0108614	0.0184984	0.0139314	0.00969958	0.0169117	0.013944	0.00968468	0.0169445	1.2617e-05	-3.3981e-05	0.000115454	0.510008	0.443209	0.560496	0.85807	0.824134	0.887882	0.857608	0.823746	0.887385	-0.000461738	-0.00329748	0.000722007	0.0442787	0.0382737	0.0521973	0.0369588	0.0311522	0.0426172	0.0370202	0.0312681	0.0426576	6.14621e-05	-4.76579e-05	0.000414437	0.512617	0.442529	0.556955	0.847721	0.817637	0.87442	0.847331	0.817665	0.874239	-0.000390334	-0.00341614	0.000851917	0.0638196	0.0557512	0.0718962	0.0519527	0.0456777	0.0578475	0.0520492	0.045744	0.0578574	9.64757e-05	-3.85042e-05	0.000550277	0.513642	0.444332	0.548633	0.851479	0.828383	0.871148	0.851025	0.828716	0.870662	-0.000454346	-0.00339752	0.000603727	0.0816086	0.073599	0.0902803	0.0647506	0.0576276	0.0703068	0.0648771	0.0577766	0.0704559	0.000126426	-2.19881e-05	0.000648279
indole-3-carboxylate	0.577043	0.509492	0.644595	0.868914	0.829516	0.908311	0.868883	0.829532	0.908235	-3.01437e-05	-0.000604832	0.000544545	0.0152736	0.0119425	0.0186047	0.0138826	0.0109449	0.0168204	0.0138842	0.0109461	0.0168223	1.57829e-06	-1.10426e-05	1.41991e-05	0.542748	0.504095	0.581401	0.8578	0.832476	0.883123	0.857987	0.832736	0.883238	0.000186909	-0.000203934	0.000577751	0.0445675	0.039211	0.0499241	0.0370285	0.0327618	0.0412952	0.0370226	0.0327561	0.0412892	-5.84562e-06	-4.18014e-05	3.01102e-05	0.537411	0.505178	0.569644	0.847085	0.825241	0.86893	0.847173	0.825356	0.86899	8.77385e-05	-0.000249228	0.000424705	0.0641091	0.0579687	0.0702496	0.0520147	0.047177	0.0568523	0.0520013	0.0471639	0.0568386	-1.33625e-05	-6.20675e-05	3.53425e-05	0.548256	0.519698	0.576815	0.852013	0.833652	0.870374	0.852025	0.833681	0.87037	1.22346e-05	-0.000319031	0.000343501	0.0820253	0.0753889	0.0886617	0.0648116	0.059601	0.0700222	0.0648024	0.0595915	0.0700133	-9.19402e-06	-6.86768e-05	5.02888e-05	0.578633	0.492183	0.663042	0.869446	0.81604	0.916102	0.868968	0.816452	0.916306	-0.000478826	-0.00337916	0.000828502	0.0153049	0.0103686	0.0202827	0.0139279	0.0097475	0.0183096	0.0139345	0.00973901	0.0183329	6.59357e-06	-3.20336e-05	6.85169e-05	0.542045	0.484832	0.597903	0.856749	0.815898	0.89298	0.856593	0.815141	0.893199	-0.000155493	-0.002234	0.00139639	0.0445078	0.0389737	0.0519755	0.037044	0.0313341	0.0428292	0.0370683	0.0313311	0.0429089	2.42929e-05	-7.94891e-05	0.000189081	0.536688	0.495468	0.577893	0.846206	0.815142	0.8734	0.846041	0.814956	0.873985	-0.000165243	-0.00169344	0.00091927	0.0639025	0.0573721	0.0717616	0.0518742	0.045733	0.0588774	0.0519194	0.0457329	0.0592396	4.51806e-05	-0.000102524	0.000285467	0.548483	0.505697	0.592005	0.850212	0.823241	0.876454	0.849823	0.82319	0.876618	-0.000389518	-0.00208282	0.000348562	0.0820252	0.0742731	0.0932192	0.0650274	0.0585265	0.0727968	0.0651056	0.0586231	0.0728701	7.82128e-05	-6.99806e-05	0.000527805
13-HODE + 9-HODE	0.505676	0.441425	0.569927	0.868914	0.829516	0.908311	0.868277	0.828785	0.907769	-0.000636695	-0.00208694	0.000813552	0.0152844	0.0119501	0.0186187	0.0138826	0.0109449	0.0168204	0.0138757	0.0109391	0.0168123	-6.92017e-06	-2.92761e-05	1.54358e-05	0.513862	0.475932	0.551793	0.8578	0.832476	0.883123	0.857425	0.832078	0.882772	-0.000374626	-0.00127043	0.000521174	0.0445945	0.0392311	0.049958	0.0370285	0.0327618	0.0412952	0.0369937	0.032729	0.0412584	-3.47667e-05	-0.000111776	4.22426e-05	0.526995	0.495092	0.558897	0.847085	0.825241	0.86893	0.847098	0.825254	0.868943	1.34019e-05	-0.000762597	0.000789401	0.0641226	0.0579752	0.07027	0.0520147	0.047177	0.0568523	0.0519397	0.0471046	0.0567747	-7.49631e-05	-0.000182545	3.26186e-05	0.520721	0.492261	0.549181	0.852013	0.833652	0.870374	0.851963	0.833619	0.870306	-5.02386e-05	-0.000714275	0.000613798	0.0821412	0.0754886	0.0887937	0.0648116	0.059601	0.0700222	0.064757	0.0595458	0.0699682	-5.46044e-05	-0.000187375	7.81666e-05	0.500179	0.424132	0.587961	0.871605	0.817938	0.927132	0.870531	0.817645	0.926175	-0.00107325	-0.00607281	0.00127946	0.0149902	0.0106941	0.0186528	0.0136492	0.0101494	0.0170543	0.0136467	0.0101798	0.0170413	-2.46345e-06	-4.89365e-05	5.31436e-05	0.504161	0.4464	0.551091	0.858676	0.834462	0.889939	0.857835	0.832919	0.8888	-0.000841593	-0.00421084	0.000839898	0.0442445	0.0386479	0.0504445	0.0368581	0.0324095	0.0421839	0.0368626	0.0324039	0.0421362	4.43773e-06	-0.000128493	0.000254047	0.513776	0.436192	0.556321	0.845982	0.819325	0.874556	0.845548	0.819777	0.873237	-0.000434464	-0.00206312	0.000729731	0.064055	0.0557971	0.0721341	0.0522369	0.0464158	0.0576631	0.0522238	0.0464118	0.0576413	-1.30904e-05	-0.000224171	0.000335208	0.509146	0.452491	0.548759	0.850794	0.825762	0.873162	0.850295	0.825275	0.872815	-0.000498752	-0.00219327	0.000642643	0.0822792	0.0736847	0.0907097	0.0652157	0.059349	0.0717062	0.0652574	0.0592749	0.0717618	4.17452e-05	-0.000191491	0.000415653
tridecenedioate (C13:1-DC)*	0.521044	0.453457	0.588631	0.868914	0.829516	0.908311	0.869785	0.830904	0.908665	0.000871095	-0.00343896	0.00518115	0.0152824	0.0119488	0.0186161	0.0138826	0.0109449	0.0168204	0.013818	0.0108913	0.0167447	-6.46316e-05	-0.000146638	1.73748e-05	0.522745	0.482987	0.562503	0.8578	0.832476	0.883123	0.859629	0.834657	0.884602	0.00182959	-0.000757333	0.00441652	0.0445955	0.0392331	0.0499578	0.0370285	0.0327618	0.0412952	0.0367948	0.0325439	0.0410458	-0.000233646	-0.000463781	-3.50962e-06	0.531254	0.498356	0.564153	0.847085	0.825241	0.86893	0.848767	0.827118	0.870416	0.00168195	-0.000482935	0.00384684	0.0641264	0.0579807	0.0702722	0.0520147	0.047177	0.0568523	0.0518859	0.0470537	0.0567181	-0.000128736	-0.000429088	0.000171617	0.53324	0.503927	0.562553	0.852013	0.833652	0.870374	0.853464	0.835257	0.871671	0.00145098	-0.000563972	0.00346594	0.0821006	0.0754539	0.0887474	0.0648116	0.059601	0.0700222	0.0646721	0.0594647	0.0698795	-0.000139519	-0.000512401	0.000233364	0.515821	0.418923	0.611591	0.87099	0.828904	0.920567	0.871322	0.827587	0.921847	0.000331152	-0.00747673	0.0055398	0.0155244	0.0112231	0.0198993	0.0140946	0.010646	0.0184703	0.0140319	0.0105786	0.0183973	-6.26775e-05	-0.000184175	5.19883e-05	0.518458	0.461266	0.572648	0.858534	0.826057	0.885958	0.860112	0.829682	0.888375	0.00157842	-0.0026291	0.00540264	0.0446224	0.0383462	0.0501259	0.0370765	0.0318178	0.0413733	0.0369154	0.0316763	0.0412277	-0.00016114	-0.000484101	0.000200954	0.524015	0.461375	0.568652	0.845572	0.814863	0.868739	0.846911	0.815866	0.871159	0.00133855	-0.00210952	0.00472429	0.0636988	0.0559909	0.073138	0.0519626	0.0463763	0.0600328	0.0519233	0.0461367	0.0600277	-3.92436e-05	-0.000357762	0.000707388	0.525083	0.446166	0.559223	0.850187	0.826326	0.870271	0.851209	0.82785	0.871864	0.00102208	-0.0035476	0.00371625	0.0816688	0.0740867	0.0887945	0.0648965	0.0588648	0.0715971	0.0648824	0.0590083	0.0716305	-1.41541e-05	-0.000455211	0.00107622
N-acetyl-3-methylhistidine*	0.74432	0.691435	0.797204	0.868914	0.829516	0.908311	0.871467	0.833515	0.90942	0.00255397	-0.00323465	0.00834258	0.0150677	0.0118073	0.0183281	0.0138826	0.0109449	0.0168204	0.0138042	0.0108813	0.016727	-7.84602e-05	-0.000186814	2.98933e-05	0.717614	0.686486	0.748743	0.8578	0.832476	0.883123	0.860735	0.835952	0.885518	0.00293557	-0.000384648	0.00625578	0.0434306	0.0383146	0.0485465	0.0370285	0.0327618	0.0412952	0.0370039	0.0327376	0.0412701	-2.46078e-05	-0.000327819	0.000278604	0.709219	0.68243	0.736007	0.847085	0.825241	0.86893	0.85127	0.830074	0.872467	0.00418525	0.00101265	0.00735785	0.0620237	0.0562313	0.067816	0.0520147	0.047177	0.0568523	0.052041	0.047198	0.0568839	2.63276e-05	-0.000385455	0.000438111	0.705936	0.681852	0.730018	0.852013	0.833652	0.870374	0.855717	0.837904	0.87353	0.00370384	0.000795058	0.00661262	0.0788158	0.0726063	0.0850252	0.0648116	0.059601	0.0700222	0.0647463	0.0595304	0.0699623	-6.52536e-05	-0.000568696	0.000438189	0.742571	0.681096	0.803634	0.866388	0.823072	0.916916	0.868308	0.826005	0.918147	0.00192004	-0.00572232	0.0102122	0.014544	0.0109209	0.0182803	0.0134462	0.0103264	0.0171111	0.013368	0.0102206	0.0169985	-7.81809e-05	-0.000214872	4.26761e-05	0.715794	0.675198	0.751156	0.855462	0.826532	0.890251	0.857903	0.828566	0.890863	0.00244096	-0.00327916	0.00648527	0.0427605	0.036384	0.0486323	0.036662	0.031646	0.0421114	0.0366892	0.031654	0.0420472	2.72468e-05	-0.000360471	0.000502073	0.709272	0.673732	0.745595	0.845874	0.814935	0.877005	0.849449	0.819489	0.879793	0.00357522	-0.00236335	0.00820084	0.0613703	0.0537299	0.068143	0.0518625	0.0448068	0.0577802	0.0519508	0.044959	0.0575636	8.83882e-05	-0.000405621	0.000980792	0.7058	0.669332	0.73906	0.850233	0.82522	0.876412	0.853314	0.829099	0.878385	0.00308172	-0.00218345	0.00648318	0.0783293	0.0699579	0.0853585	0.0648322	0.0577748	0.0717514	0.0648557	0.0576611	0.0719004	2.35428e-05	-0.000532296	0.0011328
4-cholesten-3-one	0.528698	0.463718	0.593678	0.868914	0.829516	0.908311	0.869749	0.830661	0.908837	0.000835761	-0.000892652	0.00256417	0.0152842	0.0119498	0.0186186	0.0138826	0.0109449	0.0168204	0.0138638	0.0109292	0.0167985	-1.88026e-05	-5.11592e-05	1.35539e-05	0.501579	0.461614	0.541544	0.8578	0.832476	0.883123	0.857628	0.832319	0.882936	-0.000172075	-0.0014024	0.00105824	0.0445999	0.0392352	0.0499646	0.0370285	0.0327618	0.0412952	0.037006	0.0327393	0.0412727	-2.24777e-05	-0.000136319	9.13631e-05	0.508514	0.475031	0.541997	0.847085	0.825241	0.86893	0.847391	0.825573	0.869208	0.000305576	-0.000725415	0.00133657	0.0641492	0.0579983	0.0703001	0.0520147	0.047177	0.0568523	0.0519871	0.0471507	0.0568236	-2.75248e-05	-0.000180166	0.000125116	0.501971	0.472397	0.531545	0.852013	0.833652	0.870374	0.851694	0.8333	0.870088	-0.00031926	-0.0012858	0.000647277	0.0821665	0.0755106	0.0888223	0.0648116	0.059601	0.0700222	0.0647947	0.0595834	0.070006	-1.68628e-05	-0.000200548	0.000166822	0.494522	0.380299	0.597459	0.873476	0.806975	0.924528	0.874062	0.807855	0.924458	0.000586597	-0.00491417	0.00422678	0.0153805	0.0114897	0.0202812	0.0139529	0.0106931	0.0184171	0.0139387	0.0106821	0.0183944	-1.4154e-05	-7.51265e-05	5.31414e-05	0.488581	0.433377	0.53485	0.857947	0.826639	0.893395	0.857181	0.82684	0.890904	-0.000765932	-0.00495425	0.00133267	0.0449391	0.0382484	0.0506975	0.0372673	0.0321805	0.0424583	0.0372875	0.0321703	0.042423	2.01963e-05	-0.000163228	0.000338508	0.493576	0.449571	0.546843	0.846203	0.819642	0.878623	0.845988	0.818695	0.878286	-0.000215199	-0.00287333	0.00195754	0.0638759	0.0560269	0.0710092	0.051873	0.0464209	0.0570893	0.0519156	0.0464417	0.0572011	4.26656e-05	-0.000175811	0.000560539	0.490329	0.4535	0.522442	0.850831	0.823473	0.877107	0.849871	0.822833	0.875987	-0.000960287	-0.00473485	0.000760764	0.0820823	0.0730847	0.0889062	0.0649191	0.0591721	0.0709628	0.0650187	0.0591711	0.0710661	9.96108e-05	-0.000139915	0.000695766
N-acetyl-cadaverine	0.596622	0.534041	0.659203	0.868914	0.829516	0.908311	0.868994	0.829861	0.908127	8.07193e-05	-0.00138345	0.00154489	0.0152742	0.0119436	0.0186047	0.0138826	0.0109449	0.0168204	0.0138694	0.0109335	0.0168054	-1.31898e-05	-3.88058e-05	1.24262e-05	0.57324	0.535638	0.610841	0.8578	0.832476	0.883123	0.857727	0.832474	0.88298	-7.26791e-05	-0.000876017	0.000730659	0.0445617	0.0392089	0.0499144	0.0370285	0.0327618	0.0412952	0.0370414	0.0327737	0.0413091	1.28857e-05	-7.07377e-05	9.65091e-05	0.565108	0.533664	0.596553	0.847085	0.825241	0.86893	0.847244	0.825473	0.869015	0.000158859	-0.000640732	0.000958449	0.0640633	0.0579318	0.0701948	0.0520147	0.047177	0.0568523	0.052047	0.0472084	0.0568855	3.2301e-05	-7.94982e-05	0.0001441	0.562782	0.534838	0.590725	0.852013	0.833652	0.870374	0.852115	0.833814	0.870415	0.0001014	-0.000621016	0.000823816	0.0820674	0.0754345	0.0887002	0.0648116	0.059601	0.0700222	0.0648934	0.0596802	0.0701066	8.18171e-05	-5.25198e-05	0.000216154	0.595946	0.522488	0.669355	0.866523	0.820641	0.923843	0.866199	0.820766	0.924425	-0.000323966	-0.00405903	0.00256154	0.0151898	0.0105954	0.0199697	0.0138482	0.009983	0.0178422	0.0138394	0.00998373	0.0178435	-8.83239e-06	-5.68704e-05	2.9486e-05	0.571118	0.530074	0.627506	0.853593	0.81935	0.883586	0.853355	0.819516	0.883797	-0.000237538	-0.00283324	0.00138706	0.044391	0.0376231	0.0508494	0.0371324	0.0320637	0.0428396	0.0371745	0.0321096	0.0429259	4.20461e-05	-6.87092e-05	0.000274289	0.564321	0.533507	0.598545	0.844098	0.817459	0.868487	0.844063	0.81764	0.86847	-3.45385e-05	-0.00174	0.00122891	0.063947	0.0565578	0.0729099	0.0523528	0.0462806	0.0587348	0.0524271	0.0463287	0.0588151	7.4209e-05	-5.66313e-05	0.000386921	0.563062	0.531357	0.59428	0.849421	0.827793	0.871916	0.849294	0.82818	0.871744	-0.000126861	-0.00182792	0.00109337	0.0823214	0.073374	0.0903285	0.0655295	0.0590339	0.0721515	0.0656711	0.0591141	0.0722377	0.000141678	-2.59629e-05	0.000616634
cis-4-decenoylcarnitine (C10:1)	0.570642	0.50571	0.635575	0.868914	0.829516	0.908311	0.868773	0.829289	0.908258	-0.000140186	-0.000448135	0.000167764	0.0152711	0.0119424	0.0185998	0.0138826	0.0109449	0.0168204	0.0138851	0.010947	0.0168231	2.45462e-06	-3.05546e-06	7.96471e-06	0.59211	0.555651	0.628569	0.8578	0.832476	0.883123	0.857692	0.832335	0.883049	-0.000107737	-0.000315351	9.98757e-05	0.0444433	0.0391104	0.0497762	0.0370285	0.0327618	0.0412952	0.0370231	0.0327567	0.0412894	-5.43679e-06	-2.15424e-05	1.06688e-05	0.574219	0.543148	0.605291	0.847085	0.825241	0.86893	0.846988	0.825134	0.868842	-9.71642e-05	-0.000266674	7.23453e-05	0.0639228	0.0578138	0.0700319	0.0520147	0.047177	0.0568523	0.052015	0.0471773	0.0568527	3.18775e-07	-2.23364e-05	2.2974e-05	0.578997	0.551269	0.606726	0.852013	0.833652	0.870374	0.851984	0.833621	0.870347	-2.92283e-05	-0.000184541	0.000126085	0.0817039	0.0751113	0.0882965	0.0648116	0.059601	0.0700222	0.0648124	0.059602	0.0700228	8.13065e-07	-2.64084e-05	2.80346e-05	0.562762	0.486893	0.654984	0.871381	0.817604	0.924031	0.870739	0.81431	0.922998	-0.000642127	-0.00516179	0.00103587	0.0151057	0.0111625	0.0194876	0.0138246	0.0100958	0.0175011	0.013838	0.010098	0.0174974	1.33469e-05	-1.33417e-05	8.09617e-05	0.587765	0.546426	0.628731	0.857325	0.822737	0.897551	0.856857	0.823132	0.897613	-0.000467526	-0.00294373	0.000743145	0.0435477	0.0355634	0.0492336	0.0365032	0.0298716	0.0418246	0.0365344	0.0298832	0.0418516	3.12576e-05	-5.59308e-05	0.000159256	0.569454	0.527215	0.604743	0.844621	0.816628	0.873788	0.844078	0.816299	0.873649	-0.000543759	-0.00300795	0.00040372	0.0623472	0.0549559	0.0689678	0.0512597	0.0456755	0.0583495	0.0513327	0.0458785	0.0583493	7.30274e-05	-4.28508e-05	0.000416506	0.573407	0.533957	0.609889	0.848629	0.826503	0.869675	0.848156	0.826378	0.868611	-0.000472778	-0.002783	0.000320635	0.0801911	0.0735559	0.0868608	0.0643825	0.0586599	0.0717406	0.0644774	0.0587112	0.0717548	9.48261e-05	-3.28939e-05	0.000521087
2S,3R-dihydroxybutyrate	0.725676	0.679126	0.772224	0.868914	0.829516	0.908311	0.869986	0.831167	0.908805	0.00107245	-0.000304809	0.0024497	0.0151001	0.011826	0.0183742	0.0138826	0.0109449	0.0168204	0.013883	0.0109446	0.0168215	3.72777e-07	-3.49278e-05	3.56733e-05	0.695644	0.663783	0.727505	0.8578	0.832476	0.883123	0.85834	0.833077	0.883604	0.000540785	-0.000412662	0.00149423	0.0436457	0.0384768	0.0488146	0.0370285	0.0327618	0.0412952	0.0370483	0.0327801	0.0413166	1.98282e-05	-6.24771e-05	0.000102133	0.680123	0.652215	0.708032	0.847085	0.825241	0.86893	0.847591	0.825785	0.869397	0.00050565	-0.000293418	0.00130472	0.0623911	0.0565202	0.0682621	0.0520147	0.047177	0.0568523	0.0520441	0.0472053	0.0568828	2.9414e-05	-8.4674e-05	0.000143502	0.685576	0.660792	0.71036	0.852013	0.833652	0.870374	0.852443	0.834079	0.870806	0.000429475	-0.000294939	0.00115389	0.0791513	0.0728659	0.0854367	0.0648116	0.059601	0.0700222	0.0647545	0.0595458	0.0699632	-5.71324e-05	-0.000198196	8.3931e-05	0.720636	0.660364	0.777305	0.867753	0.824957	0.924833	0.868514	0.824969	0.924914	0.000761222	-0.00175765	0.00450605	0.0149001	0.0109579	0.0202893	0.0137478	0.010001	0.0184371	0.0137566	0.00999279	0.0184395	8.82919e-06	-5.49439e-05	0.000111661	0.693699	0.654995	0.730715	0.855132	0.82594	0.883878	0.855385	0.825951	0.883663	0.000253159	-0.00153913	0.00182319	0.0433398	0.0369829	0.0497765	0.0369846	0.0316489	0.0426855	0.0370419	0.0317233	0.0427153	5.72802e-05	-6.64216e-05	0.000294482	0.678909	0.650272	0.715305	0.846078	0.811486	0.871217	0.846241	0.811965	0.871783	0.000163514	-0.00155114	0.00152858	0.0620934	0.0542187	0.0706315	0.051924	0.0449437	0.0594782	0.052023	0.0450524	0.0596071	9.90436e-05	-6.7152e-05	0.000466377	0.685741	0.661216	0.716828	0.851665	0.828427	0.869928	0.85178	0.828467	0.870355	0.000115068	-0.00191354	0.00125614	0.0788672	0.0701261	0.0886652	0.0647525	0.0580415	0.0724986	0.0647686	0.0581253	0.0726552	1.61368e-05	-0.000194395	0.000463445
(16 or 17)-methylstearate (a19:0 or i19:0)	0.498531	0.437093	0.55997	0.868914	0.829516	0.908311	0.868245	0.828869	0.907621	-0.000668143	-0.00230506	0.000968773	0.0152853	0.011951	0.0186195	0.0138826	0.0109449	0.0168204	0.0138831	0.0109453	0.016821	4.75321e-07	-2.81597e-05	2.91103e-05	0.522209	0.485514	0.558905	0.8578	0.832476	0.883123	0.857679	0.832336	0.883021	-0.000121225	-0.0011478	0.000905353	0.0445809	0.03922	0.0499417	0.0370285	0.0327618	0.0412952	0.0369611	0.0326986	0.0412235	-6.74285e-05	-0.000154171	1.93145e-05	0.519226	0.488662	0.54979	0.847085	0.825241	0.86893	0.846871	0.824985	0.868756	-0.000214518	-0.00109244	0.000663409	0.0641284	0.057982	0.0702748	0.0520147	0.047177	0.0568523	0.051933	0.0470963	0.0567697	-8.16403e-05	-0.000205079	4.17983e-05	0.522569	0.495483	0.549655	0.852013	0.833652	0.870374	0.851948	0.833568	0.870327	-6.55563e-05	-0.00083075	0.000699637	0.0821299	0.0754804	0.0887794	0.0648116	0.059601	0.0700222	0.064704	0.0594935	0.0699146	-0.00010754	-0.000263489	4.84097e-05	0.502011	0.430532	0.577721	0.868618	0.809241	0.915588	0.867775	0.80838	0.91401	-0.000842221	-0.00411539	0.00100353	0.0152033	0.0108128	0.019918	0.0138466	0.010197	0.018107	0.0138528	0.0101978	0.0181157	6.23822e-06	-3.18546e-05	6.18635e-05	0.524602	0.48379	0.566432	0.856776	0.818801	0.884922	0.856367	0.818957	0.885274	-0.000408352	-0.00290776	0.000737342	0.0440524	0.0381772	0.0512485	0.0367598	0.0318661	0.0425958	0.03672	0.0318411	0.0425369	-3.98407e-05	-0.000170207	8.18618e-05	0.517609	0.474272	0.55155	0.845928	0.821744	0.874202	0.845293	0.821396	0.874167	-0.000634777	-0.00285128	0.000413102	0.0632929	0.0555898	0.072168	0.0514843	0.0452626	0.0588015	0.0514608	0.0452535	0.0586892	-2.35454e-05	-0.000167838	0.000188422	0.522279	0.488512	0.551095	0.849802	0.826318	0.874194	0.849353	0.826125	0.874008	-0.000449626	-0.00205249	0.000538908	0.0813055	0.0705621	0.0889021	0.0644748	0.0566087	0.0717879	0.0644347	0.056516	0.0717375	-4.01039e-05	-0.000233183	0.000325064
2R,3R-dihydroxybutyrate	0.709436	0.655288	0.763584	0.868914	0.829516	0.908311	0.871995	0.833778	0.910211	0.00308103	-0.00110493	0.00726698	0.01517	0.0118818	0.0184583	0.0138826	0.0109449	0.0168204	0.0138933	0.0109525	0.016834	1.06261e-05	-7.08322e-05	9.20843e-05	0.692088	0.65906	0.725117	0.8578	0.832476	0.883123	0.860487	0.835726	0.885247	0.00268683	-1.27436e-05	0.00538641	0.043896	0.0386941	0.0490978	0.0370285	0.0327618	0.0412952	0.0371507	0.0328771	0.0414243	0.000122231	-7.81262e-05	0.000322587	0.68337	0.6549	0.711841	0.847085	0.825241	0.86893	0.849615	0.828133	0.871098	0.00253035	0.000235748	0.00482495	0.0628819	0.0569611	0.0688027	0.0520147	0.047177	0.0568523	0.0521566	0.0473162	0.0569971	0.000141985	-0.000142455	0.000426424	0.686478	0.660976	0.711979	0.852013	0.833652	0.870374	0.854676	0.836515	0.872838	0.00266325	0.000589956	0.00473654	0.0798868	0.0735381	0.0862356	0.0648116	0.059601	0.0700222	0.0648496	0.0596456	0.0700536	3.80422e-05	-0.000320988	0.000397073	0.710688	0.637585	0.7702	0.869255	0.819365	0.926609	0.871511	0.822412	0.925798	0.00225629	-0.00289259	0.00749081	0.0154528	0.0116538	0.019305	0.0141145	0.0105412	0.0178139	0.0141403	0.0105444	0.0179125	2.58307e-05	-6.27957e-05	0.000173924	0.692922	0.6457	0.741026	0.857617	0.824095	0.889497	0.859764	0.828258	0.892277	0.00214632	-0.0018146	0.00562603	0.0442366	0.0380871	0.0502367	0.0372596	0.0321022	0.0428527	0.0374401	0.0322512	0.0429961	0.000180451	-0.000125949	0.000729894	0.683971	0.641612	0.714865	0.846454	0.818443	0.875516	0.84856	0.821349	0.877153	0.00210572	-0.00155622	0.00499576	0.0632276	0.0567159	0.070961	0.0522664	0.0460004	0.0582391	0.0525076	0.0463415	0.0584452	0.000241213	-0.000165647	0.000959772	0.686661	0.650314	0.716791	0.851224	0.828767	0.878042	0.853375	0.831596	0.880232	0.00215082	-0.000725513	0.0045601	0.0803563	0.073515	0.0885713	0.0652947	0.0583125	0.0720684	0.0654693	0.0581083	0.0722595	0.000174591	-0.000323616	0.00127979
alpha-ketoglutaramate*	0.803448	0.759748	0.847148	0.868914	0.829516	0.908311	0.875595	0.837907	0.913283	0.00668166	0.00177834	0.011585	0.0144418	0.0112975	0.0175861	0.0138826	0.0109449	0.0168204	0.0137402	0.0108282	0.0166523	-0.000142411	-0.00033541	5.05883e-05	0.749099	0.716138	0.782059	0.8578	0.832476	0.883123	0.860722	0.835943	0.8855	0.002922	-4.94717e-05	0.00589347	0.0420771	0.0371031	0.0470511	0.0370285	0.0327618	0.0412952	0.036896	0.0326271	0.0411648	-0.00013253	-0.000481994	0.000216933	0.72822	0.699446	0.756993	0.847085	0.825241	0.86893	0.849954	0.82847	0.871439	0.00286934	0.000183249	0.00555544	0.0606674	0.0549767	0.066358	0.0520147	0.047177	0.0568523	0.0520688	0.0472104	0.0569272	5.4179e-05	-0.000374211	0.000482569	0.733253	0.707974	0.758532	0.852013	0.833652	0.870374	0.855233	0.837185	0.873282	0.00321994	0.000853635	0.00558625	0.0769237	0.0708172	0.0830303	0.0648116	0.059601	0.0700222	0.0647977	0.0595683	0.070027	-1.39161e-05	-0.000524681	0.000496849	0.80453	0.737153	0.854958	0.867121	0.810581	0.916329	0.873762	0.8207	0.919636	0.00664122	0.00187918	0.0159365	0.0146559	0.010986	0.0185872	0.0141143	0.0111225	0.0179927	0.0139858	0.0109968	0.0178051	-0.00012853	-0.000472035	0.000152933	0.750881	0.705887	0.797618	0.857183	0.824785	0.895256	0.859888	0.828707	0.89547	0.0027057	-0.00167052	0.00628519	0.0421149	0.0357967	0.0494102	0.0372704	0.0317553	0.0438549	0.037193	0.0316989	0.0438911	-7.73814e-05	-0.000458791	0.000406279	0.731844	0.695603	0.772495	0.847101	0.818363	0.87229	0.85	0.822258	0.876059	0.00289898	-0.000827374	0.00559824	0.0607558	0.0552054	0.0674209	0.0524643	0.0467539	0.0585081	0.0525941	0.047237	0.0592413	0.000129728	-0.000383204	0.000965202	0.736107	0.707102	0.769464	0.852106	0.822678	0.876697	0.855265	0.827209	0.878775	0.00315912	6.11913e-05	0.00593358	0.0772718	0.0711097	0.0849096	0.0655301	0.0586615	0.0713369	0.0656314	0.0592188	0.0719261	0.000101277	-0.000442808	0.000922409
2,3-dihydroxyisovalerate	0.650673	0.593332	0.708013	0.868914	0.829516	0.908311	0.86884	0.829456	0.908224	-7.35919e-05	-0.00525443	0.00510725	0.0151947	0.011893	0.0184964	0.0138826	0.0109449	0.0168204	0.0138442	0.0109125	0.016776	-3.84199e-05	-0.000157471	8.0631e-05	0.657296	0.622866	0.691726	0.8578	0.832476	0.883123	0.858574	0.833064	0.884084	0.000774421	-0.00219732	0.00374616	0.0440019	0.0387629	0.0492408	0.0370285	0.0327618	0.0412952	0.036885	0.0326305	0.0411395	-0.0001435	-0.000434994	0.000147995	0.64734	0.618561	0.676119	0.847085	0.825241	0.86893	0.848619	0.826876	0.870362	0.00153387	-0.00112959	0.00419732	0.0631545	0.0571789	0.0691302	0.0520147	0.047177	0.0568523	0.0519356	0.0471031	0.0567681	-7.9044e-05	-0.000473255	0.000315167	0.656141	0.63096	0.681323	0.852013	0.833652	0.870374	0.854131	0.835869	0.872394	0.00211817	-0.000292783	0.00452912	0.0803423	0.0739301	0.0867545	0.0648116	0.059601	0.0700222	0.0644122	0.059216	0.0696084	-0.000399382	-0.000888247	8.94839e-05	0.64667	0.562104	0.725264	0.863763	0.816856	0.915591	0.862901	0.810651	0.915447	-0.000862182	-0.0113385	0.00536073	0.0152006	0.0115775	0.019385	0.0139412	0.0107151	0.0176175	0.0139143	0.0106611	0.0176233	-2.69584e-05	-0.000176005	0.00017226	0.658779	0.61537	0.705189	0.856037	0.820926	0.888737	0.856578	0.821319	0.887122	0.000540914	-0.00484772	0.00427888	0.0441124	0.0381997	0.0513879	0.0373556	0.0326286	0.0433893	0.0372415	0.0325283	0.0431561	-0.000114132	-0.000470531	0.000472255	0.647584	0.607272	0.685317	0.845965	0.815434	0.874349	0.847291	0.815484	0.877366	0.00132517	-0.00316697	0.00476653	0.063396	0.0558505	0.0713121	0.0524571	0.0464191	0.0586815	0.0524387	0.0464314	0.058846	-1.84508e-05	-0.000492484	0.000641061	0.656488	0.625099	0.692014	0.850325	0.824611	0.875181	0.852286	0.826475	0.877636	0.00196128	-0.00133486	0.00459195	0.0804236	0.0728857	0.0879565	0.0652908	0.0598904	0.0709709	0.0649442	0.0593622	0.070989	-0.000346558	-0.000840881	0.000486197
3-methylglutaconate	0.734659	0.682118	0.787199	0.868914	0.829516	0.908311	0.87102	0.832725	0.909314	0.00210611	-0.00166977	0.00588199	0.0151681	0.011882	0.0184542	0.0138826	0.0109449	0.0168204	0.0138526	0.0109198	0.0167853	-3.0076e-05	-0.000113477	5.33251e-05	0.705534	0.673258	0.73781	0.8578	0.832476	0.883123	0.859976	0.835252	0.8847	0.00217652	-0.000341939	0.00469497	0.0438203	0.0386312	0.0490095	0.0370285	0.0327618	0.0412952	0.0370766	0.0328005	0.0413528	4.81399e-05	-0.000189654	0.000285934	0.686824	0.658756	0.714892	0.847085	0.825241	0.86893	0.848985	0.827457	0.870513	0.00189967	-0.000217847	0.00401719	0.0629858	0.0570624	0.0689092	0.0520147	0.047177	0.0568523	0.0521378	0.047288	0.0569876	0.000123149	-0.000201684	0.000447983	0.691917	0.667471	0.716363	0.852013	0.833652	0.870374	0.854178	0.836024	0.872332	0.00216477	0.000283523	0.00404602	0.0800701	0.0737171	0.0864231	0.0648116	0.059601	0.0700222	0.0648124	0.0595997	0.0700251	7.99689e-07	-0.000400616	0.000402216	0.739204	0.651293	0.808319	0.86647	0.805284	0.916313	0.86819	0.810482	0.914529	0.00172052	-0.00420607	0.00636423	0.0150951	0.0113767	0.0197248	0.0139049	0.0107572	0.0180042	0.0138861	0.0107005	0.0179931	-1.87959e-05	-0.000120484	9.05668e-05	0.706086	0.665237	0.749815	0.853639	0.819137	0.885363	0.855581	0.819311	0.887636	0.00194217	-0.00117801	0.00449992	0.0437552	0.0381234	0.049269	0.0373255	0.03263	0.0420723	0.0373939	0.0327102	0.0421665	6.84058e-05	-0.000185794	0.000602006	0.684802	0.652569	0.719415	0.843449	0.816279	0.873226	0.844974	0.817354	0.873938	0.00152507	-0.00162871	0.00393929	0.0632895	0.055972	0.0698286	0.0527058	0.0472666	0.057596	0.0528882	0.0471812	0.0576456	0.000182428	-0.000178835	0.000996627	0.691314	0.665137	0.721686	0.848884	0.824414	0.876	0.850727	0.827347	0.8775	0.00184284	-0.000933231	0.00404405	0.0802638	0.0713618	0.0890585	0.0655684	0.0591732	0.0715223	0.0656355	0.0591474	0.0719553	6.70822e-05	-0.000348467	0.000835948
5-(galactosylhydroxy)-L-lysine	0.861076	0.828329	0.893823	0.868914	0.829516	0.908311	0.888357	0.853613	0.9231	0.019443	0.00771588	0.0311702	0.0145327	0.0114057	0.0176596	0.0138826	0.0109449	0.0168204	0.0136201	0.0107346	0.0165056	-0.000262545	-0.000516428	-8.66147e-06	0.813285	0.787368	0.839201	0.8578	0.832476	0.883123	0.873519	0.85058	0.896457	0.0157188	0.00932843	0.0221092	0.0410862	0.0362817	0.0458906	0.0370285	0.0327618	0.0412952	0.0363853	0.0321743	0.0405964	-0.000643156	-0.00118503	-0.000101283	0.779242	0.75455	0.803933	0.847085	0.825241	0.86893	0.859279	0.839037	0.879521	0.0121936	0.00608446	0.0183027	0.0592455	0.0537499	0.0647411	0.0520147	0.047177	0.0568523	0.0515354	0.0467213	0.0563495	-0.000479222	-0.00116799	0.000209545	0.766941	0.74402	0.789862	0.852013	0.833652	0.870374	0.859682	0.842209	0.877154	0.00766862	0.00196004	0.0133772	0.075128	0.0692087	0.0810473	0.0648116	0.059601	0.0700222	0.0644544	0.0592411	0.0696677	-0.000357171	-0.00123018	0.000515837	0.860712	0.810071	0.894085	0.86875	0.822888	0.91976	0.887347	0.847627	0.938612	0.0185976	0.00383214	0.0351442	0.0144715	0.00989542	0.0194412	0.0137982	0.00976373	0.0187471	0.0135617	0.00946967	0.0180098	-0.000236486	-0.00059443	6.30753e-05	0.810465	0.770042	0.84868	0.855249	0.828304	0.886683	0.870591	0.846255	0.897238	0.0153423	0.00720584	0.0232392	0.0414462	0.0362738	0.0487545	0.0373604	0.0327809	0.04436	0.0368274	0.0322783	0.0437832	-0.000533046	-0.00126508	0.000305101	0.77568	0.741689	0.809169	0.843697	0.817983	0.865648	0.85506	0.831832	0.876668	0.0113624	-8.63376e-05	0.0176897	0.0596718	0.0533078	0.0659702	0.0525818	0.0469929	0.0586246	0.0522711	0.046195	0.0582081	-0.000310728	-0.00114573	0.000855678	0.765114	0.741213	0.798106	0.849317	0.828261	0.871819	0.856045	0.835586	0.876129	0.00672805	-0.00385789	0.0137239	0.0757451	0.0687148	0.0827501	0.065631	0.0591235	0.0722706	0.0654365	0.0582712	0.072074	-0.000194442	-0.00125473	0.00139717
cysteinylglycine disulfide*	0.502818	0.432814	0.572822	0.868914	0.829516	0.908311	0.870008	0.830848	0.909169	0.00109487	-0.000127217	0.00231696	0.0152874	0.0119535	0.0186213	0.0138826	0.0109449	0.0168204	0.0138726	0.010937	0.0168082	-1.00334e-05	-3.02106e-05	1.01438e-05	0.523285	0.48414	0.562429	0.8578	0.832476	0.883123	0.858512	0.833269	0.883755	0.000712233	2.65588e-05	0.00139791	0.0445924	0.0392338	0.0499511	0.0370285	0.0327618	0.0412952	0.0370084	0.0327439	0.041273	-2.00867e-05	-8.29453e-05	4.27718e-05	0.54052	0.508041	0.572999	0.847085	0.825241	0.86893	0.847256	0.825403	0.869108	0.000170724	-0.000431048	0.000772496	0.0640503	0.0579164	0.0701842	0.0520147	0.047177	0.0568523	0.0519988	0.0471607	0.0568368	-1.58962e-05	-0.000102911	7.11187e-05	0.546218	0.51749	0.574945	0.852013	0.833652	0.870374	0.85217	0.833804	0.870534	0.000156317	-0.000378949	0.000691583	0.0819593	0.0753301	0.0885884	0.0648116	0.059601	0.0700222	0.0647849	0.0595726	0.0699972	-2.66712e-05	-0.000131814	7.8472e-05	0.502667	0.412363	0.609193	0.869953	0.812684	0.91883	0.870676	0.814432	0.920221	0.000722343	-0.00283311	0.00410313	0.0153755	0.0117882	0.0190667	0.0140045	0.0104522	0.0173526	0.0140006	0.0104849	0.0173568	-3.95671e-06	-6.60886e-05	4.3864e-05	0.523487	0.489494	0.578638	0.854625	0.82477	0.888178	0.855001	0.824401	0.888785	0.000376093	-0.0018546	0.00230826	0.0449999	0.0390566	0.0526382	0.0375714	0.0323126	0.0424044	0.037584	0.0323949	0.0424156	1.26057e-05	-0.00011911	0.000172564	0.541328	0.511593	0.578798	0.845637	0.812085	0.874299	0.845412	0.81213	0.874045	-0.000224857	-0.00182493	0.000985517	0.0648135	0.0583192	0.0707268	0.0528424	0.0466374	0.0585695	0.0528858	0.046638	0.0585549	4.34605e-05	-8.07327e-05	0.000278493	0.547532	0.517392	0.577453	0.851542	0.827399	0.876966	0.851225	0.827347	0.876842	-0.000317418	-0.00292782	0.000763286	0.0824355	0.0757026	0.0903693	0.0654138	0.0591363	0.0711767	0.0654646	0.0591502	0.0713069	5.07587e-05	-0.00012173	0.000373545
isoursodeoxycholate	0.505178	0.441565	0.568791	0.868914	0.829516	0.908311	0.868388	0.828888	0.907887	-0.000525904	-0.00148037	0.000428564	0.0152847	0.0119504	0.0186189	0.0138826	0.0109449	0.0168204	0.0138758	0.0109391	0.0168126	-6.81025e-06	-2.31994e-05	9.57889e-06	0.509147	0.470752	0.547543	0.8578	0.832476	0.883123	0.857375	0.832013	0.882737	-0.000425057	-0.000971375	0.000121261	0.0446014	0.0392376	0.0499653	0.0370285	0.0327618	0.0412952	0.0370235	0.0327571	0.04129	-4.97585e-06	-5.2735e-05	4.27833e-05	0.500133	0.468145	0.532121	0.847085	0.825241	0.86893	0.846579	0.824689	0.868469	-0.000506162	-0.000970173	-4.21504e-05	0.0641655	0.0580146	0.0703164	0.0520147	0.047177	0.0568523	0.0520221	0.0471833	0.0568609	7.49236e-06	-5.77248e-05	7.27096e-05	0.511735	0.483342	0.540127	0.852013	0.833652	0.870374	0.851679	0.833279	0.870079	-0.000334324	-0.000749358	8.07099e-05	0.0821521	0.0754995	0.0888047	0.0648116	0.059601	0.0700222	0.0648036	0.0595927	0.0700145	-7.99824e-06	-8.73343e-05	7.13378e-05	0.49587	0.412168	0.575758	0.868026	0.813045	0.91003	0.867241	0.812404	0.910372	-0.000784503	-0.00416525	0.00195099	0.0153655	0.011614	0.0191209	0.0140328	0.0105056	0.017551	0.0140331	0.0104716	0.0175686	2.0427e-07	-3.95588e-05	4.85701e-05	0.502113	0.444588	0.548647	0.8557	0.820608	0.890444	0.854982	0.819011	0.889516	-0.000718573	-0.00348235	0.000758406	0.0447293	0.0384992	0.0523092	0.0373996	0.0320999	0.0434671	0.0374342	0.0321718	0.043476	3.46665e-05	-5.71557e-05	0.000214173	0.493564	0.454989	0.536835	0.845542	0.816457	0.872099	0.844701	0.816334	0.872594	-0.000840824	-0.00379781	0.000580383	0.0644856	0.056524	0.074224	0.0525801	0.0455332	0.0605046	0.0526588	0.04576	0.0605062	7.86561e-05	-4.72087e-05	0.000427899	0.506181	0.458434	0.540291	0.850449	0.824782	0.874041	0.849756	0.823998	0.873225	-0.000693091	-0.00321375	0.00034856	0.0829608	0.0749873	0.0952748	0.0658648	0.0600603	0.074973	0.0659461	0.0602531	0.0749841	8.12695e-05	-7.28955e-05	0.000493577
formiminoglutamate	0.695484	0.632125	0.758843	0.868914	0.829516	0.908311	0.869077	0.829721	0.908434	0.000163961	-2.79007e-05	0.000355822	0.0151866	0.0118832	0.0184899	0.0138826	0.0109449	0.0168204	0.0138838	0.010946	0.0168217	1.20617e-06	-2.22244e-06	4.63477e-06	0.652037	0.614422	0.689651	0.8578	0.832476	0.883123	0.857898	0.832586	0.883209	9.7826e-05	-1.67333e-05	0.000212385	0.0440531	0.0387934	0.0493128	0.0370285	0.0327618	0.0412952	0.0370294	0.0327627	0.0412962	9.4943e-07	-7.9478e-06	9.84666e-06	0.635361	0.604053	0.666669	0.847085	0.825241	0.86893	0.847144	0.825309	0.868978	5.84988e-05	-4.1819e-05	0.000158816	0.0633037	0.0572914	0.069316	0.0520147	0.047177	0.0568523	0.0520179	0.0471802	0.0568556	3.27023e-06	-7.93316e-06	1.44736e-05	0.634383	0.607245	0.661522	0.852013	0.833652	0.870374	0.852067	0.833715	0.870418	5.34512e-05	-3.38636e-05	0.000140766	0.0809243	0.0744386	0.0874099	0.0648116	0.059601	0.0700222	0.0648177	0.059607	0.0700283	6.0899e-06	-7.05733e-06	1.92371e-05	0.699751	0.610318	0.776737	0.868089	0.824147	0.910727	0.867467	0.82245	0.910417	-0.000622384	-0.00796812	0.00336814	0.0158765	0.0122662	0.0198004	0.0145615	0.011092	0.0181382	0.014572	0.0110917	0.0181484	1.0495e-05	-3.42896e-05	8.78721e-05	0.65635	0.615736	0.710059	0.857894	0.827186	0.885883	0.857238	0.827995	0.885096	-0.00065622	-0.00530259	0.00141748	0.0446243	0.0380914	0.0507541	0.0375403	0.0313163	0.0427805	0.0375832	0.0312906	0.042809	4.298e-05	-6.90602e-05	0.000231472	0.638378	0.602577	0.682151	0.845794	0.825518	0.872885	0.845178	0.823025	0.871954	-0.000615686	-0.00422381	0.000710991	0.0639025	0.055872	0.070257	0.0526505	0.0460802	0.0585138	0.0527253	0.0461018	0.0585548	7.47621e-05	-6.73781e-05	0.000351496	0.636349	0.599218	0.669911	0.85112	0.829643	0.875509	0.850565	0.828727	0.872921	-0.00055576	-0.00389647	0.000560944	0.0816186	0.0737593	0.0893174	0.065448	0.0594736	0.0720539	0.065549	0.0595577	0.0720514	0.00010095	-7.29993e-05	0.000481581
hydantoin-5-propionate	0.705192	0.642524	0.76786	0.868914	0.829516	0.908311	0.869594	0.830218	0.908971	0.000680868	-0.00260748	0.00396921	0.0151015	0.011825	0.0183779	0.0138826	0.0109449	0.0168204	0.0138897	0.0109515	0.0168278	7.03393e-06	-5.86133e-05	7.26812e-05	0.70038	0.664684	0.736075	0.8578	0.832476	0.883123	0.85964	0.834674	0.884605	0.00184017	-3.92422e-05	0.00371958	0.0433692	0.0382235	0.0485149	0.0370285	0.0327618	0.0412952	0.0370205	0.0327516	0.0412894	-7.97581e-06	-0.000169966	0.000154015	0.678948	0.648567	0.709328	0.847085	0.825241	0.86893	0.848725	0.827118	0.870332	0.00163945	5.37242e-05	0.00322517	0.062297	0.0564285	0.0681656	0.0520147	0.047177	0.0568523	0.0520795	0.0472338	0.0569253	6.48763e-05	-0.000152773	0.000282526	0.671732	0.644734	0.69873	0.852013	0.833652	0.870374	0.853426	0.835244	0.871608	0.0014127	5.05938e-05	0.0027748	0.0795255	0.0732046	0.0858464	0.0648116	0.059601	0.0700222	0.0649071	0.0596849	0.0701294	9.5553e-05	-0.000166795	0.000357901	0.707006	0.620128	0.779555	0.867527	0.808546	0.929795	0.867858	0.807516	0.931907	0.00033125	-0.00324464	0.00504613	0.0150192	0.0109138	0.0199154	0.0138439	0.00980196	0.0182153	0.0138628	0.00988544	0.0183339	1.89203e-05	-6.45294e-05	0.000123765	0.70168	0.648309	0.743301	0.851829	0.823566	0.884221	0.853393	0.824865	0.885839	0.00156376	-0.00158205	0.00488918	0.0438037	0.0378609	0.0490036	0.0377376	0.0331643	0.0429993	0.0377549	0.0331586	0.0430253	1.72955e-05	-0.000160228	0.000403368	0.678813	0.635791	0.718753	0.84294	0.81616	0.86911	0.844143	0.817266	0.86821	0.00120281	-0.00134225	0.00355953	0.0630491	0.0570639	0.069655	0.0530092	0.0477993	0.0594495	0.0531063	0.0478149	0.0595132	9.71136e-05	-0.000146617	0.000835131	0.670942	0.634449	0.704563	0.84794	0.828472	0.87017	0.848918	0.829672	0.868168	0.000978298	-0.00132141	0.0029724	0.0805657	0.0734446	0.0890924	0.0661461	0.0604874	0.073828	0.0662973	0.060534	0.0738951	0.00015121	-0.000207036	0.00099521
sulfate*	0.812231	0.766196	0.858266	0.868914	0.829516	0.908311	0.881849	0.846058	0.91764	0.0129356	0.00443844	0.0214328	0.0145866	0.0114459	0.0177272	0.0138826	0.0109449	0.0168204	0.0138572	0.0109316	0.0167827	-2.54873e-05	-0.000215262	0.000164288	0.780348	0.750062	0.810634	0.8578	0.832476	0.883123	0.865642	0.841041	0.890243	0.0078422	0.00288602	0.0127984	0.041835	0.0369589	0.0467111	0.0370285	0.0327618	0.0412952	0.0371641	0.0329017	0.0414265	0.000135631	-0.000293946	0.000565208	0.763166	0.737688	0.788643	0.847085	0.825241	0.86893	0.854947	0.834034	0.875859	0.00786145	0.00361689	0.012106	0.060213	0.0546486	0.0657775	0.0520147	0.047177	0.0568523	0.0523684	0.0475204	0.0572165	0.000353782	-0.000212675	0.000920238	0.761016	0.738686	0.783346	0.852013	0.833652	0.870374	0.858949	0.841257	0.876641	0.00693557	0.00325786	0.0106133	0.0760976	0.0701199	0.0820753	0.0648116	0.059601	0.0700222	0.0651693	0.0599439	0.0703947	0.000357679	-0.000328326	0.00104368	0.813792	0.757192	0.863957	0.867838	0.823026	0.911983	0.880842	0.839062	0.921058	0.0130036	0.00278066	0.0256461	0.014718	0.0108261	0.0193577	0.0140833	0.010591	0.0183319	0.014065	0.0105131	0.0183565	-1.82323e-05	-0.000246856	0.000261277	0.780081	0.748398	0.81577	0.855385	0.82665	0.888163	0.863015	0.836238	0.894929	0.00762988	0.000142072	0.0134263	0.042121	0.0351522	0.0482116	0.0375489	0.0323806	0.0433337	0.0376943	0.0323183	0.0433388	0.000145332	-0.000371361	0.000912351	0.762485	0.729387	0.79352	0.846312	0.817916	0.872894	0.853716	0.825704	0.878676	0.00740325	0.00214884	0.0113367	0.0602851	0.052158	0.068422	0.0522299	0.0456294	0.0594549	0.0526311	0.0456905	0.0596769	0.000401227	-0.000358749	0.00154058	0.761519	0.729669	0.789824	0.851671	0.828262	0.8753	0.858067	0.835147	0.881228	0.00639591	0.00161409	0.00965975	0.0760167	0.0673056	0.0833995	0.0648812	0.057694	0.0712736	0.0653053	0.0574018	0.071641	0.00042409	-0.000596862	0.00187192
4-hydroxy-2-oxoglutaric acid	0.584785	0.51362	0.65595	0.868914	0.829516	0.908311	0.86653	0.826315	0.906745	-0.00238362	-0.00522615	0.000458903	0.0152859	0.0119575	0.0186143	0.0138826	0.0109449	0.0168204	0.0138764	0.0109406	0.0168122	-6.23667e-06	-6.084e-05	4.83667e-05	0.63498	0.59638	0.673579	0.8578	0.832476	0.883123	0.858877	0.833673	0.884082	0.00107767	-0.000642264	0.00279761	0.0443461	0.0390344	0.0496578	0.0370285	0.0327618	0.0412952	0.0369159	0.0326569	0.0411749	-0.000112616	-0.000286577	6.1346e-05	0.625536	0.59336	0.657712	0.847085	0.825241	0.86893	0.848454	0.826794	0.870114	0.00136891	-0.000182316	0.00292014	0.0636933	0.0576193	0.0697672	0.0520147	0.047177	0.0568523	0.0518759	0.0470433	0.0567085	-0.000138754	-0.000369619	9.21105e-05	0.606364	0.577595	0.635133	0.852013	0.833652	0.870374	0.852496	0.834258	0.870733	0.000482484	-0.00085252	0.00181749	0.0816057	0.0750317	0.0881797	0.0648116	0.059601	0.0700222	0.0647271	0.0595135	0.0699408	-8.44474e-05	-0.000359414	0.000190519	0.5823	0.509756	0.669976	0.868516	0.812585	0.917121	0.8662	0.810766	0.914785	-0.00231637	-0.00892691	0.00183061	0.0151269	0.0108623	0.0183116	0.0137835	0.0101054	0.0165126	0.0137892	0.0100852	0.0165078	5.76426e-06	-6.3425e-05	0.000106599	0.635778	0.585699	0.68298	0.855977	0.83088	0.885897	0.856849	0.830942	0.886745	0.000871741	-0.00251104	0.0029322	0.044468	0.0365825	0.0509892	0.0372966	0.031303	0.0430457	0.0372274	0.0311515	0.0430712	-6.91915e-05	-0.000276663	0.00018905	0.626927	0.584238	0.662594	0.845953	0.819307	0.870739	0.846979	0.819914	0.871864	0.00102588	-0.00127701	0.00313231	0.0636183	0.054949	0.0717173	0.0521755	0.0452671	0.0584927	0.0521016	0.0451429	0.058582	-7.38914e-05	-0.000341781	0.000329958	0.607967	0.570257	0.641602	0.850695	0.828357	0.875321	0.850878	0.829625	0.875366	0.000183231	-0.00228096	0.00173303	0.0815723	0.072076	0.0912694	0.0650703	0.0576859	0.0719223	0.0650431	0.0576368	0.0723901	-2.72073e-05	-0.000385808	0.000418335
4-hydroxyglutamate	0.594126	0.538727	0.649525	0.868914	0.829516	0.908311	0.869638	0.830551	0.908725	0.000724697	-5.22361e-05	0.00150163	0.0152654	0.0119368	0.018594	0.0138826	0.0109449	0.0168204	0.0138882	0.0109498	0.0168266	5.57559e-06	-5.30077e-06	1.6452e-05	0.572301	0.53504	0.609562	0.8578	0.832476	0.883123	0.858353	0.833103	0.883603	0.000553036	2.11208e-05	0.00108495	0.0444733	0.0391312	0.0498153	0.0370285	0.0327618	0.0412952	0.0370362	0.03277	0.0413023	7.67357e-06	-2.9632e-05	4.49791e-05	0.566114	0.534849	0.597378	0.847085	0.825241	0.86893	0.847564	0.825779	0.869349	0.000478927	2.73942e-05	0.000930459	0.0638995	0.0577836	0.0700155	0.0520147	0.047177	0.0568523	0.0520121	0.047176	0.0568482	-2.57111e-06	-5.68064e-05	5.16642e-05	0.557088	0.528807	0.585369	0.852013	0.833652	0.870374	0.852327	0.834014	0.870641	0.000314164	-0.000100467	0.000728795	0.0818635	0.0752459	0.0884812	0.0648116	0.059601	0.0700222	0.0648321	0.0596217	0.0700426	2.0554e-05	-4.7846e-05	8.8954e-05	0.590061	0.523659	0.659522	0.865508	0.822968	0.918493	0.865825	0.822506	0.918413	0.000316923	-0.00450192	0.00363531	0.0154501	0.0104271	0.0192837	0.0141131	0.0100105	0.0175896	0.0141252	0.0100221	0.017601	1.20735e-05	-1.67132e-05	8.12163e-05	0.571921	0.514408	0.612118	0.856287	0.824415	0.883305	0.856258	0.822453	0.883164	-2.94032e-05	-0.00287586	0.00228943	0.0443076	0.0379535	0.0520065	0.0371473	0.0321125	0.0431703	0.0371962	0.0321377	0.0431983	4.89164e-05	-3.19061e-05	0.000284964	0.565281	0.520785	0.601886	0.846326	0.817921	0.875682	0.846199	0.816005	0.875617	-0.000126394	-0.00248607	0.00133128	0.0639542	0.0557402	0.0723863	0.0523108	0.0450104	0.059292	0.0523838	0.0451306	0.0593254	7.30571e-05	-3.63151e-05	0.000456295	0.557563	0.520376	0.590281	0.850467	0.826194	0.875912	0.850163	0.8257	0.875875	-0.000303826	-0.00283255	0.00102846	0.0814922	0.0717972	0.0909924	0.0650164	0.057464	0.0717675	0.065136	0.057659	0.0718592	0.000119566	-3.09613e-05	0.000863146
pantoate	0.787782	0.739319	0.836246	0.868914	0.829516	0.908311	0.873272	0.835072	0.911472	0.00435851	0.000856501	0.00786053	0.0149815	0.0117409	0.0182221	0.0138826	0.0109449	0.0168204	0.0138168	0.0108909	0.0167427	-6.58449e-05	-0.000161021	2.93313e-05	0.729505	0.695049	0.763961	0.8578	0.832476	0.883123	0.85937	0.834187	0.884553	0.00157042	-0.000551226	0.00369207	0.0435421	0.0384098	0.0486745	0.0370285	0.0327618	0.0412952	0.0370626	0.0327923	0.0413328	3.40794e-05	-0.000185712	0.000253871	0.721778	0.692751	0.750805	0.847085	0.825241	0.86893	0.849177	0.827586	0.870768	0.00209163	0.000165649	0.00401762	0.0624996	0.0566473	0.0683519	0.0520147	0.047177	0.0568523	0.0520851	0.0472394	0.0569309	7.04851e-05	-0.000201548	0.000342518	0.719526	0.694229	0.744824	0.852013	0.833652	0.870374	0.853862	0.835684	0.872039	0.00184858	0.000194386	0.00350277	0.0793659	0.0730802	0.0856515	0.0648116	0.059601	0.0700222	0.0647182	0.0595024	0.069934	-9.33957e-05	-0.000414837	0.000228045	0.789378	0.720713	0.853831	0.86363	0.809882	0.914323	0.867695	0.812249	0.917136	0.00406502	-0.00113026	0.00924586	0.015099	0.0110159	0.0194424	0.014106	0.0102029	0.0181507	0.0140504	0.0101391	0.0181353	-5.55683e-05	-0.000203589	8.94683e-05	0.731816	0.683792	0.78091	0.85374	0.81929	0.887904	0.855215	0.820307	0.889424	0.00147471	-0.0018083	0.00411363	0.043779	0.0370165	0.05035	0.0375563	0.0312151	0.043461	0.0376179	0.0311802	0.0434002	6.15664e-05	-0.00017822	0.000502039	0.722608	0.684047	0.763955	0.843901	0.813879	0.871327	0.845712	0.815508	0.873135	0.00181126	-0.000656167	0.00380047	0.0632336	0.0549197	0.0722293	0.0529807	0.0465637	0.0616491	0.0530961	0.0464386	0.06161	0.000115388	-0.000237077	0.000806273	0.719454	0.689874	0.747704	0.849109	0.826991	0.874102	0.850631	0.828794	0.874332	0.00152246	-0.000530372	0.00342978	0.0799126	0.0718272	0.0882479	0.0656824	0.0590796	0.0735633	0.0656439	0.058778	0.0733999	-3.85123e-05	-0.000351942	0.000490962
S-methylcysteine	0.523551	0.45995	0.587153	0.868914	0.829516	0.908311	0.870649	0.83226	0.909037	0.00173508	-0.000817652	0.00428782	0.0152843	0.0119499	0.0186187	0.0138826	0.0109449	0.0168204	0.0138964	0.0109565	0.0168363	1.37457e-05	-2.46014e-05	5.20927e-05	0.512772	0.475747	0.549798	0.8578	0.832476	0.883123	0.858292	0.833252	0.883332	0.000492309	-0.00103863	0.00202325	0.0445996	0.039235	0.0499641	0.0370285	0.0327618	0.0412952	0.037055	0.0327887	0.0413212	2.6466e-05	-0.000100271	0.000153203	0.522226	0.491281	0.55317	0.847085	0.825241	0.86893	0.847916	0.826263	0.869568	0.000830351	-0.000454756	0.00211546	0.0641422	0.0579921	0.0702923	0.0520147	0.047177	0.0568523	0.0519252	0.0470925	0.0567578	-8.94803e-05	-0.000265714	8.67534e-05	0.522414	0.494852	0.549976	0.852013	0.833652	0.870374	0.852848	0.834648	0.871047	0.000834578	-0.000327749	0.00199691	0.0821525	0.0754979	0.088807	0.0648116	0.059601	0.0700222	0.0646754	0.0594709	0.0698798	-0.000136206	-0.000349147	7.67349e-05	0.494636	0.407548	0.57505	0.870513	0.812559	0.91843	0.871465	0.813996	0.917031	0.000951786	-0.00276172	0.00523462	0.0154727	0.0108313	0.0211415	0.0141457	0.0101403	0.0194207	0.0141648	0.0101238	0.0194482	1.91311e-05	-2.46206e-05	0.000109808	0.493976	0.434607	0.538952	0.857128	0.825237	0.890395	0.857126	0.826749	0.890403	-1.93834e-06	-0.00201332	0.00194203	0.0450163	0.0392132	0.0503959	0.0376118	0.0325229	0.0424518	0.0376794	0.0325141	0.0425006	6.75417e-05	-8.63441e-05	0.000380976	0.496146	0.441989	0.552197	0.847226	0.813709	0.875086	0.847546	0.814151	0.875905	0.00032073	-0.00159719	0.00167686	0.0644293	0.0571884	0.0715781	0.0523105	0.0461671	0.0587828	0.0522968	0.0460175	0.0587433	-1.36358e-05	-0.00024795	0.000315922	0.495867	0.446006	0.54501	0.851771	0.824947	0.872978	0.852174	0.825735	0.873194	0.000402384	-0.00131841	0.00168804	0.0821723	0.0741474	0.0909122	0.064988	0.0582396	0.0728106	0.0649533	0.0581301	0.0727543	-3.47631e-05	-0.000244979	0.000333325
androsterone glucuronide	0.722113	0.662689	0.781536	0.868914	0.829516	0.908311	0.869159	0.829718	0.9086	0.000245395	-0.00209821	0.002589	0.0151037	0.0118326	0.0183748	0.0138826	0.0109449	0.0168204	0.0138823	0.0109469	0.0168177	-3.41017e-07	-4.23767e-05	4.16947e-05	0.691844	0.654865	0.728823	0.8578	0.832476	0.883123	0.857293	0.831845	0.88274	-0.00050702	-0.00194265	0.000928611	0.0435306	0.0383905	0.0486706	0.0370285	0.0327618	0.0412952	0.0369562	0.0326933	0.0412192	-7.22516e-05	-0.000209979	6.54758e-05	0.6889	0.658429	0.71937	0.847085	0.825241	0.86893	0.846712	0.824836	0.868587	-0.000373592	-0.00157105	0.000823865	0.0621601	0.0563355	0.0679848	0.0520147	0.047177	0.0568523	0.0519184	0.04708	0.0567567	-9.62632e-05	-0.00028313	9.06039e-05	0.693192	0.665999	0.720385	0.852013	0.833652	0.870374	0.852103	0.833751	0.870455	8.98105e-05	-0.00103527	0.00121489	0.0784193	0.072209	0.0846296	0.0648116	0.059601	0.0700222	0.0646513	0.0594412	0.0698615	-0.000160242	-0.000392155	7.16715e-05	0.721899	0.646935	0.814323	0.868754	0.811806	0.920332	0.868582	0.810701	0.921733	-0.000172208	-0.0047893	0.00379014	0.0151843	0.0108523	0.0192969	0.0140275	0.0100134	0.0174525	0.0140293	0.0100296	0.0174472	1.80613e-06	-5.2645e-05	6.05291e-05	0.691026	0.646389	0.738545	0.856899	0.824772	0.885312	0.855898	0.823829	0.884983	-0.00100104	-0.00416902	0.000724249	0.0438599	0.0382245	0.050096	0.0374919	0.0323624	0.0427099	0.037457	0.0323863	0.0425783	-3.48866e-05	-0.000206254	0.000214378	0.687131	0.654395	0.735363	0.846502	0.820678	0.870639	0.845648	0.819967	0.869173	-0.000853536	-0.00407017	0.000655266	0.0626471	0.0561143	0.0700456	0.0526578	0.0471102	0.0584208	0.052622	0.0471936	0.058284	-3.58838e-05	-0.000269236	0.000343965	0.692398	0.661803	0.734501	0.851224	0.827651	0.872494	0.850829	0.827586	0.872993	-0.000395106	-0.00295105	0.000887339	0.0788002	0.0710577	0.0866751	0.0653888	0.0584122	0.0713753	0.0652998	0.0585237	0.0711935	-8.90779e-05	-0.000368257	0.000335479
argininate*	0.653978	0.594412	0.713544	0.868914	0.829516	0.908311	0.869476	0.830788	0.908165	0.000562879	-0.00220934	0.0033351	0.0152132	0.0119083	0.0185181	0.0138826	0.0109449	0.0168204	0.0139	0.0109603	0.0168396	1.73482e-05	-3.952e-05	7.42163e-05	0.627193	0.590714	0.663674	0.8578	0.832476	0.883123	0.857518	0.83231	0.882727	-0.000281354	-0.00203353	0.00147082	0.0442577	0.0389926	0.0495227	0.0370285	0.0327618	0.0412952	0.0371605	0.0328843	0.0414366	0.000132	-2.91244e-05	0.000293125	0.633774	0.60333	0.664217	0.847085	0.825241	0.86893	0.847544	0.825826	0.869261	0.000458495	-0.00110498	0.00202197	0.0631816	0.0572033	0.06916	0.0520147	0.047177	0.0568523	0.0520822	0.0472416	0.0569229	6.75811e-05	-0.000147053	0.000282216	0.643394	0.6168	0.669988	0.852013	0.833652	0.870374	0.852609	0.834331	0.870887	0.000595855	-0.000775325	0.00196703	0.0804145	0.0739977	0.0868314	0.0648116	0.059601	0.0700222	0.0647728	0.059566	0.0699797	-3.87455e-05	-0.000293785	0.000216294	0.653464	0.556737	0.740333	0.86436	0.817036	0.914898	0.86415	0.814824	0.913298	-0.000210778	-0.00686499	0.00401999	0.0147622	0.0107846	0.0187813	0.0135594	0.0102365	0.0173998	0.0135847	0.0102365	0.0174449	2.52987e-05	-5.0102e-05	0.000153016	0.624826	0.581592	0.674302	0.856916	0.818267	0.886412	0.85597	0.818423	0.886146	-0.000945626	-0.00485166	0.00144785	0.0439954	0.0375529	0.0495504	0.0369617	0.0321589	0.0424937	0.0371425	0.0322223	0.0425765	0.000180783	-4.95067e-05	0.000715571	0.632442	0.597187	0.669123	0.845451	0.819495	0.870263	0.84538	0.819935	0.870244	-7.09641e-05	-0.00318279	0.00191133	0.0634004	0.0561812	0.0701826	0.0524669	0.0455857	0.0586228	0.0526019	0.0456163	0.0586999	0.000135031	-0.0001499	0.000751024	0.641965	0.610677	0.671733	0.849709	0.824601	0.869482	0.849748	0.825165	0.869595	3.91734e-05	-0.00265854	0.00141036	0.0805922	0.0729898	0.0883046	0.0653112	0.059141	0.072432	0.0653621	0.059221	0.0725191	5.08751e-05	-0.000269402	0.000738844
2-oxoarginine*	0.592672	0.522399	0.662945	0.868914	0.829516	0.908311	0.869408	0.830235	0.908582	0.000494789	-0.00106569	0.00205527	0.0152367	0.0119172	0.0185562	0.0138826	0.0109449	0.0168204	0.0138812	0.010944	0.0168184	-1.44173e-06	-3.20352e-05	2.91517e-05	0.565259	0.526007	0.604512	0.8578	0.832476	0.883123	0.857313	0.831986	0.882641	-0.000486497	-0.00143081	0.000457815	0.0444634	0.0391342	0.0497925	0.0370285	0.0327618	0.0412952	0.0370516	0.0327817	0.0413215	2.3107e-05	-5.60083e-05	0.000102222	0.571666	0.539721	0.603611	0.847085	0.825241	0.86893	0.847016	0.825184	0.868847	-6.95906e-05	-0.000878321	0.00073914	0.0638062	0.0577162	0.0698961	0.0520147	0.047177	0.0568523	0.0520383	0.0471994	0.0568773	2.36896e-05	-8.41666e-05	0.000131546	0.580707	0.552896	0.608517	0.852013	0.833652	0.870374	0.852096	0.833774	0.870419	8.31917e-05	-0.000632817	0.0007992	0.0814757	0.0749104	0.088041	0.0648116	0.059601	0.0700222	0.0647954	0.0595854	0.0700053	-1.62381e-05	-0.000147868	0.000115392	0.593369	0.495888	0.677576	0.867525	0.800068	0.922227	0.867471	0.800876	0.921801	-5.35916e-05	-0.00444518	0.00361006	0.0149863	0.0105932	0.0184325	0.0137523	0.00998841	0.0170101	0.013759	0.0100019	0.017033	6.62834e-06	-3.65333e-05	6.54645e-05	0.566312	0.517787	0.618265	0.858462	0.819712	0.897235	0.857514	0.819552	0.89547	-0.000948538	-0.00468692	0.000497188	0.0440885	0.0377497	0.0509961	0.0369338	0.0323105	0.0427778	0.0370017	0.0323734	0.0427806	6.79316e-05	-2.31049e-05	0.000331318	0.57365	0.536889	0.620156	0.84734	0.817387	0.870224	0.846805	0.815913	0.870338	-0.000535007	-0.00287275	0.000528562	0.0634063	0.0560237	0.0705704	0.0520346	0.0461116	0.0581032	0.0521325	0.0462307	0.0583638	9.7965e-05	-5.84035e-05	0.000491542	0.58218	0.546021	0.626612	0.85216	0.826737	0.873791	0.851702	0.825519	0.873401	-0.000458603	-0.00328805	0.000524703	0.081179	0.0743466	0.0890515	0.064868	0.059198	0.0713129	0.0649624	0.0591506	0.0714272	9.43281e-05	-0.000142501	0.000664984
cis-4-decenoate (10:1n6)*	0.593087	0.533152	0.653022	0.868914	0.829516	0.908311	0.869178	0.829881	0.908476	0.000264725	-0.000518677	0.00104813	0.0152672	0.0119384	0.018596	0.0138826	0.0109449	0.0168204	0.013878	0.0109413	0.0168148	-4.58205e-06	-2.52025e-05	1.60383e-05	0.560517	0.523211	0.597823	0.8578	0.832476	0.883123	0.857965	0.832677	0.883254	0.000165353	-0.000404412	0.000735119	0.0444967	0.0391523	0.049841	0.0370285	0.0327618	0.0412952	0.0370247	0.0327574	0.041292	-3.79373e-06	-6.38342e-05	5.62468e-05	0.554167	0.523184	0.585151	0.847085	0.825241	0.86893	0.847221	0.825391	0.86905	0.00013547	-0.000360103	0.000631043	0.0639947	0.057871	0.0701184	0.0520147	0.047177	0.0568523	0.0520224	0.0471826	0.0568623	7.78633e-06	-7.07267e-05	8.62993e-05	0.552234	0.524449	0.58002	0.852013	0.833652	0.870374	0.852234	0.833891	0.870576	0.000220532	-0.000244069	0.000685133	0.0818808	0.0752635	0.0884981	0.0648116	0.059601	0.0700222	0.0647936	0.0595811	0.0700062	-1.79426e-05	-0.000113676	7.77912e-05	0.588491	0.501131	0.67685	0.868472	0.805758	0.923709	0.868462	0.805909	0.9254	-9.58475e-06	-0.00277482	0.00217089	0.0151705	0.0105878	0.020695	0.0138368	0.00974615	0.0189756	0.0138434	0.00979647	0.0189717	6.57998e-06	-3.81971e-05	6.89812e-05	0.553439	0.507841	0.594788	0.855503	0.817412	0.888367	0.85531	0.816911	0.887988	-0.00019297	-0.00224431	0.00109965	0.0447265	0.0370013	0.0527019	0.0374037	0.0315339	0.043708	0.0374483	0.0315974	0.043706	4.45742e-05	-4.76868e-05	0.00027708	0.547392	0.511802	0.584561	0.844894	0.815881	0.873742	0.844682	0.81564	0.87455	-0.000212309	-0.00186473	0.000663253	0.0643168	0.0568226	0.0720885	0.0524652	0.0466158	0.0592401	0.0525598	0.0466366	0.0592688	9.45803e-05	-3.43245e-05	0.000544165	0.546042	0.508954	0.578279	0.848768	0.818961	0.871412	0.848616	0.818355	0.871339	-0.000151413	-0.00156416	0.000808074	0.0824726	0.0742962	0.0916339	0.0656791	0.0596363	0.0720009	0.065763	0.059667	0.0722643	8.3878e-05	-8.20322e-05	0.000528468
1-lignoceroyl-GPC (24:0)	0.513144	0.436507	0.589782	0.868914	0.829516	0.908311	0.868104	0.828455	0.907754	-0.000809089	-0.00167956	6.13822e-05	0.0152829	0.0119492	0.0186166	0.0138826	0.0109449	0.0168204	0.0138712	0.010935	0.0168074	-1.14241e-05	-2.94355e-05	6.58729e-06	0.541123	0.499611	0.582634	0.8578	0.832476	0.883123	0.857545	0.832167	0.882924	-0.000254457	-0.000764746	0.000255831	0.044563	0.0392047	0.0499213	0.0370285	0.0327618	0.0412952	0.0370011	0.0327366	0.0412656	-2.7366e-05	-7.43203e-05	1.95883e-05	0.528573	0.494701	0.562445	0.847085	0.825241	0.86893	0.84676	0.824876	0.868644	-0.000325016	-0.00074454	9.45079e-05	0.0641079	0.0579642	0.0702515	0.0520147	0.047177	0.0568523	0.0519939	0.0471568	0.056831	-2.07204e-05	-8.20391e-05	4.05983e-05	0.529188	0.499137	0.559239	0.852013	0.833652	0.870374	0.851843	0.833459	0.870226	-0.000170368	-0.000560634	0.000219897	0.0820788	0.0754342	0.0887233	0.0648116	0.059601	0.0700222	0.0647852	0.0595753	0.069995	-2.64044e-05	-0.000100486	4.76771e-05	0.509905	0.414839	0.609512	0.861277	0.811971	0.920667	0.860008	0.810083	0.920595	-0.00126924	-0.00822388	0.00172766	0.0153815	0.0109652	0.0199764	0.0140833	0.0102119	0.018302	0.0140794	0.0102323	0.0182485	-3.85947e-06	-7.89219e-05	5.42909e-05	0.533285	0.45384	0.580452	0.853933	0.818942	0.882453	0.853185	0.816689	0.88244	-0.000747692	-0.00432684	0.000497141	0.0441056	0.0384459	0.0500487	0.037039	0.0321178	0.0411997	0.0370524	0.0322115	0.0412193	1.34296e-05	-9.72735e-05	0.00015209	0.523627	0.460322	0.566197	0.844489	0.820769	0.870208	0.843722	0.819585	0.869882	-0.000766931	-0.00415867	0.000351172	0.0636214	0.0556372	0.0710584	0.0521874	0.0458691	0.0584164	0.0522357	0.0459284	0.0584216	4.83405e-05	-7.60398e-05	0.000313255	0.524083	0.464162	0.5662	0.849571	0.828657	0.870559	0.848972	0.82823	0.870399	-0.000598573	-0.00316995	0.000249089	0.0817406	0.0729263	0.0901013	0.0651953	0.0580439	0.0715822	0.0652635	0.0580641	0.0715781	6.82302e-05	-7.56936e-05	0.000374331
1-(1-enyl-palmitoyl)-GPC (P-16:0)*	0.533217	0.463346	0.603089	0.868914	0.829516	0.908311	0.870156	0.831275	0.909038	0.00124274	-0.000361946	0.00284742	0.0152803	0.0119476	0.018613	0.0138826	0.0109449	0.0168204	0.013911	0.0109698	0.0168521	2.83171e-05	-6.68451e-06	6.33187e-05	0.543905	0.503208	0.584602	0.8578	0.832476	0.883123	0.858863	0.833801	0.883924	0.001063	1.8618e-05	0.00210739	0.0445434	0.0391888	0.0498979	0.0370285	0.0327618	0.0412952	0.0370599	0.0327904	0.0413294	3.13607e-05	-6.99208e-05	0.000132642	0.562902	0.529735	0.596069	0.847085	0.825241	0.86893	0.848343	0.826615	0.870072	0.00125816	0.000382311	0.002134	0.0639837	0.057854	0.0701134	0.0520147	0.047177	0.0568523	0.0519548	0.0471227	0.0567869	-5.98528e-05	-0.000192016	7.23102e-05	0.547828	0.517966	0.577689	0.852013	0.833652	0.870374	0.85279	0.834494	0.871086	0.000776507	-3.65585e-05	0.00158957	0.0819918	0.0753558	0.0886278	0.0648116	0.059601	0.0700222	0.0647975	0.0595909	0.070004	-1.41238e-05	-0.000173138	0.00014489	0.537149	0.443835	0.619308	0.868651	0.816728	0.921214	0.869383	0.816588	0.920145	0.000732333	-0.0027819	0.00426243	0.0156828	0.0118392	0.0189257	0.0143073	0.0109191	0.017439	0.0143398	0.01096	0.0174614	3.2474e-05	-2.90821e-05	0.000142337	0.544549	0.492463	0.596365	0.857118	0.819102	0.889768	0.857633	0.819201	0.889369	0.000515474	-0.00206986	0.00269823	0.0451134	0.0393565	0.0509162	0.0376514	0.0322726	0.0425561	0.0377326	0.0324091	0.0427518	8.12094e-05	-4.23326e-05	0.000423689	0.565022	0.52051	0.60456	0.847999	0.816209	0.875825	0.848758	0.816217	0.876699	0.000759565	-0.00257358	0.00318934	0.0640638	0.0556006	0.0707816	0.0521766	0.0451492	0.0580915	0.0521995	0.0451531	0.0581058	2.29212e-05	-0.000121008	0.000419464	0.551248	0.512422	0.589569	0.852252	0.825058	0.878658	0.852555	0.823713	0.878328	0.000302961	-0.00267789	0.00196547	0.0819067	0.0746165	0.0895773	0.0650929	0.0580766	0.0724205	0.0651717	0.0581172	0.0728081	7.87698e-05	-0.000125432	0.00055646
1-methyl-5-imidazoleacetate	0.781755	0.73229	0.831221	0.868914	0.829516	0.908311	0.870936	0.832311	0.90956	0.00202207	-0.00490136	0.00894549	0.014918	0.0117134	0.0181227	0.0138826	0.0109449	0.0168204	0.0139435	0.0110058	0.0168812	6.08767e-05	-5.93588e-05	0.000181112	0.769035	0.738673	0.799397	0.8578	0.832476	0.883123	0.860989	0.83586	0.886119	0.00318968	-0.000883304	0.00726266	0.0419279	0.037048	0.0468078	0.0370285	0.0327618	0.0412952	0.0368898	0.0326383	0.0411414	-0.000138659	-0.000507266	0.000229948	0.759021	0.733592	0.78445	0.847085	0.825241	0.86893	0.851651	0.830305	0.872998	0.0045661	0.000841376	0.00829083	0.0595353	0.0540375	0.065033	0.0520147	0.047177	0.0568523	0.0517198	0.0468895	0.0565501	-0.000294849	-0.000793871	0.000204173	0.755584	0.732799	0.77837	0.852013	0.833652	0.870374	0.856083	0.838138	0.874029	0.00407033	0.000666531	0.00747413	0.0749999	0.0691295	0.0808703	0.0648116	0.059601	0.0700222	0.0643018	0.0590956	0.069508	-0.000509752	-0.00112302	0.000103516	0.781927	0.712246	0.840141	0.868027	0.80584	0.921408	0.869384	0.807906	0.920162	0.00135696	-0.00951302	0.00943169	0.0147906	0.0104233	0.0193949	0.013845	0.00979933	0.0179539	0.0139055	0.00984642	0.0180017	6.04615e-05	-8.37493e-05	0.000255399	0.770269	0.731659	0.812495	0.854813	0.824105	0.885953	0.857743	0.828823	0.887026	0.00293037	-0.00282357	0.00835819	0.0419366	0.0354973	0.0480411	0.0373624	0.0324195	0.0427895	0.0372199	0.0321314	0.0427647	-0.000142576	-0.000600728	0.000436487	0.76079	0.733399	0.793742	0.844629	0.816474	0.873992	0.848957	0.822906	0.878042	0.00432753	-0.000837584	0.00901286	0.059393	0.053013	0.0656462	0.0523619	0.0465417	0.0580519	0.0520619	0.0461662	0.0580182	-0.000300016	-0.000900872	0.000378827	0.756317	0.732579	0.788559	0.849247	0.825788	0.869437	0.853015	0.831034	0.873708	0.00376803	-0.00125006	0.00744354	0.0751795	0.0677631	0.0828202	0.0655967	0.0593129	0.071755	0.0651125	0.059009	0.0715041	-0.000484249	-0.0012484	0.000437671
glycoursodeoxycholate	0.54189	0.471724	0.612056	0.868914	0.829516	0.908311	0.868911	0.82951	0.908313	-2.23744e-06	-9.20996e-05	8.76247e-05	0.0152814	0.0119478	0.0186151	0.0138826	0.0109449	0.0168204	0.0138818	0.0109442	0.0168195	-7.82266e-07	-2.36114e-06	7.9661e-07	0.523472	0.482369	0.564575	0.8578	0.832476	0.883123	0.857798	0.832479	0.883117	-1.87533e-06	-5.95915e-05	5.58408e-05	0.0445817	0.0392199	0.0499435	0.0370285	0.0327618	0.0412952	0.0370276	0.032761	0.0412942	-8.64236e-07	-4.76019e-06	3.03172e-06	0.508821	0.475781	0.54186	0.847085	0.825241	0.86893	0.84708	0.825238	0.868923	-4.82145e-06	-5.4483e-05	4.48401e-05	0.0641416	0.0579925	0.0702906	0.0520147	0.047177	0.0568523	0.0520154	0.0471776	0.0568531	7.16988e-07	-4.25803e-06	5.692e-06	0.50664	0.477816	0.535463	0.852013	0.833652	0.870374	0.852005	0.833644	0.870366	-8.3917e-06	-5.48629e-05	3.80795e-05	0.0821583	0.0755046	0.0888121	0.0648116	0.059601	0.0700222	0.0648133	0.0596025	0.0700241	1.7207e-06	-4.19721e-06	7.6386e-06	0.526055	0.391813	0.640134	0.867565	0.821952	0.918166	0.867033	0.822491	0.916779	-0.000532568	-0.00323521	0.00162482	0.0153553	0.0105982	0.0191684	0.0140447	0.00979337	0.0175863	0.0140566	0.00983645	0.0175669	1.19412e-05	-3.6761e-05	9.85106e-05	0.507413	0.427057	0.568713	0.857888	0.8217	0.887051	0.857349	0.821051	0.886937	-0.000539007	-0.00318784	0.000404158	0.0444334	0.0378632	0.052925	0.0371431	0.0316609	0.0431236	0.0372073	0.0316663	0.0431611	6.41616e-05	-3.17532e-05	0.000294829	0.499388	0.444421	0.536905	0.845798	0.81962	0.870217	0.845369	0.819028	0.87048	-0.000428861	-0.00247455	0.000863716	0.0637236	0.056869	0.0713207	0.0520977	0.0458981	0.0583076	0.0521854	0.0459172	0.0583248	8.77228e-05	-3.55861e-05	0.000418462	0.49701	0.452773	0.524418	0.850426	0.828582	0.871591	0.849969	0.828487	0.870537	-0.000456529	-0.00305148	0.000744245	0.0818916	0.0750422	0.0904161	0.065128	0.0598165	0.0706443	0.0652389	0.0601781	0.0707713	0.000110844	-4.77187e-05	0.00053495
S-methylcysteine sulfoxide	0.505264	0.446203	0.564326	0.868914	0.829516	0.908311	0.869178	0.83018	0.908176	0.000264508	-0.0018095	0.00233852	0.0152878	0.0119529	0.0186228	0.0138826	0.0109449	0.0168204	0.0139149	0.0109718	0.016858	3.22642e-05	-5.23259e-06	6.9761e-05	0.525714	0.489204	0.562224	0.8578	0.832476	0.883123	0.858337	0.833225	0.88345	0.000537788	-0.000927687	0.00200326	0.0445931	0.0392304	0.0499558	0.0370285	0.0327618	0.0412952	0.0370611	0.0327959	0.0413263	3.25914e-05	-8.99062e-05	0.000155089	0.528748	0.497865	0.559632	0.847085	0.825241	0.86893	0.847664	0.825964	0.869363	0.000578531	-0.000688202	0.00184526	0.0641282	0.0579811	0.0702753	0.0520147	0.047177	0.0568523	0.0519837	0.047149	0.0568184	-3.09496e-05	-0.000203052	0.000141153	0.53766	0.510445	0.564874	0.852013	0.833652	0.870374	0.852702	0.834456	0.870947	0.00068831	-0.000443574	0.00182019	0.0821021	0.0754543	0.0887499	0.0648116	0.059601	0.0700222	0.0646675	0.0594643	0.0698707	-0.000144056	-0.000351627	6.35144e-05	0.502674	0.431731	0.585115	0.865811	0.816386	0.913727	0.865802	0.818705	0.91498	-8.66447e-06	-0.00314048	0.00257886	0.0149352	0.0112344	0.019416	0.0136171	0.010421	0.0175724	0.013657	0.0105029	0.0175853	3.98848e-05	-9.35393e-06	0.000142153	0.519787	0.455171	0.564007	0.857386	0.824634	0.894553	0.857643	0.824537	0.895613	0.00025765	-0.00205912	0.0020484	0.0438488	0.0381515	0.0507062	0.0365554	0.0313857	0.0423573	0.0366272	0.0314171	0.0426771	7.18298e-05	-8.10141e-05	0.000392256	0.523819	0.453693	0.570271	0.845276	0.806587	0.874961	0.845613	0.807896	0.875464	0.000337159	-0.00180972	0.00186651	0.0632424	0.0564715	0.0720486	0.051599	0.0459939	0.0582811	0.0516158	0.0461271	0.0586846	1.68456e-05	-0.000200965	0.000446883	0.530011	0.441387	0.56633	0.850243	0.820694	0.875259	0.850655	0.821258	0.87532	0.000412258	-0.00182303	0.00189847	0.0814674	0.0730621	0.0907541	0.0646861	0.0582312	0.0709561	0.0646167	0.0581703	0.0711606	-6.94221e-05	-0.000354958	0.000314819
(14 or 15)-methylpalmitate (a17:0 or i17:0)	0.519489	0.460379	0.5786	0.868914	0.829516	0.908311	0.868081	0.828539	0.907623	-0.000832138	-0.00293432	0.00127004	0.0152841	0.0119502	0.0186181	0.0138826	0.0109449	0.0168204	0.0138768	0.0109403	0.0168132	-5.87462e-06	-3.51177e-05	2.33685e-05	0.535554	0.500045	0.571063	0.8578	0.832476	0.883123	0.857658	0.832262	0.883054	-0.000142048	-0.00131512	0.00103103	0.0445719	0.0392126	0.0499312	0.0370285	0.0327618	0.0412952	0.0369272	0.032668	0.0411865	-0.000101281	-0.000196658	-5.90338e-06	0.522604	0.492821	0.552388	0.847085	0.825241	0.86893	0.846764	0.824868	0.86866	-0.000321497	-0.00128847	0.000645479	0.0641304	0.0579844	0.0702765	0.0520147	0.047177	0.0568523	0.0519448	0.0471081	0.0567816	-6.98292e-05	-0.000207202	6.75439e-05	0.531082	0.504141	0.558023	0.852013	0.833652	0.870374	0.851962	0.83358	0.870344	-5.11733e-05	-0.000904499	0.000802152	0.0821073	0.0754605	0.0887542	0.0648116	0.059601	0.0700222	0.0646701	0.059461	0.0698792	-0.000141525	-0.000315734	3.26849e-05	0.520636	0.429851	0.597362	0.870061	0.809435	0.925871	0.868967	0.808277	0.925211	-0.0010933	-0.00550944	0.00231162	0.0151846	0.0111001	0.0195648	0.0137936	0.00990986	0.0178066	0.0137908	0.0098989	0.0178259	-2.86631e-06	-5.51143e-05	5.34611e-05	0.533088	0.475441	0.581113	0.857001	0.821879	0.89093	0.856488	0.82029	0.890711	-0.000512595	-0.00316168	0.00103054	0.0443953	0.0382207	0.0522668	0.0371294	0.0323291	0.0434268	0.0370648	0.032238	0.0433411	-6.4667e-05	-0.000222338	0.000160084	0.520913	0.478562	0.561389	0.845859	0.816213	0.873522	0.845232	0.814711	0.873398	-0.000627686	-0.00262244	0.000712448	0.0642116	0.0567016	0.0733586	0.0524578	0.0466783	0.059808	0.0524544	0.0465506	0.0598277	-3.38334e-06	-0.000206116	0.000400985	0.528346	0.497747	0.561452	0.850834	0.824865	0.871261	0.850451	0.823125	0.871371	-0.000382873	-0.00260079	0.000813204	0.082397	0.0750946	0.0917219	0.0654015	0.0593489	0.0733614	0.0653561	0.0592403	0.0733158	-4.54302e-05	-0.000267196	0.000342861
eicosanedioate (C20-DC)	0.592687	0.517694	0.667679	0.868914	0.829516	0.908311	0.869087	0.829718	0.908456	0.000173268	-0.00531132	0.00565786	0.0152552	0.0119294	0.018581	0.0138826	0.0109449	0.0168204	0.0137942	0.0108721	0.0167164	-8.84202e-05	-0.000231076	5.42359e-05	0.593062	0.550809	0.635314	0.8578	0.832476	0.883123	0.860978	0.836325	0.885632	0.00317829	-0.000235836	0.00659242	0.0443646	0.0390378	0.0496915	0.0370285	0.0327618	0.0412952	0.0369075	0.0326538	0.0411611	-0.00012101	-0.0004966	0.000254581	0.572643	0.537352	0.607935	0.847085	0.825241	0.86893	0.849016	0.827387	0.870645	0.00193068	-0.00109755	0.00495891	0.0638253	0.057719	0.0699317	0.0520147	0.047177	0.0568523	0.0518962	0.0470615	0.056731	-0.000118396	-0.000602817	0.000366024	0.563313	0.532077	0.594549	0.852013	0.833652	0.870374	0.853645	0.835445	0.871845	0.00163199	-0.00106191	0.00432589	0.0817352	0.0751303	0.0883402	0.0648116	0.059601	0.0700222	0.0646917	0.0594757	0.0699077	-0.000119919	-0.000693472	0.000453633	0.583732	0.465916	0.670808	0.863032	0.803316	0.9078	0.862276	0.807522	0.906304	-0.000755177	-0.0110688	0.00719834	0.0152688	0.0116063	0.0196016	0.0139533	0.0106228	0.0180695	0.0138845	0.0105171	0.0179032	-6.88208e-05	-0.000231094	0.00018684	0.588774	0.535785	0.630995	0.853425	0.825587	0.880631	0.855955	0.83013	0.880459	0.00253051	-0.00232715	0.0074239	0.0445641	0.0377377	0.0540992	0.0375328	0.0320133	0.0454941	0.0374975	0.0320775	0.045478	-3.52903e-05	-0.000422872	0.000517981	0.570322	0.525022	0.606938	0.842247	0.814846	0.873073	0.84362	0.814508	0.873401	0.00137347	-0.00406358	0.00437279	0.0639636	0.0556211	0.0729953	0.0527463	0.0458018	0.0598592	0.0527384	0.0456674	0.0596414	-7.82144e-06	-0.000569476	0.000901269	0.560895	0.518528	0.598255	0.847816	0.824985	0.870004	0.8489	0.825959	0.872922	0.00108375	-0.0033068	0.00404957	0.0821968	0.0729496	0.0912787	0.0658822	0.0581466	0.0734894	0.0658765	0.058073	0.0734996	-5.65866e-06	-0.000695383	0.00107103
docosadioate (C22-DC)	0.569931	0.501014	0.638849	0.868914	0.829516	0.908311	0.869665	0.83103	0.908301	0.000751923	-0.00292585	0.00442969	0.0152703	0.0119412	0.0185994	0.0138826	0.0109449	0.0168204	0.0138486	0.010915	0.0167822	-3.40742e-05	-0.00011909	5.09414e-05	0.590986	0.550717	0.631256	0.8578	0.832476	0.883123	0.860612	0.835957	0.885266	0.00281196	0.000464515	0.00515939	0.0444011	0.0390702	0.0497321	0.0370285	0.0327618	0.0412952	0.0369551	0.0326969	0.0412133	-7.33891e-05	-0.000338012	0.000191234	0.571108	0.537507	0.604709	0.847085	0.825241	0.86893	0.848198	0.826613	0.869782	0.0011127	-0.00107118	0.00329657	0.0638969	0.0577846	0.0700092	0.0520147	0.047177	0.0568523	0.0519544	0.0471168	0.0567921	-6.02003e-05	-0.00040623	0.000285829	0.56472	0.535125	0.594316	0.852013	0.833652	0.870374	0.852847	0.834619	0.871076	0.000833803	-0.00106546	0.00273306	0.0817965	0.0751889	0.0884042	0.0648116	0.059601	0.0700222	0.0646556	0.0594454	0.0698658	-0.000155991	-0.000570363	0.000258382	0.56455	0.462415	0.654585	0.871207	0.825033	0.91825	0.871252	0.827407	0.917564	4.51241e-05	-0.00596346	0.00464614	0.0154658	0.011465	0.019558	0.0140683	0.0103619	0.0178661	0.0140441	0.0103587	0.0178187	-2.42e-05	-0.000121304	8.51822e-05	0.587973	0.541359	0.632298	0.85602	0.826426	0.881002	0.858434	0.828608	0.883092	0.00241468	-2.79551e-05	0.00494026	0.0443836	0.0385496	0.0506056	0.0371919	0.0326368	0.0423519	0.0371623	0.0325571	0.04223	-2.95777e-05	-0.000264222	0.000473416	0.568723	0.527589	0.609849	0.844193	0.820293	0.866893	0.844884	0.820536	0.866427	0.000691113	-0.00280871	0.00282281	0.0639743	0.0563177	0.0724201	0.0523962	0.0466149	0.0587221	0.0524062	0.046356	0.0587634	1.00292e-05	-0.000365722	0.000788988	0.562451	0.528275	0.600888	0.848843	0.831762	0.868099	0.849224	0.832664	0.868592	0.000380315	-0.00318193	0.00257732	0.0819197	0.0731222	0.0889564	0.0654086	0.0587659	0.0703034	0.0653441	0.0587198	0.0704688	-6.44765e-05	-0.000477098	0.000661972
16-hydroxypalmitate	0.57156	0.507792	0.635328	0.868914	0.829516	0.908311	0.869918	0.830703	0.909133	0.00100441	1.99815e-05	0.00198883	0.0152776	0.0119449	0.0186103	0.0138826	0.0109449	0.0168204	0.0138772	0.010941	0.0168134	-5.45348e-06	-2.64077e-05	1.55008e-05	0.523495	0.486751	0.56024	0.8578	0.832476	0.883123	0.858397	0.833157	0.883636	0.000596818	-0.000109988	0.00130362	0.0445818	0.0392202	0.0499433	0.0370285	0.0327618	0.0412952	0.037045	0.0327788	0.0413113	1.65405e-05	-3.93374e-05	7.24185e-05	0.521114	0.4902	0.552028	0.847085	0.825241	0.86893	0.847478	0.825678	0.869278	0.000393106	-0.00021193	0.000998142	0.0641247	0.0579777	0.0702717	0.0520147	0.047177	0.0568523	0.0520354	0.0471987	0.0568722	2.07722e-05	-5.61795e-05	9.77238e-05	0.52453	0.49722	0.55184	0.852013	0.833652	0.870374	0.852418	0.834083	0.870753	0.000404818	-0.000109032	0.000918668	0.0821221	0.0754717	0.0887725	0.0648116	0.059601	0.0700222	0.0648298	0.0596214	0.0700382	1.82047e-05	-7.8599e-05	0.000115008	0.560068	0.415303	0.669639	0.861964	0.813612	0.918102	0.862744	0.815432	0.918318	0.000779767	-0.0028628	0.00407697	0.0156654	0.0109787	0.0199828	0.0143021	0.0100978	0.0181079	0.0143056	0.0101335	0.0181128	3.49559e-06	-6.61684e-05	6.33109e-05	0.518045	0.448914	0.574665	0.854113	0.822702	0.88331	0.854355	0.824296	0.883902	0.000240922	-0.00231817	0.00232526	0.0452164	0.0379784	0.0524827	0.0377605	0.0320096	0.0446571	0.0378267	0.0321243	0.0446201	6.62183e-05	-4.64528e-05	0.00027881	0.51809	0.444872	0.555041	0.842752	0.815504	0.871488	0.842819	0.815867	0.871404	6.66887e-05	-0.00234074	0.0014424	0.0650234	0.0565753	0.072106	0.0531525	0.0463545	0.0585401	0.0532567	0.0463704	0.0586912	0.00010413	-3.85962e-05	0.000469082	0.52068	0.449247	0.553192	0.847915	0.825701	0.868921	0.84799	0.826122	0.869365	7.51263e-05	-0.0019444	0.00116954	0.082837	0.0721435	0.0922702	0.0659231	0.0593059	0.0733848	0.0660431	0.0592913	0.0734231	0.000119993	-4.32816e-05	0.000567252
oleoyl-linoleoyl-glycerol (18:1/18:2) [1]	0.478561	0.407666	0.549455	0.868914	0.829516	0.908311	0.870171	0.831017	0.909324	0.00125707	-0.0014313	0.00394545	0.0152889	0.0119539	0.0186239	0.0138826	0.0109449	0.0168204	0.0138046	0.0108789	0.0167303	-7.80285e-05	-0.000149375	-6.68196e-06	0.521738	0.479742	0.563733	0.8578	0.832476	0.883123	0.858585	0.833492	0.883678	0.000785476	-0.00121429	0.00278524	0.0445796	0.0392191	0.0499402	0.0370285	0.0327618	0.0412952	0.036965	0.0327011	0.0412288	-6.35361e-05	-0.000246205	0.000119132	0.534376	0.499043	0.569709	0.847085	0.825241	0.86893	0.847562	0.825844	0.869279	0.000476591	-0.0011898	0.00214298	0.0640737	0.0579328	0.0702147	0.0520147	0.047177	0.0568523	0.052054	0.0472116	0.0568964	3.93787e-05	-0.000201841	0.000280599	0.526343	0.495281	0.557405	0.852013	0.833652	0.870374	0.852186	0.833842	0.870531	0.000173351	-0.00131882	0.00166552	0.0820733	0.0754284	0.0887181	0.0648116	0.059601	0.0700222	0.0646982	0.0594878	0.0699087	-0.000113352	-0.00040021	0.000173507	0.475281	0.378058	0.57592	0.866934	0.808445	0.911859	0.867643	0.80952	0.913661	0.00070931	-0.00392503	0.00412307	0.0153361	0.0112167	0.0192051	0.0139798	0.0102885	0.0176911	0.0139021	0.0102652	0.0175613	-7.76762e-05	-0.000208467	2.00975e-05	0.518611	0.4528	0.576925	0.856581	0.823773	0.885675	0.856651	0.823831	0.885074	6.9548e-05	-0.00538666	0.00293148	0.0447303	0.0376639	0.0510958	0.0373516	0.0311111	0.0432495	0.037342	0.0310513	0.0431212	-9.58653e-06	-0.000297772	0.000511932	0.530316	0.453118	0.590634	0.84606	0.82259	0.874615	0.845913	0.820834	0.875344	-0.000146823	-0.00522973	0.00192766	0.064164	0.0562467	0.071998	0.0523425	0.0452294	0.0585585	0.0524626	0.0452027	0.0586534	0.000120096	-0.0001764	0.000920886	0.523686	0.461329	0.57359	0.85115	0.826375	0.872353	0.850739	0.825963	0.872127	-0.000410935	-0.00488306	0.00154427	0.0823287	0.0728125	0.0910279	0.0653844	0.0577023	0.0725216	0.0653748	0.0576248	0.072461	-9.59591e-06	-0.000328812	0.000728425
oleoyl-linoleoyl-glycerol (18:1/18:2) [2]	0.478375	0.408672	0.548078	0.868914	0.829516	0.908311	0.870498	0.831314	0.909683	0.00158487	-0.00145023	0.00461998	0.0152889	0.011954	0.0186238	0.0138826	0.0109449	0.0168204	0.0137949	0.0108708	0.016719	-8.77134e-05	-0.000165055	-1.03718e-05	0.521302	0.479959	0.562645	0.8578	0.832476	0.883123	0.858707	0.833586	0.883829	0.000907289	-0.00128933	0.0031039	0.0445749	0.0392155	0.0499344	0.0370285	0.0327618	0.0412952	0.03695	0.0326881	0.0412119	-7.84993e-05	-0.000277265	0.000120267	0.532173	0.497351	0.566996	0.847085	0.825241	0.86893	0.847913	0.826207	0.86962	0.000828274	-0.00103327	0.00268982	0.0640726	0.0579325	0.0702127	0.0520147	0.047177	0.0568523	0.052019	0.0471798	0.0568582	4.35274e-06	-0.000262264	0.000270969	0.526868	0.496162	0.557575	0.852013	0.833652	0.870374	0.852298	0.833946	0.870649	0.00028438	-0.00137913	0.00194789	0.0820572	0.0754146	0.0886998	0.0648116	0.059601	0.0700222	0.0646584	0.0594507	0.0698661	-0.000153152	-0.000472928	0.000166624	0.47194	0.381362	0.55303	0.865394	0.816065	0.902296	0.867105	0.819499	0.903131	0.00171122	-0.00223934	0.00762246	0.0153001	0.0118361	0.019808	0.013897	0.0109341	0.0179685	0.0138141	0.0108221	0.0178691	-8.28633e-05	-0.000225719	7.54971e-06	0.520241	0.45179	0.572178	0.858006	0.821167	0.899434	0.858267	0.821134	0.899119	0.000261132	-0.00276819	0.00276054	0.0443576	0.0381486	0.0495317	0.0368906	0.032283	0.0413207	0.036866	0.0322583	0.0412997	-2.45144e-05	-0.000257631	0.000330041	0.528683	0.48747	0.571372	0.844907	0.8157	0.87486	0.845291	0.816346	0.876301	0.000383641	-0.00226103	0.00233204	0.0639794	0.0571948	0.0701265	0.0521459	0.0466704	0.0572345	0.0522181	0.0466698	0.0572121	7.22271e-05	-0.00021365	0.000622093	0.524705	0.485501	0.567182	0.849947	0.828725	0.875504	0.849759	0.828804	0.875683	-0.000188537	-0.00422051	0.001745	0.0817684	0.0747219	0.0884215	0.0648923	0.0580891	0.0707362	0.0648432	0.0578649	0.0708118	-4.91086e-05	-0.000381591	0.000547352
1-(1-enyl-palmitoyl)-GPE (P-16:0)*	0.524213	0.455292	0.593135	0.868914	0.829516	0.908311	0.869125	0.829894	0.908355	0.000211399	-0.00109952	0.00152232	0.015282	0.0119483	0.0186157	0.0138826	0.0109449	0.0168204	0.013876	0.0109394	0.0168126	-6.61785e-06	-3.31182e-05	1.98825e-05	0.51512	0.474269	0.555972	0.8578	0.832476	0.883123	0.857852	0.832665	0.883039	5.23839e-05	-0.000804736	0.000909504	0.0445898	0.0392271	0.0499525	0.0370285	0.0327618	0.0412952	0.0370306	0.0327616	0.0412995	2.0783e-06	-8.43338e-05	8.84903e-05	0.52924	0.49526	0.563219	0.847085	0.825241	0.86893	0.847456	0.825675	0.869237	0.0003706	-0.000371708	0.00111291	0.0641122	0.057966	0.0702583	0.0520147	0.047177	0.0568523	0.0519924	0.0471557	0.0568291	-2.22428e-05	-0.00013671	9.22245e-05	0.526349	0.495831	0.556866	0.852013	0.833652	0.870374	0.852249	0.833902	0.870597	0.000236256	-0.000482012	0.000954523	0.0821131	0.0754631	0.0887631	0.0648116	0.059601	0.0700222	0.0647719	0.0595637	0.0699802	-3.96775e-05	-0.00017838	9.90255e-05	0.518547	0.418738	0.604753	0.874918	0.81565	0.926343	0.874636	0.815959	0.926815	-0.000281305	-0.00532231	0.00246078	0.015065	0.0111377	0.0186328	0.0136949	0.0105594	0.0169552	0.0136916	0.0105589	0.0169678	-3.29883e-06	-5.40355e-05	4.70624e-05	0.505891	0.45246	0.561576	0.859333	0.826846	0.890909	0.858894	0.827913	0.891148	-0.000439682	-0.00359298	0.00151247	0.0440886	0.0380851	0.0504267	0.0367561	0.0318011	0.0416221	0.0368083	0.0318309	0.0416356	5.22535e-05	-7.96188e-05	0.000264338	0.51906	0.452955	0.564732	0.846901	0.819972	0.874046	0.846935	0.821592	0.874089	3.36585e-05	-0.00311403	0.00163053	0.0635434	0.0568059	0.0714137	0.0519906	0.0463452	0.0576452	0.0520418	0.0462665	0.057653	5.12793e-05	-0.000131768	0.000351425	0.514635	0.439666	0.554441	0.851403	0.828623	0.873253	0.851201	0.827829	0.873077	-0.000201469	-0.00248399	0.00101164	0.0814837	0.0737372	0.0884864	0.0648947	0.0590309	0.0708765	0.0649581	0.0590463	0.0709582	6.34565e-05	-0.000144392	0.000452475
1-(1-enyl-stearoyl)-GPE (P-18:0)*	0.527819	0.456248	0.59939	0.868914	0.829516	0.908311	0.869725	0.830687	0.908762	0.000810967	-0.00128033	0.00290227	0.0152822	0.0119484	0.018616	0.0138826	0.0109449	0.0168204	0.0138812	0.0109439	0.0168185	-1.46054e-06	-4.59994e-05	4.30783e-05	0.523165	0.48126	0.565071	0.8578	0.832476	0.883123	0.858608	0.833554	0.883663	0.000808474	-0.000550664	0.00216761	0.0445856	0.0392233	0.0499481	0.0370285	0.0327618	0.0412952	0.0370311	0.0327623	0.0412999	2.58064e-06	-0.00012514	0.000130301	0.528843	0.494489	0.563197	0.847085	0.825241	0.86893	0.847916	0.826175	0.869656	0.000830374	-0.000297766	0.00195851	0.0641196	0.0579725	0.0702668	0.0520147	0.047177	0.0568523	0.0519845	0.0471491	0.0568199	-3.01556e-05	-0.000197225	0.000136913	0.527575	0.496925	0.558226	0.852013	0.833652	0.870374	0.852628	0.834287	0.870969	0.000614767	-0.000428646	0.00165818	0.0821167	0.0754661	0.0887674	0.0648116	0.059601	0.0700222	0.0647214	0.0595174	0.0699253	-9.02161e-05	-0.000292723	0.000112291	0.51804	0.37593	0.610497	0.870177	0.819817	0.916066	0.870374	0.82143	0.915095	0.000196952	-0.0035137	0.00249713	0.0151893	0.0112343	0.0199299	0.0138136	0.0100858	0.0182251	0.0138192	0.0100957	0.0182253	5.62005e-06	-5.16131e-05	0.000107959	0.51414	0.445216	0.571351	0.856967	0.826864	0.892943	0.857186	0.826982	0.892413	0.000219123	-0.00310786	0.00221246	0.0446436	0.038963	0.0520413	0.0372846	0.0322528	0.0433753	0.0373394	0.0322232	0.0433823	5.4808e-05	-0.000101065	0.000378055	0.518807	0.445395	0.570912	0.846376	0.820455	0.877407	0.84659	0.821175	0.877113	0.00021329	-0.00355667	0.00215533	0.0638668	0.0559977	0.0721756	0.0520509	0.0459599	0.0581661	0.0521051	0.0460254	0.0581674	5.41859e-05	-0.000165936	0.000599887	0.517227	0.453608	0.561941	0.851421	0.829015	0.879422	0.851413	0.828674	0.876788	-8.18123e-06	-0.00344111	0.001744	0.08235	0.0733169	0.0926993	0.0650913	0.058409	0.0722208	0.0651213	0.0585221	0.0722374	2.99704e-05	-0.000225711	0.000635298
N-oleoyltaurine	0.518152	0.446018	0.590287	0.868914	0.829516	0.908311	0.868911	0.82951	0.908311	-2.75095e-06	-6.50247e-05	5.95228e-05	0.0152839	0.0119495	0.0186182	0.0138826	0.0109449	0.0168204	0.0138824	0.0109447	0.0168201	-2.37764e-07	-8.74755e-07	3.99228e-07	0.514606	0.474703	0.55451	0.8578	0.832476	0.883123	0.857818	0.832494	0.883141	1.80991e-05	-1.79552e-05	5.41533e-05	0.0445945	0.0392305	0.0499585	0.0370285	0.0327618	0.0412952	0.0370282	0.0327616	0.0412949	-2.75396e-07	-2.01521e-06	1.46442e-06	0.506314	0.474073	0.538555	0.847085	0.825241	0.86893	0.847095	0.825253	0.868938	1.0182e-05	-2.46309e-05	4.4995e-05	0.0641452	0.0579948	0.0702956	0.0520147	0.047177	0.0568523	0.0520152	0.0471775	0.0568528	5.30989e-07	-1.86274e-06	2.92471e-06	0.505481	0.476888	0.534074	0.852013	0.833652	0.870374	0.852017	0.833657	0.870376	3.52425e-06	-2.60283e-05	3.30768e-05	0.0821586	0.0755035	0.0888136	0.0648116	0.059601	0.0700222	0.0648124	0.0596019	0.070023	8.51387e-07	-2.14597e-06	3.84874e-06	0.503859	0.409982	0.589325	0.866725	0.823067	0.914343	0.866437	0.82273	0.914493	-0.000287378	-0.00359084	0.00113185	0.0157988	0.0121765	0.0201692	0.0143709	0.0108937	0.0182049	0.0143727	0.0108948	0.0182037	1.81454e-06	-3.40318e-05	6.59632e-05	0.494338	0.438676	0.539078	0.854868	0.824434	0.889755	0.854414	0.823997	0.889244	-0.00045464	-0.00380565	0.000667308	0.0449321	0.0393759	0.0513902	0.037567	0.0329411	0.0427838	0.0375976	0.0329595	0.0427771	3.06607e-05	-3.36413e-05	0.000258825	0.492583	0.453517	0.523032	0.844236	0.813888	0.872705	0.843843	0.813897	0.872366	-0.000392839	-0.00330787	0.000468439	0.0641124	0.056912	0.0700024	0.0525121	0.0470284	0.0580962	0.0525633	0.0470179	0.0581171	5.12099e-05	-4.23152e-05	0.000361819	0.490252	0.460869	0.517667	0.849774	0.823685	0.876085	0.849326	0.823674	0.874771	-0.000447678	-0.00288838	0.000301265	0.0825323	0.0737494	0.0892936	0.0656619	0.0595275	0.0723435	0.0657456	0.0596288	0.0723344	8.36684e-05	-4.46264e-05	0.000519048
linoleoylcarnitine (C18:2)*	0.554724	0.486415	0.623032	0.868914	0.829516	0.908311	0.868964	0.829566	0.908362	5.08078e-05	-0.000224639	0.000326254	0.0152786	0.0119458	0.0186115	0.0138826	0.0109449	0.0168204	0.0138812	0.0109437	0.0168187	-1.43366e-06	-6.92152e-06	4.0542e-06	0.554443	0.514752	0.594133	0.8578	0.832476	0.883123	0.857945	0.83263	0.883259	0.000145082	-4.9907e-05	0.000340072	0.0445507	0.0391936	0.0499078	0.0370285	0.0327618	0.0412952	0.0370219	0.0327562	0.0412875	-6.64424e-06	-2.1551e-05	8.26255e-06	0.537629	0.504515	0.570743	0.847085	0.825241	0.86893	0.847152	0.825322	0.868983	6.69713e-05	-9.78808e-05	0.000231823	0.0640864	0.0579441	0.0702287	0.0520147	0.047177	0.0568523	0.0520162	0.0471792	0.0568533	1.58937e-06	-1.88565e-05	2.20352e-05	0.524807	0.495554	0.55406	0.852013	0.833652	0.870374	0.852014	0.833665	0.870363	7.52584e-07	-0.000147246	0.000148752	0.0821102	0.0754623	0.0887582	0.0648116	0.059601	0.0700222	0.0648236	0.0596131	0.0700342	1.20189e-05	-1.23524e-05	3.63902e-05	0.550801	0.465236	0.6389	0.869102	0.803501	0.919542	0.8687	0.803907	0.918555	-0.000402226	-0.00279347	0.00163972	0.0153289	0.0120366	0.0188128	0.0139817	0.0110782	0.0170225	0.0139854	0.0110818	0.0170234	3.64648e-06	-4.11534e-05	6.44529e-05	0.555578	0.503244	0.60909	0.857397	0.826881	0.88751	0.857161	0.826816	0.886789	-0.000235645	-0.00220186	0.00145094	0.0450829	0.036218	0.0531198	0.0375754	0.0307699	0.0438115	0.0376022	0.0307721	0.0437972	2.67985e-05	-7.9492e-05	0.000189961	0.53816	0.48969	0.582393	0.847937	0.815472	0.878115	0.847507	0.815813	0.876865	-0.000429977	-0.00253157	0.00101196	0.0644233	0.0553896	0.0719078	0.0523503	0.0446768	0.0595559	0.0524272	0.0446817	0.0595828	7.69145e-05	-5.73959e-05	0.000494438	0.524247	0.48491	0.559418	0.852085	0.825756	0.877115	0.851563	0.825302	0.876092	-0.000521298	-0.00248084	0.000382575	0.0823428	0.0732524	0.0903581	0.0650459	0.0588719	0.0726099	0.0651726	0.0588427	0.0726837	0.000126659	-5.13953e-05	0.000699576
leucylglycine	0.531637	0.463616	0.599658	0.868914	0.829516	0.908311	0.868804	0.82939	0.908218	-0.00010955	-0.000321577	0.000102477	0.0152801	0.0119472	0.0186129	0.0138826	0.0109449	0.0168204	0.0138802	0.0109429	0.0168175	-2.41767e-06	-7.41862e-06	2.58328e-06	0.535119	0.495753	0.574485	0.8578	0.832476	0.883123	0.857669	0.832327	0.883011	-0.000130883	-0.000297823	3.60566e-05	0.0445401	0.0391853	0.0498948	0.0370285	0.0327618	0.0412952	0.0370237	0.032757	0.0412905	-4.74981e-06	-1.84964e-05	8.99677e-06	0.520152	0.487938	0.552365	0.847085	0.825241	0.86893	0.847013	0.825159	0.868867	-7.18487e-05	-0.000209849	6.61521e-05	0.0640964	0.0579545	0.0702382	0.0520147	0.047177	0.0568523	0.0520046	0.0471673	0.056842	-1.00267e-05	-2.83525e-05	8.29904e-06	0.5203	0.49114	0.549459	0.852013	0.833652	0.870374	0.851939	0.833569	0.870309	-7.43545e-05	-0.000210658	6.19484e-05	0.0820371	0.0753959	0.0886784	0.0648116	0.059601	0.0700222	0.0648044	0.0595939	0.0700149	-7.20536e-06	-2.96733e-05	1.52625e-05	0.527345	0.452769	0.626741	0.870512	0.827675	0.924878	0.870026	0.827436	0.925119	-0.000486075	-0.00332082	0.000957924	0.0152452	0.00995328	0.0191846	0.0138683	0.00923361	0.0177129	0.0138706	0.00921945	0.017684	2.28375e-06	-5.6913e-05	6.60489e-05	0.532724	0.465389	0.580028	0.858338	0.823403	0.895647	0.857696	0.823257	0.895213	-0.000641731	-0.0037383	0.00117292	0.0444934	0.0371271	0.052313	0.0371026	0.0310667	0.0439231	0.0371404	0.0311046	0.0439242	3.77517e-05	-7.37558e-05	0.000202211	0.520423	0.47046	0.557278	0.846062	0.817281	0.878185	0.845566	0.816036	0.878052	-0.000496767	-0.00262295	0.000360685	0.0640718	0.0567112	0.0736103	0.0522413	0.0471878	0.058845	0.0523027	0.0472293	0.0587708	6.13767e-05	-0.000100266	0.000352717	0.520301	0.477573	0.551211	0.850616	0.824808	0.877987	0.850051	0.824474	0.877837	-0.00056504	-0.002727	0.00035804	0.0821824	0.0739181	0.0906801	0.0652368	0.0580179	0.0718195	0.0653331	0.0581494	0.0718444	9.63542e-05	-4.62213e-05	0.000369
2-O-methylascorbic acid	0.781246	0.732097	0.830395	0.868914	0.829516	0.908311	0.884154	0.848529	0.919779	0.0152406	0.00657526	0.0239059	0.014875	0.0116596	0.0180904	0.0138826	0.0109449	0.0168204	0.0138904	0.0109617	0.0168191	7.75017e-06	-0.000148792	0.000164293	0.73341	0.701499	0.76532	0.8578	0.832476	0.883123	0.865753	0.841195	0.890312	0.00795356	0.00331914	0.012588	0.0427438	0.0377043	0.0477834	0.0370285	0.0327618	0.0412952	0.0370795	0.0328271	0.0413318	5.09933e-05	-0.000374132	0.000476118	0.714208	0.686568	0.741849	0.847085	0.825241	0.86893	0.854969	0.83398	0.875958	0.00788372	0.00395545	0.011812	0.0614466	0.0557001	0.067193	0.0520147	0.047177	0.0568523	0.0520832	0.0472504	0.056916	6.85709e-05	-0.000489249	0.000626391	0.713247	0.688189	0.738305	0.852013	0.833652	0.870374	0.859698	0.842049	0.877348	0.00768514	0.00421185	0.0111584	0.0776874	0.0715361	0.0838387	0.0648116	0.059601	0.0700222	0.0646572	0.0594553	0.0698591	-0.000154385	-0.000832698	0.000523927	0.777885	0.708655	0.834174	0.865033	0.808831	0.931188	0.87853	0.829636	0.936718	0.0134971	0.00225321	0.0223887	0.0152792	0.0115304	0.0204332	0.0142828	0.0103604	0.0192839	0.0143149	0.0104513	0.0192782	3.21328e-05	-0.000144376	0.000292769	0.731438	0.676266	0.767813	0.856835	0.826743	0.89041	0.863828	0.832207	0.897002	0.00699317	0.00192614	0.0123892	0.0430451	0.0365292	0.0501858	0.0372251	0.0317404	0.0435512	0.0374108	0.0321048	0.0434301	0.000185766	-0.000369164	0.00104018	0.712547	0.672654	0.748212	0.845613	0.818722	0.869533	0.85265	0.825574	0.873441	0.00703709	0.00114282	0.0113549	0.0613266	0.0545508	0.0688312	0.0519484	0.0472272	0.0590872	0.0522201	0.0475059	0.0590164	0.000271669	-0.000525548	0.00152083	0.713626	0.67791	0.74522	0.851056	0.827876	0.87171	0.857988	0.836379	0.8761	0.00693193	0.00179479	0.0108103	0.0777388	0.0694945	0.0863144	0.0649575	0.0585808	0.0713653	0.0649844	0.0589245	0.0720131	2.68966e-05	-0.000705652	0.0018893
carboxyethyl-GABA	0.739773	0.684659	0.794886	0.868914	0.829516	0.908311	0.872931	0.834667	0.911195	0.00401743	-8.32163e-05	0.00811808	0.0151497	0.0118662	0.0184332	0.0138826	0.0109449	0.0168204	0.0138766	0.0109432	0.01681	-6.05365e-06	-8.13817e-05	6.92744e-05	0.6793	0.645034	0.713567	0.8578	0.832476	0.883123	0.859614	0.834651	0.884578	0.00181456	-0.000328079	0.0039572	0.0437956	0.0385906	0.0490005	0.0370285	0.0327618	0.0412952	0.037059	0.0327903	0.0413277	3.04898e-05	-0.000166914	0.000227893	0.669382	0.639449	0.699316	0.847085	0.825241	0.86893	0.849425	0.827862	0.870989	0.00234023	0.00034295	0.00433751	0.0626044	0.0566817	0.068527	0.0520147	0.047177	0.0568523	0.052057	0.047222	0.0568921	4.23827e-05	-0.000225788	0.000310553	0.669723	0.642666	0.69678	0.852013	0.833652	0.870374	0.853982	0.83588	0.872083	0.00196873	0.000189279	0.00374818	0.0797872	0.0734128	0.0861615	0.0648116	0.059601	0.0700222	0.0647809	0.0595721	0.0699896	-3.07305e-05	-0.000363371	0.00030191	0.735742	0.671529	0.803763	0.868976	0.82031	0.919163	0.872788	0.826301	0.923867	0.00381201	-0.00119795	0.00892801	0.0151841	0.0115955	0.0204194	0.0139758	0.010817	0.0187696	0.0139878	0.0108978	0.0187557	1.20615e-05	-0.000105452	0.000130121	0.678439	0.629342	0.734456	0.85637	0.820983	0.889923	0.857997	0.824172	0.892192	0.00162781	-0.00143556	0.00476079	0.0438824	0.0382277	0.0501468	0.0374395	0.0328105	0.0438922	0.0375095	0.0330144	0.0440223	6.99631e-05	-0.000224865	0.000426686	0.669035	0.632493	0.706773	0.846318	0.81729	0.875163	0.848391	0.819609	0.876724	0.00207297	-0.000688959	0.00490898	0.0629209	0.0571348	0.0706865	0.0526619	0.0465851	0.0608565	0.0527628	0.0467799	0.0608004	0.000100918	-0.000272408	0.000724368	0.668776	0.635972	0.705503	0.849817	0.828232	0.874174	0.851437	0.830174	0.873424	0.00161988	-0.000956185	0.00423849	0.0794897	0.0720794	0.0868745	0.0652287	0.0581082	0.0726347	0.0652695	0.0583632	0.0725375	4.08016e-05	-0.000339332	0.00071938
beta-citrylglutamate	0.633795	0.567146	0.700445	0.868914	0.829516	0.908311	0.873928	0.835354	0.912503	0.00501499	0.00162155	0.00840844	0.015242	0.0119194	0.0185645	0.0138826	0.0109449	0.0168204	0.0138783	0.010943	0.0168136	-4.34136e-06	-6.62412e-05	5.75585e-05	0.597243	0.556944	0.637542	0.8578	0.832476	0.883123	0.861692	0.836803	0.886581	0.0038923	0.00178592	0.00599867	0.0443401	0.0390175	0.0496627	0.0370285	0.0327618	0.0412952	0.037053	0.0327925	0.0413136	2.4558e-05	-0.000184664	0.00023378	0.582864	0.549315	0.616413	0.847085	0.825241	0.86893	0.850301	0.82882	0.871782	0.00321604	0.0013277	0.00510439	0.063747	0.0576503	0.0698437	0.0520147	0.047177	0.0568523	0.0520492	0.0472194	0.0568791	3.45893e-05	-0.000249593	0.000318772	0.57096	0.540984	0.600936	0.852013	0.833652	0.870374	0.85457	0.836509	0.872632	0.00255683	0.000812165	0.00430149	0.0816313	0.0750363	0.0882263	0.0648116	0.059601	0.0700222	0.064912	0.0597075	0.0701165	0.000100427	-0.000236546	0.0004374	0.634065	0.533089	0.710654	0.868152	0.80774	0.923761	0.872463	0.814557	0.925338	0.00431099	-0.000467285	0.00970328	0.0153554	0.0110922	0.0207561	0.0140332	0.0101254	0.0188306	0.0140456	0.0102237	0.0188314	1.24383e-05	-8.99425e-05	0.000131986	0.595496	0.540941	0.643806	0.85724	0.81765	0.892436	0.860404	0.821195	0.896267	0.00316453	0.000172579	0.00689286	0.0448751	0.0381543	0.0521351	0.0375434	0.0323105	0.0430983	0.0376464	0.0325043	0.0431716	0.000102995	-0.000115778	0.000729505	0.585183	0.53622	0.624205	0.84706	0.817409	0.871554	0.84981	0.820297	0.874586	0.00275041	-0.000908016	0.00508721	0.0640224	0.0559935	0.072713	0.0522304	0.0449264	0.0594204	0.0523603	0.0457916	0.0594036	0.000129947	-0.000191521	0.000991787	0.573002	0.530152	0.614732	0.85178	0.826914	0.869607	0.85384	0.828883	0.872117	0.00205948	-0.00178714	0.00452466	0.0816603	0.0736894	0.0918787	0.0647838	0.0574841	0.0716897	0.0650164	0.0577566	0.0722249	0.000232533	-0.000167698	0.00132665
trimethylamine N-oxide	0.732404	0.675437	0.789371	0.868914	0.829516	0.908311	0.873016	0.83403	0.912002	0.00410254	-9.04477e-05	0.00829553	0.0151461	0.0118587	0.0184334	0.0138826	0.0109449	0.0168204	0.0138836	0.0109519	0.0168152	9.35855e-07	-7.51083e-05	7.698e-05	0.703338	0.670583	0.736093	0.8578	0.832476	0.883123	0.860091	0.834776	0.885406	0.00229156	4.29142e-05	0.00454021	0.0438715	0.0386623	0.0490807	0.0370285	0.0327618	0.0412952	0.0369811	0.0327225	0.0412396	-4.7433e-05	-0.000230426	0.00013556	0.683259	0.655143	0.711375	0.847085	0.825241	0.86893	0.850085	0.828485	0.871685	0.00299969	0.000791641	0.00520773	0.0628703	0.0569364	0.0688041	0.0520147	0.047177	0.0568523	0.0520209	0.0471851	0.0568566	6.22556e-06	-0.000263838	0.000276289	0.679193	0.654204	0.704181	0.852013	0.833652	0.870374	0.853886	0.835639	0.872134	0.00187327	-4.21592e-05	0.0037887	0.0803282	0.0739351	0.0867212	0.0648116	0.059601	0.0700222	0.0647869	0.059575	0.0699987	-2.47418e-05	-0.000371913	0.00032243	0.740966	0.683028	0.815205	0.870323	0.821751	0.924261	0.874607	0.825258	0.925372	0.00428332	-0.000968996	0.0110504	0.0153941	0.0112167	0.0193179	0.0141174	0.0102704	0.0173996	0.014122	0.0103432	0.0174433	4.57369e-06	-8.61302e-05	0.000125966	0.705587	0.664486	0.74138	0.858114	0.826438	0.889269	0.860266	0.829044	0.891256	0.00215207	-0.00115955	0.0053888	0.0443929	0.0390349	0.0507102	0.0375783	0.0332926	0.0428689	0.0375561	0.0331599	0.0427448	-2.2244e-05	-0.000244497	0.000337632	0.684273	0.658601	0.71063	0.846451	0.814381	0.87062	0.849297	0.816995	0.873552	0.00284601	0.000319672	0.00567098	0.0632452	0.056231	0.0732337	0.0525696	0.0467777	0.060247	0.0526217	0.0466492	0.0609104	5.21442e-05	-0.000265842	0.000559442	0.67972	0.655657	0.709367	0.851379	0.824398	0.873159	0.853042	0.825562	0.874627	0.00166308	-0.00100771	0.00427315	0.0805357	0.0712329	0.0920494	0.0652214	0.0589738	0.0737506	0.0652713	0.0588969	0.0741301	4.98622e-05	-0.000290433	0.000690035
N6-methyllysine	0.491325	0.430054	0.552596	0.868914	0.829516	0.908311	0.868514	0.828731	0.908297	-0.00039934	-0.00146129	0.000662612	0.0152872	0.0119523	0.018622	0.0138826	0.0109449	0.0168204	0.0138562	0.0109235	0.0167889	-2.645e-05	-4.61739e-05	-6.72618e-06	0.514525	0.478389	0.550661	0.8578	0.832476	0.883123	0.857623	0.832228	0.883018	-0.000177089	-0.000831918	0.00047774	0.0446032	0.039239	0.0499675	0.0370285	0.0327618	0.0412952	0.0369748	0.0327115	0.0412381	-5.36944e-05	-0.000115629	8.24063e-06	0.519869	0.489541	0.550197	0.847085	0.825241	0.86893	0.847012	0.825124	0.8689	-7.30939e-05	-0.00064369	0.000497503	0.0641431	0.057994	0.0702921	0.0520147	0.047177	0.0568523	0.0519784	0.0471415	0.0568153	-3.62804e-05	-0.000120526	4.79654e-05	0.522146	0.49526	0.549032	0.852013	0.833652	0.870374	0.851881	0.83347	0.870291	-0.000132646	-0.000649886	0.000384593	0.0821456	0.0754933	0.088798	0.0648116	0.059601	0.0700222	0.0647658	0.0595555	0.0699762	-4.57548e-05	-0.000149243	5.77328e-05	0.487831	0.415586	0.563728	0.867912	0.820787	0.91055	0.86745	0.820905	0.910386	-0.000461392	-0.00261947	0.000625943	0.0155158	0.0106586	0.0194931	0.0141793	0.010162	0.0179105	0.0141623	0.0101265	0.0178399	-1.70133e-05	-8.85448e-05	4.57732e-05	0.509837	0.458063	0.556703	0.855779	0.826236	0.887835	0.855521	0.825416	0.887272	-0.000257823	-0.00173888	0.000531946	0.044805	0.0369072	0.0529274	0.0374849	0.0317467	0.0426551	0.0374689	0.0317907	0.04262	-1.59427e-05	-0.000172247	0.000124948	0.514863	0.461528	0.556994	0.845849	0.816611	0.876613	0.845589	0.815567	0.876586	-0.000260605	-0.00203119	0.000663233	0.0640152	0.0555022	0.0734135	0.0522581	0.0459275	0.058412	0.0522778	0.0460039	0.0583994	1.9673e-05	-0.000120207	0.000258273	0.515978	0.460392	0.547977	0.850318	0.825437	0.875838	0.850007	0.825318	0.875714	-0.000311347	-0.00205256	0.000488383	0.081539	0.0717636	0.0893395	0.0648715	0.0581171	0.0705864	0.0648977	0.0580738	0.0706481	2.62293e-05	-0.000128386	0.000332751
imidazole propionate	0.706088	0.65012	0.762056	0.868914	0.829516	0.908311	0.873236	0.835486	0.910987	0.00432297	-0.000689832	0.00933578	0.0151543	0.0118643	0.0184442	0.0138826	0.0109449	0.0168204	0.01386	0.0109255	0.0167945	-2.26278e-05	-0.000139511	9.42551e-05	0.685806	0.653219	0.718394	0.8578	0.832476	0.883123	0.860015	0.835039	0.88499	0.00221503	-0.000476246	0.00490631	0.0439668	0.0387445	0.0491892	0.0370285	0.0327618	0.0412952	0.0369737	0.0327096	0.0412379	-5.4784e-05	-0.000315985	0.000206417	0.666905	0.638406	0.695405	0.847085	0.825241	0.86893	0.849078	0.82745	0.870705	0.00199242	-0.00032257	0.00430742	0.063102	0.0571428	0.0690611	0.0520147	0.047177	0.0568523	0.0519974	0.0471614	0.0568333	-1.72854e-05	-0.000371174	0.000336603	0.661765	0.636557	0.686972	0.852013	0.833652	0.870374	0.85331	0.835116	0.871504	0.0012966	-0.000736598	0.00332979	0.0807462	0.0743113	0.087181	0.0648116	0.059601	0.0700222	0.0648622	0.0596488	0.0700756	5.06256e-05	-0.000370247	0.000471498	0.706006	0.631186	0.770857	0.869346	0.806188	0.917822	0.873536	0.81211	0.922551	0.00418981	-0.00211085	0.0107606	0.0150919	0.0109763	0.0192345	0.0138529	0.0103688	0.0174117	0.0138406	0.0103557	0.0174973	-1.23823e-05	-0.000154115	0.000147914	0.684473	0.632718	0.72587	0.855407	0.818797	0.890405	0.857364	0.819825	0.892554	0.00195697	-0.00235278	0.00526751	0.0441788	0.0366769	0.0503691	0.0375676	0.0313116	0.0425465	0.0375797	0.0315513	0.0426036	1.20895e-05	-0.000323209	0.00063437	0.667712	0.63188	0.707001	0.844136	0.817494	0.872435	0.846007	0.819725	0.874143	0.00187123	-0.00170655	0.00441041	0.0634528	0.0551953	0.0699268	0.052942	0.0478596	0.0585832	0.0529744	0.0479019	0.058716	3.24231e-05	-0.000439189	0.00071119	0.661795	0.631787	0.698313	0.850626	0.825174	0.873408	0.851658	0.827532	0.873506	0.00103197	-0.00189307	0.00339948	0.0812488	0.0705316	0.0906704	0.0657222	0.059497	0.0729453	0.0658595	0.0597573	0.0731915	0.000137255	-0.000430821	0.00105883
pregnanediol-3-glucuronide	0.667987	0.605437	0.730538	0.868914	0.829516	0.908311	0.870993	0.832345	0.90964	0.00207911	-0.00129941	0.00545762	0.0152144	0.0119073	0.0185215	0.0138826	0.0109449	0.0168204	0.0138898	0.0109548	0.0168248	7.15339e-06	-6.68505e-05	8.11572e-05	0.638662	0.601472	0.675851	0.8578	0.832476	0.883123	0.857961	0.832576	0.883345	0.000160865	-0.00174214	0.00206387	0.0441432	0.0388797	0.0494067	0.0370285	0.0327618	0.0412952	0.036922	0.0326626	0.0411813	-0.000106548	-0.000319886	0.00010679	0.638051	0.607389	0.668713	0.847085	0.825241	0.86893	0.847476	0.825722	0.869229	0.000390532	-0.00124426	0.00202533	0.0634251	0.0574134	0.0694367	0.0520147	0.047177	0.0568523	0.051942	0.0471052	0.0567789	-7.2619e-05	-0.000349965	0.000204726	0.641186	0.613515	0.668856	0.852013	0.833652	0.870374	0.852883	0.834587	0.87118	0.000870214	-0.000661393	0.00240182	0.0807395	0.0742771	0.0872018	0.0648116	0.059601	0.0700222	0.0646801	0.0594724	0.0698879	-0.00013146	-0.000467585	0.000204664	0.669831	0.60469	0.735407	0.868549	0.815487	0.91948	0.870561	0.819971	0.918758	0.00201228	-0.00241568	0.00740075	0.0155717	0.0113353	0.020511	0.0142267	0.0103362	0.0187628	0.0142459	0.0103462	0.0187851	1.92117e-05	-7.09753e-05	0.000178665	0.639308	0.581626	0.697234	0.855234	0.819739	0.887877	0.855081	0.821054	0.88903	-0.000153024	-0.00385483	0.00253823	0.0442363	0.0385269	0.0516611	0.0372349	0.0321726	0.0433946	0.037186	0.0320495	0.0432167	-4.89209e-05	-0.000336237	0.000364232	0.638887	0.590343	0.686547	0.8437	0.814296	0.868897	0.84388	0.813747	0.869403	0.000179628	-0.00304082	0.00232741	0.0637535	0.0558401	0.0720651	0.0526267	0.0467281	0.0591542	0.0526642	0.0469019	0.0591779	3.75267e-05	-0.000366266	0.000644824	0.641933	0.597914	0.680278	0.848264	0.818461	0.870463	0.848807	0.819044	0.871447	0.000543545	-0.00309529	0.00237794	0.0814429	0.0736482	0.0893945	0.0659095	0.0608023	0.0716854	0.0659007	0.060759	0.0714052	-8.73154e-06	-0.000445733	0.000711224
valylglycine	0.647662	0.589067	0.706258	0.868914	0.829516	0.908311	0.869081	0.830176	0.907986	0.000167156	-0.0020854	0.00241971	0.0152608	0.011941	0.0185806	0.0138826	0.0109449	0.0168204	0.0138996	0.0109588	0.0168404	1.69444e-05	-3.16335e-05	6.55224e-05	0.638531	0.604857	0.672206	0.8578	0.832476	0.883123	0.858543	0.833338	0.883748	0.000743369	-0.0006977	0.00218444	0.0443852	0.0390857	0.0496848	0.0370285	0.0327618	0.0412952	0.0371069	0.032838	0.0413758	7.83776e-05	-5.13133e-05	0.000208068	0.630816	0.601672	0.65996	0.847085	0.825241	0.86893	0.848363	0.826678	0.870048	0.00127795	-9.29995e-05	0.0026489	0.0636087	0.0575651	0.0696523	0.0520147	0.047177	0.0568523	0.052068	0.0472305	0.0569057	5.34055e-05	-0.000127481	0.000234292	0.634195	0.608454	0.659937	0.852013	0.833652	0.870374	0.853146	0.834942	0.87135	0.0011329	-8.46421e-05	0.00235044	0.0811408	0.0746294	0.0876522	0.0648116	0.059601	0.0700222	0.0647569	0.059548	0.0699659	-5.46446e-05	-0.000276226	0.000166936	0.656198	0.574038	0.735415	0.866377	0.822093	0.926164	0.866545	0.822083	0.926363	0.000167841	-0.00327865	0.00362623	0.0153303	0.0108094	0.0190025	0.0139951	0.0101093	0.0174402	0.0140116	0.0101118	0.0174311	1.64631e-05	-3.77026e-05	9.28735e-05	0.64111	0.603233	0.674189	0.854936	0.82121	0.890772	0.85535	0.822104	0.89129	0.000414206	-0.00193454	0.00252859	0.0446889	0.0377063	0.0515968	0.037516	0.0318462	0.0427471	0.0376055	0.0318177	0.0428593	8.9531e-05	-5.80101e-05	0.000438956	0.632697	0.602611	0.66728	0.843542	0.816701	0.873881	0.844489	0.818464	0.874754	0.000947152	-0.00104672	0.00295483	0.0642551	0.057562	0.0709312	0.0529584	0.0480289	0.0590571	0.0530477	0.0480971	0.0593121	8.92815e-05	-0.000100945	0.000647972	0.635034	0.604192	0.667109	0.849943	0.827508	0.876915	0.850659	0.827513	0.87811	0.000716253	-0.00131032	0.00226841	0.0819601	0.0739295	0.0912762	0.0657954	0.0595349	0.0731435	0.0658174	0.0594737	0.0732119	2.1961e-05	-0.000218088	0.000493594
prolylglycine	0.657678	0.600098	0.715258	0.868914	0.829516	0.908311	0.869066	0.829661	0.90847	0.000152105	-0.000295441	0.000599651	0.0152395	0.0119187	0.0185603	0.0138826	0.0109449	0.0168204	0.0138765	0.0109398	0.0168133	-6.08333e-06	-1.50211e-05	2.85446e-06	0.593441	0.556415	0.630467	0.8578	0.832476	0.883123	0.857701	0.832372	0.883031	-9.86806e-05	-0.000440199	0.000242838	0.0444167	0.0390902	0.0497433	0.0370285	0.0327618	0.0412952	0.0370266	0.0327599	0.0412934	-1.88348e-06	-2.69971e-05	2.32301e-05	0.591533	0.561114	0.621951	0.847085	0.825241	0.86893	0.847117	0.825285	0.868949	3.17619e-05	-0.000236864	0.000300387	0.0637907	0.057699	0.0698824	0.0520147	0.047177	0.0568523	0.0520138	0.0471765	0.0568511	-8.80534e-07	-3.59024e-05	3.41414e-05	0.594154	0.567257	0.621051	0.852013	0.833652	0.870374	0.852029	0.833679	0.870378	1.54127e-05	-0.000218371	0.000249196	0.0815955	0.0750176	0.0881734	0.0648116	0.059601	0.0700222	0.0648124	0.059602	0.0700227	7.99812e-07	-4.34291e-05	4.50287e-05	0.660499	0.596004	0.720196	0.868313	0.812707	0.921508	0.868259	0.813161	0.921393	-5.47008e-05	-0.00167195	0.00185531	0.0150275	0.0114089	0.0200789	0.01375	0.0106719	0.0180367	0.0137453	0.0106598	0.0180079	-4.64219e-06	-7.76015e-05	6.06164e-05	0.593633	0.547119	0.64466	0.85635	0.822834	0.891249	0.855728	0.822474	0.891024	-0.000621559	-0.00326202	0.000448787	0.044645	0.0381436	0.051174	0.0374697	0.032082	0.0433443	0.0374948	0.0321766	0.0434333	2.51086e-05	-7.99232e-05	0.000186944	0.591143	0.551897	0.63211	0.846048	0.812084	0.875286	0.845695	0.812195	0.87394	-0.000353555	-0.00230229	0.000537221	0.0640349	0.0560484	0.0724207	0.0524895	0.04631	0.0598509	0.0525439	0.0462336	0.0599026	5.43207e-05	-7.86832e-05	0.000267346	0.592742	0.560176	0.630375	0.850971	0.826976	0.875904	0.850611	0.826579	0.874815	-0.00035992	-0.00145203	0.000522946	0.0819271	0.0736578	0.0919874	0.0653546	0.0595926	0.0735146	0.0654443	0.0599735	0.0735242	8.96777e-05	-6.44621e-05	0.000438887
N-palmitoylglycine	0.497853	0.430864	0.564842	0.868914	0.829516	0.908311	0.869183	0.829801	0.908564	0.000269234	-0.00156474	0.00210321	0.0152846	0.0119503	0.0186188	0.0138826	0.0109449	0.0168204	0.0138957	0.010956	0.0168353	1.30534e-05	-2.5897e-05	5.20038e-05	0.50927	0.470966	0.547574	0.8578	0.832476	0.883123	0.857312	0.83193	0.882693	-0.00048825	-0.001713	0.000736497	0.0446046	0.0392404	0.0499688	0.0370285	0.0327618	0.0412952	0.0370173	0.0327497	0.0412848	-1.12469e-05	-0.000116056	9.35617e-05	0.5146	0.482997	0.546203	0.847085	0.825241	0.86893	0.84684	0.824907	0.868773	-0.000245233	-0.0012685	0.000778032	0.0641514	0.058002	0.0703007	0.0520147	0.047177	0.0568523	0.0519928	0.047154	0.0568315	-2.18811e-05	-0.000166704	0.000122942	0.524099	0.496107	0.55209	0.852013	0.833652	0.870374	0.852193	0.833776	0.87061	0.00017989	-0.000732981	0.00109276	0.0821383	0.0754869	0.0887897	0.0648116	0.059601	0.0700222	0.0647117	0.0595033	0.06992	-9.99089e-05	-0.000281348	8.15304e-05	0.498993	0.411378	0.602457	0.872308	0.819469	0.913128	0.871975	0.819719	0.913816	-0.000333269	-0.00384849	0.00271547	0.0153282	0.0108617	0.019304	0.0139342	0.0102018	0.017579	0.0139512	0.0101883	0.0176095	1.70284e-05	-4.15867e-05	0.000108638	0.504184	0.449808	0.559862	0.858566	0.817422	0.886861	0.857715	0.817013	0.886807	-0.000850824	-0.00456779	0.00118956	0.0444418	0.0377691	0.0523928	0.0369309	0.0312689	0.0429324	0.0369565	0.0312252	0.0428963	2.55994e-05	-8.42861e-05	0.000235173	0.508715	0.454521	0.554454	0.845812	0.811735	0.867628	0.845236	0.81067	0.865552	-0.000575729	-0.00329635	0.00086343	0.0638974	0.055366	0.073199	0.0519377	0.0449468	0.0588569	0.0519679	0.0448636	0.0589708	3.01266e-05	-0.000119184	0.000305992	0.516761	0.444989	0.564231	0.850681	0.824024	0.869785	0.850556	0.823617	0.869744	-0.00012504	-0.00186418	0.000850876	0.0817962	0.0733918	0.0901578	0.0646664	0.0563877	0.0709174	0.0646408	0.0563325	0.0708974	-2.55836e-05	-0.000242803	0.000299655
mannonate*	0.828209	0.784005	0.872413	0.868914	0.829516	0.908311	0.883918	0.845747	0.922088	0.0150041	0.00670826	0.0232999	0.0149466	0.0117395	0.0181538	0.0138826	0.0109449	0.0168204	0.0137215	0.0108279	0.0166151	-0.000161153	-0.000368326	4.60202e-05	0.788338	0.75969	0.816985	0.8578	0.832476	0.883123	0.870215	0.846385	0.894046	0.0124157	0.00591021	0.0189211	0.042687	0.0376977	0.0476764	0.0370285	0.0327618	0.0412952	0.0366987	0.0324726	0.0409248	-0.000329805	-0.000883648	0.000224039	0.768901	0.743768	0.794034	0.847085	0.825241	0.86893	0.859784	0.839307	0.880262	0.0126992	0.00738655	0.0180119	0.0608711	0.0551944	0.0665478	0.0520147	0.047177	0.0568523	0.0515212	0.0467131	0.0563292	-0.00049348	-0.0012368	0.000249842	0.763319	0.740905	0.785733	0.852013	0.833652	0.870374	0.863025	0.845652	0.880399	0.0110122	0.00645477	0.0155696	0.0770205	0.0709206	0.0831206	0.0648116	0.059601	0.0700222	0.0639923	0.0588001	0.0691844	-0.00081933	-0.00171546	7.67965e-05	0.830982	0.76538	0.886284	0.869527	0.811361	0.925711	0.884912	0.828015	0.937414	0.0153846	0.00461282	0.0251806	0.0150594	0.0109225	0.0192598	0.014026	0.0101334	0.0178924	0.0138527	0.0100653	0.0177296	-0.000173334	-0.000389869	0.000119186	0.789751	0.756637	0.828992	0.859239	0.826357	0.886666	0.870929	0.839701	0.899389	0.0116901	0.00391635	0.0210116	0.0428753	0.0376149	0.0494502	0.0371695	0.0316489	0.0429367	0.0368742	0.0316537	0.0425229	-0.000295373	-0.000841476	0.0003359	0.77031	0.741961	0.807576	0.848115	0.826738	0.869855	0.859892	0.837821	0.882305	0.0117764	0.00514166	0.0195655	0.0611162	0.0548325	0.0683021	0.0520649	0.0461616	0.0580196	0.0516374	0.0459496	0.0574815	-0.000427491	-0.00126809	0.000505181	0.76358	0.735434	0.791272	0.852416	0.835728	0.869886	0.862622	0.843363	0.879914	0.0102061	0.00489691	0.0156819	0.0773296	0.0685668	0.0844385	0.0649052	0.058992	0.0711598	0.0641595	0.05771	0.0705978	-0.000745722	-0.0016903	0.000434412
lanthionine	0.801252	0.752909	0.849594	0.868914	0.829516	0.908311	0.875328	0.837009	0.913647	0.00641435	0.0018003	0.0110284	0.0149653	0.0117345	0.018196	0.0138826	0.0109449	0.0168204	0.0138339	0.0109105	0.0167574	-4.87151e-05	-0.000141999	4.45686e-05	0.743842	0.711825	0.775859	0.8578	0.832476	0.883123	0.860839	0.836071	0.885608	0.00303942	0.000162249	0.00591659	0.043009	0.0379614	0.0480566	0.0370285	0.0327618	0.0412952	0.037031	0.0327655	0.0412964	2.48061e-06	-0.000283461	0.000288422	0.731831	0.704022	0.75964	0.847085	0.825241	0.86893	0.851624	0.830423	0.872824	0.00453857	0.00189674	0.0071804	0.0612008	0.0554973	0.0669042	0.0520147	0.047177	0.0568523	0.0520422	0.0472043	0.05688	2.75175e-05	-0.00037121	0.000426245	0.727992	0.703976	0.752007	0.852013	0.833652	0.870374	0.855328	0.837413	0.873243	0.00331466	0.00104971	0.00557962	0.0780182	0.0718871	0.0841494	0.0648116	0.059601	0.0700222	0.0648767	0.0596607	0.0700928	6.51647e-05	-0.000412984	0.000543313	0.805385	0.744332	0.864648	0.865977	0.81547	0.916443	0.87184	0.821945	0.923087	0.00586249	0.000240606	0.0117896	0.014983	0.0107662	0.0192916	0.013918	0.0102811	0.0178835	0.0138671	0.0102677	0.0177758	-5.0842e-05	-0.000155083	6.54501e-05	0.742314	0.697464	0.785659	0.853785	0.825463	0.885486	0.856077	0.828237	0.88704	0.00229131	-0.00294142	0.00596872	0.0429985	0.0362492	0.0495547	0.0371347	0.0318019	0.042547	0.0371461	0.0316889	0.0423207	1.13505e-05	-0.000350726	0.000557432	0.730143	0.686368	0.76493	0.842937	0.818896	0.869662	0.846999	0.822851	0.871439	0.00406267	0.000751956	0.00686818	0.0613497	0.0543195	0.0694249	0.0523452	0.0469501	0.0574212	0.0524019	0.0470382	0.0573123	5.67077e-05	-0.000374312	0.000954979	0.72607	0.693945	0.754425	0.848176	0.822963	0.871084	0.851193	0.826786	0.874442	0.00301675	0.000563816	0.00531385	0.0781636	0.0693616	0.0854776	0.0652839	0.0583914	0.0716763	0.0653838	0.0581927	0.0719088	9.98419e-05	-0.00041873	0.00111737
2-stearoyl-GPE (18:0)*	0.528336	0.457815	0.598857	0.868914	0.829516	0.908311	0.868921	0.829523	0.90832	7.70596e-06	-0.00018402	0.000199432	0.0152808	0.011948	0.0186136	0.0138826	0.0109449	0.0168204	0.0138823	0.0109444	0.0168201	-3.84403e-07	-4.12892e-06	3.36011e-06	0.537245	0.496215	0.578274	0.8578	0.832476	0.883123	0.857823	0.832503	0.883144	2.35694e-05	-0.000103162	0.0001503	0.0445494	0.0391946	0.0499042	0.0370285	0.0327618	0.0412952	0.0370297	0.0327629	0.0412965	1.19379e-06	-9.71246e-06	1.21e-05	0.5429	0.509718	0.576082	0.847085	0.825241	0.86893	0.847088	0.825244	0.868931	2.56429e-06	-0.000110465	0.000115593	0.06405	0.0579145	0.0701856	0.0520147	0.047177	0.0568523	0.0520161	0.0471784	0.0568537	1.42478e-06	-1.27448e-05	1.55943e-05	0.536432	0.50726	0.565603	0.852013	0.833652	0.870374	0.852023	0.83366	0.870386	9.78134e-06	-9.32901e-05	0.000112853	0.0820331	0.0753953	0.0886709	0.0648116	0.059601	0.0700222	0.0648081	0.0595978	0.0700183	-3.52131e-06	-2.07148e-05	1.36722e-05	0.52835	0.444217	0.620676	0.870307	0.819856	0.914124	0.870068	0.820048	0.912925	-0.000238453	-0.00171018	0.000876244	0.01505	0.0111734	0.0197011	0.0137244	0.0101812	0.0179887	0.0137285	0.0101897	0.0179906	4.07642e-06	-2.73207e-05	3.64504e-05	0.537073	0.484394	0.597674	0.856418	0.820619	0.889745	0.856163	0.820409	0.890167	-0.000254732	-0.00140537	0.000530281	0.0442333	0.0363881	0.051028	0.0368878	0.0310468	0.041875	0.0369201	0.0310548	0.041887	3.22638e-05	-3.16305e-05	0.000217487	0.542349	0.505698	0.601133	0.846042	0.817378	0.876728	0.845763	0.815483	0.87648	-0.000278561	-0.00185001	0.000516354	0.0634235	0.0546147	0.0710487	0.0517556	0.045491	0.0581291	0.0518078	0.0455614	0.0583222	5.22296e-05	-2.09353e-05	0.000392907	0.535896	0.501449	0.583332	0.851117	0.82753	0.878977	0.850835	0.826263	0.878897	-0.00028145	-0.0016512	0.000240856	0.0812234	0.0710442	0.0896679	0.0644558	0.0579737	0.0705918	0.0645277	0.0580164	0.0706513	7.18419e-05	-4.71968e-05	0.000413343
palmitamide (16:0)	0.492393	0.429623	0.555162	0.868914	0.829516	0.908311	0.868684	0.829081	0.908286	-0.000229782	-0.00176205	0.00130248	0.0152843	0.0119499	0.0186187	0.0138826	0.0109449	0.0168204	0.0138703	0.0109353	0.0168054	-1.2302e-05	-5.68321e-05	3.22281e-05	0.511943	0.474872	0.549014	0.8578	0.832476	0.883123	0.858108	0.832782	0.883434	0.000308568	-0.000840988	0.00145812	0.0445979	0.0392334	0.0499623	0.0370285	0.0327618	0.0412952	0.0369525	0.0326909	0.0412141	-7.5977e-05	-0.000206819	5.48645e-05	0.505517	0.474313	0.53672	0.847085	0.825241	0.86893	0.847093	0.825199	0.868987	7.9107e-06	-0.00108014	0.00109596	0.0641477	0.057997	0.0702983	0.0520147	0.047177	0.0568523	0.051875	0.0470421	0.0567079	-0.000139631	-0.000312855	3.35924e-05	0.503719	0.475774	0.531664	0.852013	0.833652	0.870374	0.85205	0.833643	0.870455	3.62938e-05	-0.000975131	0.00104772	0.0821638	0.0755083	0.0888193	0.0648116	0.059601	0.0700222	0.0646681	0.0594609	0.0698753	-0.000143494	-0.000360557	7.35695e-05	0.490974	0.39714	0.578651	0.865815	0.808513	0.91415	0.865272	0.806784	0.913677	-0.000542145	-0.00320727	0.00158756	0.0146916	0.010813	0.0186631	0.0134315	0.00981081	0.0174132	0.013429	0.00978752	0.0173726	-2.49406e-06	-4.78903e-05	6.57451e-05	0.491219	0.423935	0.539194	0.853968	0.826147	0.88778	0.853921	0.826007	0.888427	-4.67711e-05	-0.00248682	0.00166913	0.0441021	0.0378549	0.0503725	0.0369771	0.0322085	0.0427604	0.0369564	0.0323401	0.0426438	-2.0703e-05	-0.000193056	0.000268114	0.488845	0.443884	0.521733	0.844495	0.818102	0.872498	0.844155	0.817987	0.871893	-0.000339918	-0.00272877	0.000806064	0.0634407	0.0579115	0.07204	0.0519614	0.0467199	0.0590267	0.0518952	0.0469344	0.0587828	-6.61746e-05	-0.00030341	0.000248097	0.487076	0.454492	0.515645	0.850024	0.823288	0.871836	0.849601	0.823554	0.8718	-0.000423268	-0.00229647	0.000648474	0.0815797	0.0759159	0.0907735	0.064943	0.058813	0.0718087	0.064912	0.0586528	0.0717346	-3.10386e-05	-0.000285505	0.000470812
(R)-3-hydroxybutyrylcarnitine	0.648202	0.58539	0.711014	0.868914	0.829516	0.908311	0.87112	0.832156	0.910083	0.00220594	7.72778e-05	0.00433459	0.0152264	0.0119083	0.0185445	0.0138826	0.0109449	0.0168204	0.0138398	0.0109088	0.0167707	-4.28587e-05	-9.62064e-05	1.04891e-05	0.597399	0.559458	0.635341	0.8578	0.832476	0.883123	0.859036	0.833882	0.88419	0.00123662	-0.000140164	0.00261341	0.0443459	0.0390274	0.0496644	0.0370285	0.0327618	0.0412952	0.0370398	0.032774	0.0413056	1.13077e-05	-0.000117458	0.000140074	0.582339	0.550715	0.613963	0.847085	0.825241	0.86893	0.848229	0.826506	0.869953	0.00114419	-7.3939e-06	0.00229578	0.063772	0.0576811	0.0698628	0.0520147	0.047177	0.0568523	0.0520961	0.0472596	0.0569326	8.14274e-05	-9.25414e-05	0.000255396	0.58299	0.555447	0.610533	0.852013	0.833652	0.870374	0.852873	0.834595	0.87115	0.000859348	-0.00017428	0.00189298	0.0815727	0.0749939	0.0881514	0.0648116	0.059601	0.0700222	0.0648785	0.0596691	0.0700879	6.69207e-05	-0.000143648	0.00027749	0.649494	0.579778	0.715506	0.868047	0.818057	0.928823	0.87007	0.819727	0.930196	0.00202299	-0.00169965	0.0077778	0.0150327	0.0111273	0.0188172	0.0137637	0.0101507	0.01744	0.0137339	0.010105	0.0174284	-2.97925e-05	-0.000140008	5.56408e-05	0.59564	0.553569	0.648738	0.855864	0.823504	0.881806	0.856569	0.824995	0.881831	0.000705564	-0.0014812	0.00291044	0.0444031	0.0373988	0.0515761	0.0373468	0.031904	0.0434959	0.0374043	0.0320147	0.0435606	5.75338e-05	-7.88408e-05	0.000346717	0.582274	0.547383	0.621434	0.84665	0.816644	0.870422	0.847317	0.81744	0.870683	0.000666559	-0.00149171	0.00247535	0.0639065	0.0555974	0.0717976	0.0523878	0.0454335	0.0587421	0.0525427	0.0454459	0.0588243	0.000154913	-6.17255e-05	0.000773172	0.582594	0.547536	0.622272	0.851105	0.825639	0.875074	0.851487	0.82635	0.874431	0.000381341	-0.00179423	0.00201682	0.0816443	0.0737071	0.0903932	0.0651116	0.0579626	0.0722877	0.0652796	0.0579992	0.0726227	0.000167965	-0.000109062	0.00101309
5-hydroxymethyl-2-furoic acid	0.589941	0.523778	0.656104	0.868914	0.829516	0.908311	0.869469	0.830245	0.908693	0.000555297	-0.000951559	0.00206215	0.0152628	0.0119353	0.0185902	0.0138826	0.0109449	0.0168204	0.0138758	0.0109392	0.0168124	-6.81242e-06	-3.92739e-05	2.56491e-05	0.548402	0.509526	0.587278	0.8578	0.832476	0.883123	0.857544	0.832263	0.882825	-0.00025606	-0.00118428	0.00067216	0.0445135	0.039169	0.0498581	0.0370285	0.0327618	0.0412952	0.0370373	0.032769	0.0413056	8.77432e-06	-7.25785e-05	9.01271e-05	0.553833	0.520847	0.58682	0.847085	0.825241	0.86893	0.847459	0.825679	0.86924	0.000374259	-0.000441167	0.00118969	0.0639168	0.0578023	0.0700314	0.0520147	0.047177	0.0568523	0.0520462	0.0472093	0.0568831	3.15608e-05	-8.00287e-05	0.00014315	0.5597	0.530435	0.588966	0.852013	0.833652	0.870374	0.85229	0.833961	0.870619	0.000277033	-0.000439098	0.000993164	0.0817564	0.0751517	0.0883612	0.0648116	0.059601	0.0700222	0.0648192	0.059611	0.0700275	7.61632e-06	-0.000132509	0.000147741	0.589618	0.498051	0.661421	0.864229	0.813061	0.91317	0.864326	0.809543	0.915271	9.70009e-05	-0.00335807	0.00340681	0.015382	0.0118029	0.0188332	0.0140707	0.0106149	0.0175255	0.0140764	0.0106458	0.0175317	5.64772e-06	-5.28989e-05	7.40005e-05	0.546034	0.493433	0.588511	0.854844	0.820269	0.885935	0.854094	0.819346	0.886886	-0.000750814	-0.0037682	0.00111833	0.0452453	0.0397236	0.0512038	0.0379132	0.0328859	0.0425534	0.0379614	0.0328995	0.0425575	4.8241e-05	-5.94767e-05	0.000245457	0.553818	0.50233	0.592853	0.844939	0.814115	0.876016	0.844823	0.814519	0.875545	-0.000115863	-0.00211693	0.00171847	0.0648708	0.0578159	0.0721642	0.0532085	0.0468948	0.0589812	0.0532951	0.0470831	0.0590262	8.66234e-05	-8.35712e-05	0.000528309	0.558561	0.515649	0.595241	0.850527	0.824378	0.87505	0.850217	0.823863	0.87368	-0.000309826	-0.00184272	0.000747261	0.0828124	0.0753335	0.0913947	0.0660242	0.0594422	0.072516	0.0661373	0.059461	0.072524	0.000113154	-8.63919e-05	0.000608247
N-acetylcarnosine	0.690089	0.623789	0.756389	0.868914	0.829516	0.908311	0.869491	0.829849	0.909134	0.00057796	-0.00184366	0.00299958	0.0151247	0.0118411	0.0184084	0.0138826	0.0109449	0.0168204	0.0138681	0.0109334	0.0168028	-1.45344e-05	-5.48564e-05	2.57875e-05	0.643987	0.604901	0.683073	0.8578	0.832476	0.883123	0.859811	0.83484	0.884782	0.00201088	0.00057829	0.00344347	0.0437639	0.0385622	0.0489657	0.0370285	0.0327618	0.0412952	0.037005	0.0327443	0.0412656	-2.35356e-05	-0.000145601	9.85294e-05	0.652384	0.620161	0.684608	0.847085	0.825241	0.86893	0.848304	0.826704	0.869904	0.0012191	1.87909e-05	0.00241941	0.0623157	0.0564263	0.0682051	0.0520147	0.047177	0.0568523	0.0520797	0.0472426	0.0569168	6.5088e-05	-0.000106708	0.000236884	0.6622	0.634073	0.690327	0.852013	0.833652	0.870374	0.853047	0.834887	0.871206	0.00103326	6.99417e-06	0.00205953	0.0791149	0.0728109	0.0854188	0.0648116	0.059601	0.0700222	0.0649616	0.0597487	0.0701746	0.000150023	-6.18917e-05	0.000361938	0.699238	0.63472	0.767217	0.870632	0.821377	0.918091	0.870944	0.823641	0.919811	0.000312011	-0.00278787	0.00439235	0.0151451	0.011641	0.018995	0.0138868	0.0108647	0.0178446	0.0138821	0.0108479	0.0178061	-4.67581e-06	-6.21287e-05	5.47522e-05	0.648294	0.599225	0.693953	0.857916	0.822681	0.888067	0.859536	0.823689	0.890978	0.00161988	-0.000537933	0.00464594	0.043978	0.0376028	0.0495922	0.0372661	0.032435	0.041816	0.0372827	0.0324428	0.0417775	1.65727e-05	-0.000129857	0.000266698	0.655437	0.612231	0.70527	0.847968	0.822995	0.872035	0.848847	0.823487	0.872939	0.000878913	-0.000843826	0.00319709	0.0620975	0.0552806	0.0699431	0.0519108	0.046394	0.0586051	0.0520313	0.0466318	0.0587994	0.000120506	-7.34258e-05	0.00050822	0.664788	0.622714	0.703979	0.852466	0.832678	0.875227	0.853067	0.833757	0.875874	0.000600741	-0.000984527	0.00244758	0.0789952	0.0705354	0.0880728	0.0648373	0.0592418	0.0720507	0.0650604	0.0595896	0.0723991	0.000223053	-6.49929e-05	0.000902279
margaroylcarnitine (C17)*	0.499755	0.431446	0.568064	0.868914	0.829516	0.908311	0.86864	0.829808	0.907472	-0.000273655	-0.00297474	0.00242743	0.0152857	0.0119513	0.0186202	0.0138826	0.0109449	0.0168204	0.0138898	0.0109515	0.0168281	7.14305e-06	-6.15094e-05	7.57955e-05	0.527688	0.487864	0.567512	0.8578	0.832476	0.883123	0.857789	0.832536	0.883042	-1.09334e-05	-0.00181704	0.00179518	0.0445837	0.0392221	0.0499453	0.0370285	0.0327618	0.0412952	0.0369009	0.0326375	0.0411643	-0.000127564	-0.000310659	5.55304e-05	0.522972	0.489501	0.556444	0.847085	0.825241	0.86893	0.847483	0.825644	0.869323	0.000398274	-0.00121133	0.00200788	0.0641152	0.0579693	0.0702612	0.0520147	0.047177	0.0568523	0.0518897	0.0470524	0.056727	-0.000124944	-0.000357873	0.000107985	0.526947	0.497215	0.55668	0.852013	0.833652	0.870374	0.85262	0.834239	0.871001	0.000606931	-0.000898061	0.00211192	0.0821022	0.0754536	0.0887508	0.0648116	0.059601	0.0700222	0.0646259	0.0594182	0.0698336	-0.000185665	-0.000462899	9.15684e-05	0.495371	0.411473	0.578133	0.869704	0.814847	0.92325	0.868841	0.815315	0.92167	-0.000863549	-0.00526383	0.00269195	0.0153326	0.0113787	0.0201497	0.0139465	0.0106558	0.0182264	0.0139554	0.0106081	0.0182842	8.94407e-06	-8.20842e-05	0.000125706	0.515272	0.429339	0.570199	0.855922	0.823477	0.887215	0.85518	0.823571	0.886582	-0.000741118	-0.00367595	0.00119433	0.0448054	0.0382473	0.0514473	0.0373877	0.0320514	0.0423835	0.0372906	0.0320791	0.0423326	-9.71057e-05	-0.000374679	0.000135918	0.514535	0.445087	0.563064	0.843365	0.813527	0.868165	0.843248	0.814404	0.867533	-0.000116574	-0.00308115	0.00173162	0.0642874	0.0567687	0.0719203	0.0525705	0.0459136	0.0582167	0.052498	0.0458838	0.0581873	-7.25264e-05	-0.000409612	0.000257186	0.51901	0.447656	0.558407	0.848011	0.825888	0.868279	0.848067	0.826262	0.867415	5.63075e-05	-0.00338551	0.00214897	0.0822698	0.0737978	0.0910045	0.0655354	0.0589512	0.0711819	0.0654293	0.0587776	0.0713377	-0.000106101	-0.000427767	0.000341681
N-methyltaurine	0.689453	0.629652	0.749254	0.868914	0.829516	0.908311	0.870807	0.832051	0.909564	0.00189358	0.000287134	0.00350002	0.0151435	0.0118498	0.0184371	0.0138826	0.0109449	0.0168204	0.0138576	0.010924	0.0167911	-2.50676e-05	-6.97952e-05	1.96601e-05	0.656809	0.618703	0.694914	0.8578	0.832476	0.883123	0.859277	0.834128	0.884427	0.0014776	0.000404726	0.00255047	0.0438444	0.038612	0.0490767	0.0370285	0.0327618	0.0412952	0.0370189	0.0327545	0.0412833	-9.58512e-06	-0.000117985	9.88153e-05	0.633001	0.60117	0.664833	0.847085	0.825241	0.86893	0.848058	0.826344	0.869772	0.00097251	7.75094e-05	0.00186751	0.0631325	0.0571422	0.0691228	0.0520147	0.047177	0.0568523	0.0520551	0.0472155	0.0568946	4.04439e-05	-0.000104002	0.00018489	0.631123	0.602554	0.659691	0.852013	0.833652	0.870374	0.852747	0.834488	0.871005	0.000733678	-7.69885e-05	0.00154434	0.0805507	0.0741003	0.0870012	0.0648116	0.059601	0.0700222	0.0648448	0.0596324	0.0700571	3.31756e-05	-0.000142227	0.000208578	0.679752	0.597683	0.770855	0.870693	0.820703	0.926014	0.871965	0.822175	0.926295	0.0012718	-0.00233638	0.00520006	0.0151969	0.0107104	0.0192349	0.0139869	0.0102817	0.0175739	0.0139717	0.0102702	0.0175677	-1.52065e-05	-9.59377e-05	4.86969e-05	0.651957	0.602733	0.704467	0.856963	0.824168	0.88999	0.858012	0.824844	0.890323	0.00104922	-0.00147514	0.00351536	0.0439592	0.0372002	0.0505053	0.0372715	0.030935	0.0431898	0.0373273	0.031213	0.0431636	5.57906e-05	-0.000136903	0.000350405	0.629756	0.590826	0.672173	0.847553	0.819675	0.873678	0.848137	0.820275	0.874062	0.000583483	-0.00139296	0.00247915	0.0635693	0.0552725	0.0717211	0.0524029	0.0457057	0.0588404	0.052548	0.0458769	0.0590491	0.000145173	-7.8963e-05	0.00058905	0.629058	0.590526	0.671628	0.851074	0.82851	0.873025	0.851413	0.828582	0.873388	0.000339036	-0.00173401	0.00187806	0.080747	0.0731761	0.0905181	0.0651242	0.0589167	0.0717178	0.0652999	0.0588798	0.0718517	0.000175732	-9.25232e-05	0.000713382
glycohyocholate	0.513289	0.445792	0.580787	0.868914	0.829516	0.908311	0.869536	0.830443	0.908628	0.000622106	-0.000836779	0.00208099	0.0152812	0.011948	0.0186144	0.0138826	0.0109449	0.0168204	0.0138906	0.010952	0.0168293	8.00859e-06	-2.9696e-05	4.57131e-05	0.511195	0.471297	0.551092	0.8578	0.832476	0.883123	0.858154	0.832929	0.88338	0.00035449	-0.000659981	0.00136896	0.0445801	0.03922	0.0499402	0.0370285	0.0327618	0.0412952	0.0370319	0.0327648	0.041299	3.4256e-06	-8.83631e-05	9.52143e-05	0.514504	0.481612	0.547397	0.847085	0.825241	0.86893	0.84749	0.82574	0.86924	0.000404766	-0.000496789	0.00130632	0.0641099	0.057966	0.0702538	0.0520147	0.047177	0.0568523	0.0520298	0.0471926	0.056867	1.51182e-05	-0.00010456	0.000134796	0.52784	0.498286	0.557395	0.852013	0.833652	0.870374	0.852639	0.834353	0.870925	0.00062604	-0.000185892	0.00143797	0.0820484	0.0754069	0.08869	0.0648116	0.059601	0.0700222	0.0647695	0.0595648	0.0699743	-4.20556e-05	-0.000189525	0.000105413	0.511382	0.41694	0.601533	0.867226	0.812097	0.914157	0.867245	0.811603	0.914591	1.92078e-05	-0.00333263	0.00257629	0.0149634	0.0108831	0.0184199	0.0136884	0.00987096	0.0167779	0.0137036	0.00987425	0.016804	1.52387e-05	-4.27024e-05	0.000138939	0.511482	0.466577	0.559185	0.856953	0.824476	0.889045	0.85674	0.823453	0.889274	-0.000212997	-0.00263998	0.00118801	0.0448059	0.0363808	0.0533539	0.0375085	0.0315208	0.0438708	0.0375597	0.0315785	0.0440192	5.12303e-05	-7.61368e-05	0.000266273	0.51386	0.457717	0.555564	0.845484	0.820085	0.868867	0.845241	0.820422	0.869468	-0.000243893	-0.00336358	0.00124074	0.0645345	0.0550364	0.0744952	0.0528177	0.0464803	0.0602418	0.0529161	0.0465803	0.0603664	9.84606e-05	-7.08573e-05	0.000542927	0.52484	0.450444	0.561816	0.849998	0.831185	0.871413	0.849903	0.828329	0.87129	-9.47365e-05	-0.00245921	0.00142304	0.0825483	0.0725611	0.0922168	0.0658174	0.0596875	0.0734493	0.0659128	0.0595794	0.0737335	9.54692e-05	-0.000185897	0.000799897
2-hydroxydecanoate	0.501819	0.434005	0.569634	0.868914	0.829516	0.908311	0.868914	0.829654	0.908173	5.32144e-09	-0.0010033	0.00100331	0.0152846	0.0119503	0.018619	0.0138826	0.0109449	0.0168204	0.0138814	0.0109432	0.0168196	-1.23452e-06	-2.11037e-05	1.86346e-05	0.537391	0.497399	0.577383	0.8578	0.832476	0.883123	0.858251	0.833036	0.883466	0.000451363	-0.000159508	0.00106223	0.0445747	0.0392136	0.0499358	0.0370285	0.0327618	0.0412952	0.0370189	0.0327545	0.0412834	-9.55349e-06	-6.69139e-05	4.78069e-05	0.524035	0.490636	0.557433	0.847085	0.825241	0.86893	0.84722	0.825423	0.869017	0.000135226	-0.000426046	0.000696498	0.0641236	0.057976	0.0702713	0.0520147	0.047177	0.0568523	0.0520037	0.0471666	0.0568409	-1.0908e-05	-8.57503e-05	6.39344e-05	0.513543	0.484186	0.542901	0.852013	0.833652	0.870374	0.852068	0.833743	0.870393	5.5054e-05	-0.000433366	0.000543474	0.0821494	0.0754959	0.0888028	0.0648116	0.059601	0.0700222	0.0648182	0.0596055	0.070031	6.66542e-06	-8.30449e-05	9.63758e-05	0.500065	0.418849	0.595711	0.866515	0.813937	0.921819	0.866442	0.812527	0.92186	-7.28539e-05	-0.00287038	0.00171388	0.015289	0.0113876	0.0194512	0.0139827	0.0100165	0.0179781	0.0139847	0.0100178	0.0179997	1.96551e-06	-3.64961e-05	4.63533e-05	0.518172	0.42161	0.580892	0.854565	0.825477	0.882527	0.854644	0.825812	0.882485	7.91999e-05	-0.00136324	0.00171815	0.0448759	0.0378612	0.0528128	0.0376173	0.0316035	0.0432421	0.0376381	0.0316717	0.043267	2.08075e-05	-9.1921e-05	0.000202962	0.51125	0.43866	0.557626	0.84448	0.82223	0.867318	0.844246	0.822465	0.867226	-0.000233906	-0.001826	0.000800978	0.0647001	0.0567346	0.0724838	0.0529966	0.0467086	0.0593262	0.0530355	0.0467361	0.0593726	3.88653e-05	-9.97448e-05	0.000281531	0.50617	0.453118	0.544717	0.849414	0.827322	0.871819	0.849141	0.827624	0.871592	-0.000273086	-0.00173759	0.000498989	0.0828069	0.0744053	0.0903151	0.0659448	0.0588452	0.0733069	0.0660101	0.058842	0.0734614	6.52402e-05	-5.66588e-05	0.000404317
4-methylcatechol sulfate	0.583816	0.515696	0.651936	0.868914	0.829516	0.908311	0.868653	0.829197	0.908108	-0.000260636	-0.000640191	0.00011892	0.0152766	0.0119461	0.0186071	0.0138826	0.0109449	0.0168204	0.013884	0.0109459	0.0168221	1.36173e-06	-3.27281e-06	5.99626e-06	0.560201	0.520307	0.600095	0.8578	0.832476	0.883123	0.857528	0.832165	0.882892	-0.00027161	-0.000503076	-4.01445e-05	0.0445492	0.0392003	0.049898	0.0370285	0.0327618	0.0412952	0.0370324	0.0327651	0.0412997	3.93433e-06	-1.19317e-05	1.98004e-05	0.571509	0.538884	0.604134	0.847085	0.825241	0.86893	0.846963	0.825112	0.868814	-0.000122428	-0.00032015	7.52933e-05	0.063936	0.0578204	0.0700516	0.0520147	0.047177	0.0568523	0.0520098	0.0471721	0.0568474	-4.90116e-06	-2.60314e-05	1.62291e-05	0.576454	0.548101	0.604808	0.852013	0.833652	0.870374	0.851947	0.833582	0.870311	-6.65469e-05	-0.000230961	9.78675e-05	0.0817723	0.0751677	0.0883769	0.0648116	0.059601	0.0700222	0.0648069	0.0595963	0.0700174	-4.71306e-06	-2.9787e-05	2.03609e-05	0.590497	0.512343	0.68272	0.871048	0.814829	0.9192	0.870153	0.810745	0.919553	-0.000894514	-0.00696788	0.00289801	0.0151168	0.0110546	0.0183526	0.013723	0.010096	0.0168668	0.0137296	0.010115	0.0168901	6.61943e-06	-2.15514e-05	5.99862e-05	0.566263	0.525028	0.612566	0.859308	0.825972	0.891752	0.858396	0.826222	0.890756	-0.000911534	-0.00709875	0.00184661	0.044394	0.0387398	0.0515895	0.0370558	0.03183	0.0429107	0.0371052	0.0318339	0.0429112	4.94405e-05	-4.05489e-05	0.000297049	0.573612	0.527244	0.604612	0.845724	0.813262	0.86852	0.844993	0.813393	0.868225	-0.000731662	-0.00485428	0.000829434	0.0634006	0.0566936	0.0728055	0.0519786	0.0462666	0.0596495	0.0520606	0.0464183	0.059653	8.20466e-05	-4.4266e-05	0.000493974	0.578628	0.539596	0.609246	0.851299	0.824904	0.876857	0.850613	0.824753	0.875805	-0.000685892	-0.00403762	0.00039087	0.0815546	0.0730172	0.0896617	0.065074	0.058198	0.0713132	0.0651867	0.0584016	0.0714217	0.000112682	-4.9485e-05	0.000617291
3-methyl catechol sulfate (1)	0.587889	0.519575	0.656203	0.868914	0.829516	0.908311	0.869056	0.829761	0.908352	0.000142755	-0.000424594	0.000710104	0.0152598	0.0119347	0.018585	0.0138826	0.0109449	0.0168204	0.0138769	0.0109398	0.0168139	-5.76369e-06	-1.6386e-05	4.85863e-06	0.576606	0.535013	0.618199	0.8578	0.832476	0.883123	0.858048	0.832737	0.883359	0.000248394	-5.28766e-05	0.000549665	0.0444345	0.0391068	0.0497623	0.0370285	0.0327618	0.0412952	0.0370201	0.032755	0.0412852	-8.39712e-06	-3.31982e-05	1.6404e-05	0.57977	0.545856	0.613684	0.847085	0.825241	0.86893	0.847197	0.825348	0.869046	0.000111474	-0.000137738	0.000360686	0.06383	0.0577358	0.0699242	0.0520147	0.047177	0.0568523	0.0519978	0.0471619	0.0568336	-1.68849e-05	-5.02766e-05	1.65068e-05	0.59493	0.565331	0.624529	0.852013	0.833652	0.870374	0.852026	0.833665	0.870388	1.30854e-05	-0.00019524	0.000221411	0.0814583	0.0748946	0.088022	0.0648116	0.059601	0.0700222	0.0648049	0.0595947	0.0700151	-6.69945e-06	-4.66951e-05	3.32962e-05	0.59413	0.501542	0.687854	0.869085	0.821118	0.921248	0.86859	0.819013	0.92059	-0.000494709	-0.00576697	0.00272205	0.0149649	0.0114335	0.0185917	0.0136878	0.0105661	0.0170425	0.0136919	0.0105732	0.0170629	4.11988e-06	-5.80501e-05	7.84424e-05	0.579508	0.512069	0.641388	0.854454	0.819209	0.894374	0.854249	0.819349	0.894789	-0.000204905	-0.00354689	0.00165538	0.0441453	0.0366102	0.0511993	0.0370586	0.0317185	0.042499	0.0370982	0.0317332	0.0424778	3.95605e-05	-6.38073e-05	0.000294775	0.583168	0.536217	0.636732	0.844692	0.814777	0.876524	0.844376	0.81381	0.8774	-0.000316239	-0.00261403	0.000953476	0.0632763	0.0567891	0.0704475	0.0519714	0.0457606	0.0581974	0.0520229	0.0457374	0.0581857	5.14654e-05	-0.000107657	0.000359614	0.599082	0.559219	0.640946	0.849358	0.825596	0.874841	0.848897	0.825604	0.87392	-0.00046153	-0.0029003	0.000361282	0.0805979	0.072974	0.0892524	0.0647743	0.0586435	0.072374	0.0648591	0.0586055	0.0724443	8.47832e-05	-9.56678e-05	0.000481985
guaiacol sulfate	0.707249	0.646895	0.767603	0.868914	0.829516	0.908311	0.868492	0.82908	0.907904	-0.000421228	-0.00306418	0.00222173	0.0151118	0.0118373	0.0183863	0.0138826	0.0109449	0.0168204	0.0138935	0.0109542	0.0168329	1.09162e-05	-3.32912e-05	5.51235e-05	0.692154	0.6552	0.729108	0.8578	0.832476	0.883123	0.856673	0.831225	0.882122	-0.00112623	-0.00296794	0.000715473	0.043336	0.0382093	0.0484627	0.0370285	0.0327618	0.0412952	0.0370053	0.0327376	0.0412731	-2.31676e-05	-0.000156497	0.000110162	0.681404	0.650269	0.712538	0.847085	0.825241	0.86893	0.846558	0.824716	0.8684	-0.000527045	-0.00208766	0.00103357	0.0620859	0.0562558	0.067916	0.0520147	0.047177	0.0568523	0.052047	0.0472032	0.0568907	3.2308e-05	-0.000147428	0.000212044	0.691867	0.665055	0.718679	0.852013	0.833652	0.870374	0.851854	0.833483	0.870224	-0.000159492	-0.00150917	0.00119019	0.0785423	0.0723179	0.0847668	0.0648116	0.059601	0.0700222	0.0647435	0.0595298	0.0699572	-6.81193e-05	-0.000283251	0.000147013	0.710835	0.612933	0.79051	0.86839	0.80917	0.924793	0.867231	0.806075	0.923693	-0.00115854	-0.00719309	0.00292776	0.014957	0.0111604	0.0186971	0.0138002	0.0102284	0.0175833	0.0138142	0.010275	0.0175888	1.39708e-05	-4.76432e-05	0.000126707	0.696887	0.636296	0.74095	0.85588	0.825799	0.884396	0.854376	0.824254	0.883804	-0.00150376	-0.00666951	0.000853185	0.0431088	0.0375611	0.0506367	0.0371923	0.0328394	0.0438719	0.0371925	0.0329151	0.0437404	2.28655e-07	-0.00020092	0.000259608	0.685336	0.640022	0.723583	0.846203	0.817234	0.872598	0.845283	0.816597	0.870221	-0.000920916	-0.00523526	0.001183	0.0617501	0.0547405	0.069273	0.0522216	0.0468562	0.0581418	0.0523145	0.0468266	0.0584979	9.29213e-05	-0.000145762	0.000718274	0.694291	0.65925	0.728896	0.851111	0.82304	0.874583	0.85053	0.823666	0.870292	-0.000580485	-0.0038253	0.00104274	0.0782343	0.0717913	0.086148	0.0650833	0.0594284	0.0720509	0.0651053	0.0594284	0.0719416	2.19367e-05	-0.000223997	0.000514374
2-aminooctanoate	0.532294	0.466253	0.598334	0.868914	0.829516	0.908311	0.870047	0.831053	0.909041	0.00113378	-0.00117173	0.0034393	0.0152798	0.011947	0.0186126	0.0138826	0.0109449	0.0168204	0.013885	0.0109486	0.0168213	2.31754e-06	-4.69719e-05	5.1607e-05	0.516454	0.477457	0.555452	0.8578	0.832476	0.883123	0.857785	0.832449	0.883122	-1.44139e-05	-0.00131398	0.00128515	0.0445862	0.0392259	0.0499466	0.0370285	0.0327618	0.0412952	0.0370242	0.0327566	0.0412918	-4.31016e-06	-0.000137755	0.000129135	0.530818	0.498909	0.562727	0.847085	0.825241	0.86893	0.847537	0.825714	0.869361	0.000452087	-0.000750859	0.00165503	0.064088	0.0579474	0.0702286	0.0520147	0.047177	0.0568523	0.0519631	0.0471281	0.0567981	-5.1534e-05	-0.000232572	0.000129504	0.521584	0.493234	0.549934	0.852013	0.833652	0.870374	0.851943	0.833567	0.870318	-7.03735e-05	-0.00116274	0.00102199	0.0821123	0.0754666	0.0887579	0.0648116	0.059601	0.0700222	0.0647649	0.0595537	0.069976	-4.67136e-05	-0.000266325	0.000172898	0.537547	0.449363	0.625066	0.866851	0.822027	0.918633	0.867996	0.82516	0.917832	0.00114528	-0.00267044	0.00473654	0.0152091	0.0110447	0.0191743	0.0138663	0.0104704	0.0173765	0.0138783	0.010464	0.017363	1.19493e-05	-3.45518e-05	0.000108694	0.521555	0.470824	0.566921	0.856669	0.824827	0.889903	0.856733	0.824909	0.890748	6.35653e-05	-0.0026761	0.00153016	0.0440454	0.0372011	0.0506358	0.0367359	0.0310622	0.041257	0.0367509	0.0310783	0.0413094	1.50128e-05	-0.000135065	0.000307647	0.533834	0.491381	0.577448	0.845286	0.810467	0.873765	0.845595	0.810839	0.873816	0.000308271	-0.0018002	0.00171332	0.0632312	0.0556875	0.070439	0.0516333	0.0454813	0.0572165	0.0516088	0.0455131	0.0571853	-2.45672e-05	-0.000208208	0.000283001	0.521459	0.481042	0.560866	0.849971	0.825103	0.873453	0.849629	0.824516	0.873476	-0.00034303	-0.00290689	0.000932809	0.0814408	0.0732325	0.090726	0.0647709	0.0584174	0.070751	0.0647787	0.0584278	0.0707065	7.80938e-06	-0.00021597	0.000434384
2-piperidinone	0.600053	0.534001	0.666104	0.868914	0.829516	0.908311	0.871182	0.832447	0.909916	0.00226797	0.000696428	0.00383952	0.0152669	0.0119368	0.018597	0.0138826	0.0109449	0.0168204	0.0138678	0.0109341	0.0168016	-1.481e-05	-4.25744e-05	1.29544e-05	0.551906	0.511381	0.592431	0.8578	0.832476	0.883123	0.859031	0.833892	0.88417	0.0012315	0.000289067	0.00217392	0.0445213	0.0391684	0.0498741	0.0370285	0.0327618	0.0412952	0.0369928	0.0327316	0.041254	-3.56677e-05	-0.000119679	4.8344e-05	0.53005	0.496895	0.563206	0.847085	0.825241	0.86893	0.847572	0.825783	0.869362	0.000487044	-0.000312969	0.00128706	0.0640726	0.0579327	0.0702125	0.0520147	0.047177	0.0568523	0.052011	0.0471753	0.0568466	-3.67222e-06	-0.000114497	0.000107152	0.527173	0.498337	0.556009	0.852013	0.833652	0.870374	0.852325	0.83402	0.870629	0.000311472	-0.000395751	0.0010187	0.0820867	0.0754419	0.0887315	0.0648116	0.059601	0.0700222	0.0648409	0.059629	0.0700528	2.93306e-05	-0.000103672	0.000162333	0.594536	0.476531	0.680144	0.864528	0.810095	0.914831	0.866207	0.810857	0.913812	0.0016799	-0.00428958	0.00629893	0.0153311	0.0109406	0.0197141	0.014031	0.010201	0.0181482	0.0140251	0.0101868	0.0181309	-5.90142e-06	-7.52241e-05	9.5599e-05	0.549728	0.4864	0.60987	0.85521	0.818773	0.892442	0.855862	0.817125	0.89259	0.000652024	-0.00307648	0.00321872	0.0443235	0.0381363	0.0511428	0.0371056	0.0324423	0.0421428	0.037129	0.0325373	0.0422589	2.33932e-05	-0.000148833	0.000302479	0.529431	0.474117	0.569014	0.845518	0.816729	0.874311	0.845467	0.814941	0.874235	-5.07134e-05	-0.00306519	0.00166724	0.0634536	0.0567121	0.0713559	0.0517957	0.0467126	0.0579954	0.0518951	0.0466701	0.0580501	9.94312e-05	-7.79823e-05	0.000617347	0.525152	0.476321	0.565739	0.85087	0.827226	0.873603	0.850529	0.825974	0.873129	-0.00034082	-0.00300179	0.00144569	0.0812057	0.0725161	0.0897388	0.0644128	0.0589141	0.070661	0.064582	0.0590987	0.0709214	0.000169284	-3.5444e-05	0.000877653
N-acetyl-1-methylhistidine*	0.836473	0.797785	0.875161	0.868914	0.829516	0.908311	0.885379	0.850709	0.920049	0.0164657	0.00869978	0.0242316	0.0147416	0.0115662	0.0179171	0.0138826	0.0109449	0.0168204	0.0137865	0.0108732	0.0166999	-9.61066e-05	-0.000233888	4.16747e-05	0.770513	0.74187	0.799155	0.8578	0.832476	0.883123	0.86688	0.843041	0.890719	0.00908037	0.00415528	0.0140055	0.0423679	0.0374217	0.047314	0.0370285	0.0327618	0.0412952	0.0370491	0.0327961	0.0413022	2.06247e-05	-0.000381919	0.000423168	0.752914	0.728114	0.777714	0.847085	0.825241	0.86893	0.855993	0.83556	0.876427	0.0089083	0.00459511	0.0132215	0.0608056	0.0551873	0.0664239	0.0520147	0.047177	0.0568523	0.0522048	0.0473717	0.0570379	0.00019013	-0.00035351	0.00073377	0.747492	0.725347	0.769637	0.852013	0.833652	0.870374	0.859039	0.841732	0.876347	0.00702628	0.0032357	0.0108169	0.0771447	0.0711138	0.0831756	0.0648116	0.059601	0.0700222	0.0650051	0.0597923	0.070218	0.000193552	-0.000472255	0.000859359	0.838235	0.789596	0.884731	0.869996	0.825504	0.916521	0.886429	0.842454	0.928459	0.0164324	0.00539994	0.0266942	0.014803	0.010211	0.0190844	0.0139924	0.0101719	0.018146	0.0139129	0.0101242	0.0180408	-7.94784e-05	-0.000223505	9.49053e-05	0.767374	0.736285	0.800716	0.855552	0.827475	0.885796	0.863831	0.838097	0.893089	0.0082788	0.00247086	0.012922	0.0425889	0.0365525	0.0508065	0.0374231	0.0323526	0.0447867	0.0375	0.0322522	0.0450512	7.69028e-05	-0.000405027	0.000714128	0.750778	0.724716	0.777426	0.845354	0.817741	0.873757	0.853575	0.830889	0.880217	0.00822104	0.00419291	0.0130068	0.0611961	0.0528303	0.0691475	0.052641	0.0459554	0.0592584	0.0529407	0.046366	0.0601879	0.000299671	-0.000366924	0.00128471	0.746501	0.720837	0.770922	0.85105	0.829434	0.876208	0.857398	0.835175	0.879852	0.00634742	0.00182066	0.0100784	0.0778042	0.0683162	0.0856061	0.0656842	0.057986	0.0723827	0.0659982	0.0585121	0.0729325	0.000314054	-0.000604799	0.00137705
2-aminophenol sulfate	0.709965	0.651087	0.768844	0.868914	0.829516	0.908311	0.870232	0.831013	0.909451	0.00131851	-0.00076704	0.00340406	0.0151288	0.0118398	0.0184179	0.0138826	0.0109449	0.0168204	0.0138326	0.010904	0.0167612	-5.00025e-05	-0.000107956	7.95059e-06	0.632735	0.595412	0.670058	0.8578	0.832476	0.883123	0.856801	0.831339	0.882264	-0.000998351	-0.00248094	0.000484242	0.0440445	0.0387951	0.049294	0.0370285	0.0327618	0.0412952	0.0370074	0.0327412	0.0412735	-2.11265e-05	-0.000154588	0.000112335	0.624232	0.59276	0.655703	0.847085	0.825241	0.86893	0.846702	0.82482	0.868583	-0.000383478	-0.00171577	0.000948815	0.0631408	0.0571582	0.0691235	0.0520147	0.047177	0.0568523	0.0520255	0.0471844	0.0568666	1.08462e-05	-0.000168224	0.000189916	0.635967	0.608518	0.663416	0.852013	0.833652	0.870374	0.852276	0.833906	0.870647	0.000263222	-0.000928202	0.00145465	0.0802708	0.0738562	0.0866853	0.0648116	0.059601	0.0700222	0.0647653	0.0595542	0.0699764	-4.63177e-05	-0.000266714	0.000174079	0.713079	0.620149	0.801382	0.868692	0.819905	0.912777	0.869618	0.820055	0.914137	0.00092585	-0.00219839	0.00401228	0.0149908	0.0113493	0.0190653	0.0138005	0.0104915	0.0175935	0.0137605	0.0103709	0.0176024	-4.00332e-05	-0.000157555	6.67501e-05	0.63297	0.582623	0.67859	0.857634	0.817928	0.891956	0.856307	0.815008	0.889836	-0.00132664	-0.0051439	0.00114211	0.0437092	0.0364698	0.0505405	0.0369513	0.0311927	0.0421489	0.0369626	0.0311407	0.0420481	1.12881e-05	-0.000163276	0.000354922	0.624642	0.582419	0.659398	0.846346	0.811622	0.874313	0.845577	0.809909	0.872911	-0.000768659	-0.00461176	0.00127628	0.0629266	0.05507	0.0712014	0.0520411	0.0459749	0.0588215	0.0520936	0.0458815	0.0589516	5.24247e-05	-0.000152784	0.000419945	0.635146	0.598221	0.665303	0.850898	0.823623	0.87429	0.850669	0.822359	0.874325	-0.000228865	-0.00365857	0.00158236	0.0800363	0.0735353	0.0896754	0.0649413	0.0580196	0.0721939	0.0649695	0.0579158	0.0720873	2.82002e-05	-0.000234866	0.000615444
sphingomyelin (d18:1/14:0, d16:1/16:0)*	0.535429	0.467259	0.603599	0.868914	0.829516	0.908311	0.87027	0.831323	0.909216	0.00135647	-1.82297e-06	0.00271476	0.0152835	0.0119493	0.0186177	0.0138826	0.0109449	0.0168204	0.0138908	0.0109526	0.0168291	8.20539e-06	-2.34315e-05	3.98422e-05	0.518093	0.476917	0.559269	0.8578	0.832476	0.883123	0.858509	0.833387	0.883631	0.000709229	-0.000479262	0.00189772	0.0445943	0.0392304	0.0499581	0.0370285	0.0327618	0.0412952	0.0369989	0.032735	0.0412628	-2.95924e-05	-0.000126423	6.72377e-05	0.509422	0.475883	0.542962	0.847085	0.825241	0.86893	0.847608	0.825894	0.869321	0.000522458	-0.000438348	0.00148326	0.064144	0.0579938	0.0702942	0.0520147	0.047177	0.0568523	0.052013	0.0471759	0.0568501	-1.64233e-06	-0.000129568	0.000126283	0.511907	0.482206	0.541608	0.852013	0.833652	0.870374	0.852342	0.834053	0.870631	0.000328714	-0.000501343	0.00115877	0.0821545	0.0754999	0.0888092	0.0648116	0.059601	0.0700222	0.0647703	0.0595615	0.0699791	-4.12701e-05	-0.000193349	0.000110809	0.506197	0.384483	0.599315	0.867561	0.806003	0.913505	0.868588	0.805987	0.915042	0.00102758	-0.00190792	0.00419452	0.0155275	0.0120709	0.0207785	0.0141578	0.0109726	0.0191104	0.014173	0.0109824	0.019113	1.5212e-05	-2.1855e-05	0.000104071	0.499724	0.427037	0.551512	0.855639	0.825663	0.882014	0.85598	0.825727	0.881893	0.000340569	-0.00230043	0.00237908	0.0449001	0.0390472	0.0526844	0.0375331	0.0331374	0.0434612	0.0375303	0.0331189	0.0434548	-2.82211e-06	-0.000196546	0.000231497	0.494697	0.447933	0.538909	0.845952	0.810825	0.872328	0.846091	0.810952	0.871981	0.000138686	-0.00227621	0.00189878	0.0645204	0.0576584	0.0714554	0.0525292	0.0464338	0.0586421	0.0525915	0.0463807	0.0586473	6.23273e-05	-0.000121611	0.000510888	0.498891	0.453976	0.536158	0.851321	0.828654	0.870381	0.851273	0.829237	0.869849	-4.752e-05	-0.00235375	0.00150085	0.0825662	0.0744802	0.0917687	0.0653453	0.0597656	0.0730953	0.065387	0.0595798	0.0730873	4.1667e-05	-0.000169856	0.000499128
sphingomyelin (d18:2/16:0, d18:1/16:1)*	0.515297	0.438296	0.592298	0.868914	0.829516	0.908311	0.871066	0.832312	0.909821	0.00215296	0.000239628	0.0040663	0.0152842	0.0119498	0.0186186	0.0138826	0.0109449	0.0168204	0.0139064	0.0109653	0.0168475	2.37642e-05	-1.24002e-05	5.99286e-05	0.485029	0.441838	0.52822	0.8578	0.832476	0.883123	0.85884	0.833745	0.883934	0.00103991	-0.000284786	0.00236461	0.0446003	0.0392355	0.049965	0.0370285	0.0327618	0.0412952	0.0370809	0.032811	0.0413508	5.24195e-05	-5.23646e-05	0.000157204	0.497759	0.46307	0.532448	0.847085	0.825241	0.86893	0.847964	0.826224	0.869704	0.000879246	-0.000177409	0.0019359	0.0641495	0.0579986	0.0703004	0.0520147	0.047177	0.0568523	0.0520335	0.0471967	0.0568702	1.88249e-05	-0.000118442	0.000156092	0.504802	0.474567	0.535037	0.852013	0.833652	0.870374	0.852842	0.834553	0.871131	0.000828844	-6.23657e-05	0.00172005	0.0821623	0.0755068	0.0888178	0.0648116	0.059601	0.0700222	0.0647803	0.0595748	0.0699859	-3.12697e-05	-0.00019658	0.000134041	0.487386	0.414996	0.586925	0.868312	0.814626	0.917801	0.870101	0.817621	0.917509	0.00178949	-0.00262451	0.00630381	0.0155731	0.011581	0.0198193	0.0141832	0.0107232	0.0180354	0.0142193	0.0107419	0.0180263	3.60545e-05	-1.22094e-05	0.000148475	0.486043	0.433851	0.53778	0.859192	0.830297	0.89471	0.8597	0.830074	0.893218	0.000507994	-0.00314481	0.00306855	0.0447253	0.03856	0.0511086	0.0371624	0.0327361	0.0425109	0.0372783	0.0327658	0.0425433	0.000115886	-1.71626e-05	0.000519021	0.489964	0.452999	0.528221	0.84832	0.815248	0.878291	0.84882	0.816781	0.878886	0.000500778	-0.00278627	0.00264005	0.0642948	0.056822	0.0712248	0.0520292	0.0460402	0.0582271	0.052141	0.0460845	0.058322	0.000111791	-9.28872e-05	0.000662965	0.490839	0.457495	0.527248	0.852539	0.828338	0.872928	0.852951	0.828823	0.873669	0.00041159	-0.00268781	0.00215393	0.0822546	0.0745746	0.0897269	0.0647993	0.0573644	0.0725978	0.0648825	0.0573848	0.0727013	8.32256e-05	-0.000185073	0.000752648
3-hydroxyadipate	0.744835	0.685956	0.803715	0.868914	0.829516	0.908311	0.871978	0.832062	0.911894	0.0030644	-0.00560556	0.0117344	0.0149824	0.0117396	0.0182251	0.0138826	0.0109449	0.0168204	0.013754	0.0108404	0.0166675	-0.000128655	-0.000283801	2.64921e-05	0.713391	0.679061	0.747721	0.8578	0.832476	0.883123	0.861193	0.835933	0.886453	0.00339346	-0.0009073	0.00769421	0.0432044	0.0381041	0.0483046	0.0370285	0.0327618	0.0412952	0.0369447	0.0326801	0.0412093	-8.37794e-05	-0.000478101	0.000310542	0.708001	0.678769	0.737234	0.847085	0.825241	0.86893	0.852632	0.831059	0.874205	0.00554653	0.00205154	0.00904152	0.061727	0.05594	0.0675141	0.0520147	0.047177	0.0568523	0.0518268	0.0469947	0.0566588	-0.000187889	-0.000717883	0.000342106	0.705087	0.679557	0.730616	0.852013	0.833652	0.870374	0.856737	0.838547	0.874926	0.00472336	0.00166228	0.00778445	0.0784642	0.0722439	0.0846845	0.0648116	0.059601	0.0700222	0.0642988	0.0590999	0.0694977	-0.000512769	-0.00113337	0.000107834	0.742422	0.649698	0.830339	0.865213	0.814056	0.910924	0.867929	0.816953	0.91122	0.00271599	-0.0120325	0.0121293	0.0152454	0.0106891	0.019431	0.0141824	0.0102995	0.018092	0.0140947	0.0102649	0.0179365	-8.77412e-05	-0.000293611	0.000118169	0.714198	0.672403	0.765363	0.854002	0.816864	0.890388	0.85728	0.818196	0.887597	0.00327799	-0.00230932	0.00832581	0.0435572	0.0358257	0.0519888	0.0375151	0.0313307	0.0446552	0.0374947	0.0311696	0.0447665	-2.0435e-05	-0.000568516	0.000674198	0.709496	0.665577	0.749513	0.84436	0.81269	0.875991	0.84975	0.817745	0.883148	0.00538979	0.00168329	0.00934371	0.0620281	0.053383	0.0721905	0.052518	0.0447526	0.0610198	0.0523927	0.0445677	0.0611272	-0.000125288	-0.000714474	0.000615681	0.705678	0.669354	0.740242	0.849432	0.820527	0.878881	0.853954	0.824742	0.881169	0.00452206	0.00149036	0.0082745	0.0789869	0.0705349	0.0899284	0.065581	0.0573265	0.0743634	0.0651707	0.0564827	0.0741248	-0.000410353	-0.00100653	0.00030535
6-oxopiperidine-2-carboxylate	0.639998	0.57375	0.706245	0.868914	0.829516	0.908311	0.869251	0.830005	0.908496	0.000337145	-0.000363777	0.00103807	0.0152342	0.0119158	0.0185526	0.0138826	0.0109449	0.0168204	0.0138848	0.0109464	0.0168231	2.13913e-06	-8.82506e-06	1.31033e-05	0.61402	0.576195	0.651846	0.8578	0.832476	0.883123	0.858124	0.832884	0.883364	0.000324121	-9.67975e-05	0.00074504	0.0442936	0.0389869	0.0496003	0.0370285	0.0327618	0.0412952	0.0370532	0.0327849	0.0413214	2.46879e-05	-8.83716e-06	5.8213e-05	0.606827	0.5759	0.637753	0.847085	0.825241	0.86893	0.847452	0.825681	0.869222	0.000366446	2.45999e-05	0.000708292	0.0636645	0.0575935	0.0697355	0.0520147	0.047177	0.0568523	0.0520611	0.0472223	0.0568999	4.64216e-05	2.33807e-06	9.0505e-05	0.599097	0.571462	0.626733	0.852013	0.833652	0.870374	0.852262	0.833954	0.87057	0.000249233	-4.36275e-05	0.000542093	0.081459	0.074899	0.0880191	0.0648116	0.059601	0.0700222	0.0648584	0.0596467	0.0700702	4.68398e-05	-5.74601e-06	9.94257e-05	0.640786	0.554235	0.718496	0.869332	0.824155	0.918313	0.868955	0.821439	0.918522	-0.000376145	-0.00529055	0.00301508	0.0156217	0.0116492	0.0199824	0.014276	0.0107484	0.0183971	0.01429	0.0108041	0.018408	1.39798e-05	-2.26464e-05	9.50038e-05	0.615798	0.570396	0.654823	0.858691	0.819973	0.889651	0.858329	0.81919	0.889965	-0.000361977	-0.00385187	0.001594	0.0448757	0.0384741	0.0517223	0.0376634	0.0326511	0.0433884	0.0377383	0.0328355	0.0434946	7.48326e-05	-8.80411e-05	0.00053788	0.608295	0.567524	0.643148	0.847738	0.812288	0.873739	0.847394	0.809692	0.87418	-0.000343567	-0.0040491	0.00153824	0.0641959	0.0574845	0.0721172	0.0525458	0.0464524	0.0582952	0.0526762	0.0465856	0.0584363	0.00013035	-0.0001127	0.000831418	0.601826	0.568187	0.633824	0.851725	0.827071	0.873173	0.851277	0.825445	0.873167	-0.000448244	-0.00365677	0.000707508	0.0820496	0.0734992	0.0902367	0.0654829	0.058224	0.0719301	0.0656478	0.05852	0.0720862	0.000164894	-7.85355e-05	0.000934009
N-delta-acetylornithine	0.653327	0.592199	0.714454	0.868914	0.829516	0.908311	0.872493	0.834716	0.910271	0.00357975	-0.00228756	0.00944706	0.0152303	0.0119194	0.0185412	0.0138826	0.0109449	0.0168204	0.013913	0.0109722	0.0168538	3.03497e-05	-5.19559e-05	0.000112655	0.651945	0.616732	0.687157	0.8578	0.832476	0.883123	0.860502	0.835515	0.88549	0.00270253	-0.000314433	0.0057195	0.0441661	0.0389036	0.0494286	0.0370285	0.0327618	0.0412952	0.0369936	0.0327397	0.0412476	-3.48597e-05	-0.00029071	0.00022099	0.640266	0.610211	0.670321	0.847085	0.825241	0.86893	0.850047	0.828471	0.871623	0.00296217	0.000280098	0.00564424	0.063276	0.0572813	0.0692707	0.0520147	0.047177	0.0568523	0.051957	0.0471384	0.0567757	-5.76161e-05	-0.000419748	0.000304516	0.640301	0.613334	0.667268	0.852013	0.833652	0.870374	0.854463	0.836323	0.872603	0.00244983	-2.92624e-05	0.00492893	0.0805964	0.0741506	0.0870422	0.0648116	0.059601	0.0700222	0.0645608	0.0593753	0.0697462	-0.000250797	-0.000700002	0.000198407	0.647904	0.572602	0.728953	0.869413	0.81232	0.927246	0.871874	0.820261	0.926194	0.00246085	-0.00548572	0.0100315	0.0152675	0.0110724	0.0194676	0.0140061	0.0102292	0.0178377	0.0140424	0.0102715	0.0178639	3.63505e-05	-5.03072e-05	0.000143953	0.651918	0.604673	0.697283	0.859584	0.821315	0.899316	0.861791	0.824497	0.89933	0.0022071	-0.00260198	0.00587702	0.0441447	0.0376039	0.0513279	0.0370156	0.0309792	0.0430971	0.0370279	0.0313331	0.0433259	1.23207e-05	-0.000273243	0.000582883	0.640078	0.601963	0.677753	0.848744	0.818658	0.88049	0.8512	0.820395	0.881308	0.00245652	-0.00160136	0.00554276	0.0631676	0.0567319	0.072037	0.0518238	0.0458211	0.059075	0.0518329	0.0460557	0.0589597	9.0898e-06	-0.000368614	0.000773851	0.64096	0.611395	0.673144	0.852115	0.826237	0.877272	0.854277	0.829246	0.879218	0.00216186	-0.00248679	0.00504385	0.0805902	0.0744799	0.0892877	0.0648246	0.0594689	0.0715012	0.0646741	0.059466	0.0719198	-0.000150557	-0.000618533	0.000701971
acisoga	0.735259	0.676192	0.794326	0.868914	0.829516	0.908311	0.878221	0.841719	0.914722	0.00930739	0.00257641	0.0160384	0.0151264	0.011844	0.0184089	0.0138826	0.0109449	0.0168204	0.0139136	0.0109774	0.0168499	3.10176e-05	-7.01102e-05	0.000132145	0.68974	0.654303	0.725178	0.8578	0.832476	0.883123	0.862728	0.83805	0.887406	0.00492824	0.00100225	0.00885423	0.0435758	0.0384012	0.0487504	0.0370285	0.0327618	0.0412952	0.0369789	0.0327317	0.0412263	-4.95417e-05	-0.000373014	0.00027393	0.667822	0.637472	0.698171	0.847085	0.825241	0.86893	0.851015	0.829731	0.872298	0.00392957	0.000367276	0.00749186	0.0625837	0.0566815	0.0684858	0.0520147	0.047177	0.0568523	0.0520268	0.0472016	0.056852	1.21485e-05	-0.000424829	0.000449126	0.660378	0.632701	0.688056	0.852013	0.833652	0.870374	0.854082	0.8361	0.872064	0.00206871	-0.0011345	0.00527191	0.0797662	0.0734154	0.0861169	0.0648116	0.059601	0.0700222	0.0647025	0.0594944	0.0699107	-0.000109049	-0.000646256	0.000428158	0.739679	0.65405	0.820599	0.867079	0.824424	0.905722	0.875428	0.833708	0.914208	0.00834819	-0.0011259	0.0187166	0.0153446	0.0120091	0.0203033	0.0141395	0.0110363	0.0187515	0.0141727	0.0110899	0.0188092	3.3219e-05	-8.36317e-05	0.000198618	0.693345	0.649746	0.738724	0.855532	0.822169	0.886972	0.859819	0.829649	0.889181	0.00428733	-0.00278183	0.00883119	0.0439167	0.0382716	0.0503145	0.0375438	0.0323534	0.0427463	0.0375303	0.0325007	0.0428962	-1.35668e-05	-0.000417206	0.000646063	0.670577	0.632867	0.708546	0.845773	0.819426	0.873701	0.848955	0.823908	0.876495	0.00318244	-0.00148294	0.00669413	0.0625113	0.0556888	0.0693708	0.0522724	0.046901	0.0586565	0.0523417	0.046942	0.0586841	6.93283e-05	-0.000423188	0.000871749	0.662529	0.628756	0.700527	0.849873	0.827178	0.874748	0.85135	0.829347	0.877247	0.00147734	-0.00361525	0.00480952	0.0798895	0.0709048	0.0890539	0.0654332	0.0581544	0.0729895	0.065377	0.0579358	0.0731203	-5.61605e-05	-0.000592639	0.000885959
2-aminoheptanoate	0.618182	0.55134	0.685024	0.868914	0.829516	0.908311	0.870031	0.830895	0.909168	0.00111797	-0.00176337	0.00399931	0.0152368	0.0119188	0.0185547	0.0138826	0.0109449	0.0168204	0.0138992	0.0109612	0.0168372	1.65556e-05	-3.89912e-05	7.21025e-05	0.613543	0.576109	0.650978	0.8578	0.832476	0.883123	0.85798	0.83258	0.883379	0.000179807	-0.00143601	0.00179563	0.0442543	0.0389567	0.049552	0.0370285	0.0327618	0.0412952	0.0369294	0.0326695	0.0411892	-9.9118e-05	-0.000243336	4.50999e-05	0.606358	0.57494	0.637776	0.847085	0.825241	0.86893	0.847048	0.825105	0.868992	-3.66291e-05	-0.00142616	0.0013529	0.0635971	0.0575366	0.0696575	0.0520147	0.047177	0.0568523	0.0518767	0.0470442	0.0567092	-0.000137957	-0.000332362	5.64477e-05	0.604552	0.576705	0.632398	0.852013	0.833652	0.870374	0.852009	0.833596	0.870422	-4.41047e-06	-0.00124975	0.00124093	0.0813762	0.0748315	0.0879209	0.0648116	0.059601	0.0700222	0.0646865	0.0594789	0.0698941	-0.000125087	-0.000365207	0.000115034	0.612034	0.531326	0.690288	0.865714	0.81042	0.908188	0.866611	0.812932	0.908877	0.00089789	-0.0037559	0.00517353	0.0157141	0.0112724	0.0206283	0.0143929	0.0103182	0.0190364	0.0144269	0.0103653	0.0190418	3.39899e-05	-4.63325e-05	0.000153172	0.611398	0.567242	0.661991	0.857312	0.830245	0.888007	0.85706	0.829511	0.887744	-0.000252138	-0.00319556	0.00161554	0.0451782	0.0375872	0.0520785	0.0378922	0.0312031	0.0437029	0.0378349	0.0309897	0.0436686	-5.73058e-05	-0.00035428	0.000214557	0.605636	0.571683	0.638316	0.845767	0.817943	0.876835	0.845339	0.817297	0.876452	-0.000428144	-0.00337656	0.00128857	0.0643677	0.0576377	0.0724001	0.0528108	0.0466186	0.0595023	0.0527369	0.0465315	0.0594609	-7.39221e-05	-0.000362757	0.000400246	0.6049	0.573432	0.634401	0.850357	0.828947	0.87456	0.850034	0.827211	0.87435	-0.000322551	-0.00331603	0.00126646	0.0823889	0.0744637	0.0910777	0.0658822	0.0590598	0.0734091	0.0658286	0.0588649	0.0732762	-5.36609e-05	-0.00038475	0.000666689
N-formylanthranilic acid	0.626078	0.563279	0.688877	0.868914	0.829516	0.908311	0.869	0.829646	0.908355	8.66932e-05	-0.000416468	0.000589854	0.0152497	0.0119249	0.0185744	0.0138826	0.0109449	0.0168204	0.0138909	0.0109515	0.0168304	8.29816e-06	-3.77043e-06	2.03667e-05	0.566707	0.528517	0.604897	0.8578	0.832476	0.883123	0.858154	0.832895	0.883412	0.000353845	3.11741e-05	0.000676516	0.0444956	0.0391527	0.0498385	0.0370285	0.0327618	0.0412952	0.0370432	0.0327763	0.0413101	1.46846e-05	-1.98888e-05	4.92579e-05	0.568432	0.537003	0.599862	0.847085	0.825241	0.86893	0.847211	0.82539	0.869032	0.000125549	-0.000146293	0.000397391	0.0639625	0.0578443	0.0700806	0.0520147	0.047177	0.0568523	0.0520226	0.0471845	0.0568607	7.97004e-06	-3.81883e-05	5.41284e-05	0.558685	0.530582	0.586788	0.852013	0.833652	0.870374	0.852201	0.83386	0.870542	0.000187897	-5.92898e-05	0.000435084	0.0819217	0.0753037	0.0885397	0.0648116	0.059601	0.0700222	0.0647936	0.0595834	0.0700039	-1.79528e-05	-7.44914e-05	3.85859e-05	0.625732	0.548156	0.719589	0.868459	0.822872	0.912976	0.868017	0.820977	0.911884	-0.000441735	-0.00350196	0.00108499	0.0153764	0.0116162	0.0200484	0.0140389	0.0107807	0.0183786	0.0140548	0.0108397	0.0183807	1.591e-05	-3.64205e-05	8.28447e-05	0.566546	0.519705	0.616791	0.858574	0.824066	0.88468	0.858557	0.82368	0.883297	-1.66251e-05	-0.0029862	0.00149087	0.0445591	0.0371343	0.0522848	0.0371279	0.0313535	0.0433076	0.0371929	0.0314588	0.0433293	6.49511e-05	-1.77469e-05	0.000305449	0.570078	0.529578	0.610588	0.848522	0.814684	0.872654	0.848326	0.814889	0.872919	-0.00019609	-0.00215191	0.000589669	0.0636458	0.0549849	0.0723405	0.0517448	0.0467207	0.0587673	0.0518398	0.0467938	0.0587883	9.49915e-05	-2.31882e-05	0.000487717	0.559184	0.515583	0.601399	0.853331	0.820858	0.874554	0.853176	0.820959	0.874669	-0.000154722	-0.00233424	0.000763915	0.0820533	0.0748549	0.0892631	0.064765	0.0592223	0.0706772	0.0648636	0.0592847	0.0707226	9.86446e-05	-9.79434e-05	0.000560814
N2,N5-diacetylornithine	0.840446	0.807398	0.873493	0.868914	0.829516	0.908311	0.886433	0.852213	0.920652	0.0175193	0.00658781	0.0284508	0.0147692	0.0115953	0.0179432	0.0138826	0.0109449	0.0168204	0.0136587	0.0107683	0.0165491	-0.000223969	-0.000428079	-1.98593e-05	0.799126	0.773396	0.824855	0.8578	0.832476	0.883123	0.869709	0.845842	0.893575	0.0119088	0.00597341	0.0178443	0.0424052	0.0374654	0.047345	0.0370285	0.0327618	0.0412952	0.0367125	0.0324915	0.0409335	-0.000315976	-0.000837872	0.00020592	0.769142	0.74511	0.793175	0.847085	0.825241	0.86893	0.859121	0.838939	0.879304	0.012036	0.00651345	0.0175585	0.0606175	0.0549973	0.0662376	0.0520147	0.047177	0.0568523	0.0520032	0.0471828	0.0568235	-1.14543e-05	-0.000721562	0.000698653	0.763846	0.742017	0.785675	0.852013	0.833652	0.870374	0.8622	0.845189	0.879212	0.0101871	0.0051491	0.0152251	0.0762797	0.0702621	0.0822974	0.0648116	0.059601	0.0700222	0.064454	0.059258	0.06965	-0.000357603	-0.00119999	0.000484786	0.843853	0.795275	0.890486	0.870506	0.81279	0.927908	0.888655	0.838563	0.937394	0.0181496	0.00405936	0.0334525	0.0146983	0.0111383	0.0192807	0.0138367	0.0104074	0.0181358	0.0135887	0.0101657	0.0179305	-0.000248033	-0.000496312	7.08304e-07	0.799248	0.767864	0.837696	0.858059	0.82761	0.894276	0.869789	0.840643	0.901652	0.0117308	0.00447079	0.018597	0.0426617	0.0360975	0.0494787	0.0372972	0.0325568	0.043052	0.0370266	0.0322625	0.0428852	-0.000270622	-0.000981282	0.000682114	0.768115	0.737823	0.800162	0.8459	0.816542	0.876834	0.857755	0.832341	0.881771	0.0118557	0.00524037	0.018729	0.0608109	0.0537279	0.0696264	0.0523287	0.0463013	0.0593793	0.052443	0.0468014	0.0592084	0.000114335	-0.000807804	0.00134301	0.763008	0.736516	0.787759	0.850593	0.822628	0.875699	0.860378	0.837461	0.882061	0.00978565	0.00409613	0.0168466	0.0766165	0.0691195	0.0846434	0.0653363	0.0590681	0.0724825	0.0651498	0.0584539	0.0720641	-0.000186558	-0.0013013	0.00131045
3-methoxytyramine sulfate	0.730919	0.673362	0.788476	0.868914	0.829516	0.908311	0.873387	0.834275	0.912499	0.00447394	0.000860855	0.00808703	0.0151836	0.0118797	0.0184874	0.0138826	0.0109449	0.0168204	0.0138541	0.0109238	0.0167843	-2.85717e-05	-9.16445e-05	3.45011e-05	0.677048	0.641854	0.712241	0.8578	0.832476	0.883123	0.859761	0.834664	0.884859	0.00196145	-0.000135377	0.00405829	0.0442624	0.0389726	0.0495522	0.0370285	0.0327618	0.0412952	0.036946	0.03269	0.041202	-8.25394e-05	-0.000267191	0.000102113	0.654156	0.623783	0.684529	0.847085	0.825241	0.86893	0.849007	0.827391	0.870624	0.00192218	9.94847e-05	0.00374487	0.0636763	0.0576186	0.069734	0.0520147	0.047177	0.0568523	0.0519653	0.0471356	0.0567951	-4.93245e-05	-0.000294719	0.00019607	0.653617	0.626214	0.68102	0.852013	0.833652	0.870374	0.853589	0.835421	0.871757	0.00157544	5.20537e-05	0.00309883	0.0815242	0.0749773	0.0880711	0.0648116	0.059601	0.0700222	0.0647515	0.059547	0.069956	-6.01009e-05	-0.000352969	0.000232768	0.733179	0.665297	0.808933	0.865862	0.811917	0.916547	0.870327	0.815077	0.922929	0.00446525	-0.000642049	0.0106964	0.0152499	0.0111772	0.0193485	0.0140308	0.0101373	0.0177706	0.0140142	0.0101359	0.017759	-1.66113e-05	-0.000132125	0.000139246	0.67589	0.627853	0.720592	0.856665	0.822496	0.887974	0.85839	0.824617	0.890597	0.00172486	-0.000739402	0.00435787	0.0443706	0.0386659	0.0523453	0.0371838	0.0323707	0.0433453	0.0371742	0.0324014	0.0432608	-9.58025e-06	-0.000274737	0.000522315	0.652382	0.614072	0.694685	0.845647	0.816284	0.873864	0.84736	0.817838	0.875951	0.00171336	-0.000557152	0.00406969	0.0635053	0.0576337	0.0710029	0.0519791	0.0464639	0.0576266	0.0520391	0.0464665	0.0574988	5.99468e-05	-0.000266088	0.000902027	0.652183	0.613942	0.683672	0.849856	0.825991	0.872009	0.851215	0.827199	0.873298	0.00135911	-0.00056107	0.00310988	0.0812178	0.0737448	0.0879202	0.0648152	0.0589795	0.0711174	0.0648795	0.0589752	0.0709879	6.43746e-05	-0.000281813	0.000980942
methionine sulfone	0.663612	0.603415	0.723809	0.868914	0.829516	0.908311	0.871343	0.832805	0.90988	0.00242916	0.00035601	0.00450232	0.015219	0.0119076	0.0185305	0.0138826	0.0109449	0.0168204	0.0138892	0.0109504	0.0168281	6.59444e-06	-2.75998e-05	4.07887e-05	0.653536	0.619604	0.687469	0.8578	0.832476	0.883123	0.859393	0.834468	0.884319	0.00159362	0.000495249	0.002692	0.0442189	0.0389393	0.0494984	0.0370285	0.0327618	0.0412952	0.0370615	0.0327972	0.0413259	3.30389e-05	-7.83627e-05	0.000144441	0.639935	0.610695	0.669175	0.847085	0.825241	0.86893	0.848432	0.82684	0.870024	0.00134685	0.000364261	0.00232944	0.0635012	0.0574714	0.069531	0.0520147	0.047177	0.0568523	0.0520516	0.0472207	0.0568825	3.69567e-05	-0.000115518	0.000189431	0.632824	0.606614	0.659035	0.852013	0.833652	0.870374	0.852759	0.834572	0.870946	0.000745829	-0.000156718	0.00164838	0.081189	0.0746855	0.0876926	0.0648116	0.059601	0.0700222	0.0648607	0.0596572	0.0700643	4.91667e-05	-0.000141814	0.000240147	0.667528	0.595764	0.754274	0.865777	0.823748	0.909284	0.867706	0.82189	0.914971	0.00192859	-0.00107617	0.00642079	0.0150835	0.0112154	0.0195055	0.0138524	0.0103025	0.0180944	0.0138622	0.0103394	0.0181028	9.78986e-06	-4.24688e-05	6.24609e-05	0.654231	0.618204	0.702904	0.854159	0.824405	0.887682	0.855394	0.825368	0.888983	0.00123529	-0.000753237	0.00342455	0.0441526	0.0381641	0.0503665	0.0373532	0.0326709	0.0419892	0.03741	0.0326684	0.0420042	5.67561e-05	-6.89094e-05	0.000363593	0.639997	0.605621	0.685342	0.843117	0.816939	0.873312	0.844167	0.817818	0.874394	0.00104962	-0.000851733	0.00303414	0.0638669	0.0567459	0.0718524	0.0528678	0.0464263	0.0595986	0.0529474	0.0464396	0.0595924	7.95767e-05	-0.000101849	0.000496386	0.634359	0.605201	0.660512	0.849323	0.829418	0.873619	0.84978	0.830197	0.873501	0.000457056	-0.000988555	0.00177446	0.0814443	0.0732126	0.0894526	0.0655276	0.0585935	0.0729401	0.0656387	0.0586302	0.0729987	0.000111114	-0.000114593	0.000650983
1-linolenoyl-GPC (18:3)*	0.523823	0.455585	0.59206	0.868914	0.829516	0.908311	0.868611	0.82935	0.907871	-0.000302823	-0.00221121	0.00160556	0.0152832	0.0119499	0.0186165	0.0138826	0.0109449	0.0168204	0.0138953	0.0109559	0.0168346	1.26469e-05	-2.01057e-05	4.53996e-05	0.55102	0.510673	0.591368	0.8578	0.832476	0.883123	0.858169	0.832957	0.883381	0.000369505	-0.000665852	0.00140486	0.0445109	0.0391606	0.0498611	0.0370285	0.0327618	0.0412952	0.0369897	0.0327249	0.0412544	-3.88201e-05	-0.000140925	6.32845e-05	0.548583	0.515815	0.58135	0.847085	0.825241	0.86893	0.847495	0.825736	0.869252	0.000409316	-0.00047026	0.00128889	0.0640046	0.0578734	0.0701358	0.0520147	0.047177	0.0568523	0.0519609	0.0471238	0.056798	-5.37233e-05	-0.000183553	7.61061e-05	0.535822	0.506387	0.565257	0.852013	0.833652	0.870374	0.852083	0.83377	0.870396	6.99086e-05	-0.000747224	0.000887041	0.0820084	0.0753715	0.0886452	0.0648116	0.059601	0.0700222	0.0648038	0.0595895	0.0700182	-7.75084e-06	-0.000164124	0.000148622	0.518885	0.436243	0.594614	0.865417	0.819382	0.922082	0.864791	0.819012	0.920361	-0.000626648	-0.00611018	0.00240687	0.0151791	0.0109464	0.0195742	0.0138893	0.0102933	0.0177664	0.0139124	0.0103331	0.0177646	2.31477e-05	-2.36427e-05	0.000103016	0.55283	0.498142	0.599004	0.856594	0.820472	0.894803	0.856678	0.819422	0.895644	8.46556e-05	-0.00252075	0.00168909	0.0440106	0.0374329	0.0504318	0.0368376	0.0312114	0.0419113	0.0368239	0.0312128	0.0421651	-1.36938e-05	-0.000212464	0.000235079	0.547777	0.507972	0.580035	0.845335	0.814831	0.871241	0.84536	0.815264	0.870786	2.45403e-05	-0.00208235	0.00123821	0.0637189	0.0552596	0.0718135	0.0521296	0.0457948	0.0587105	0.0521251	0.0459154	0.0591044	-4.53787e-06	-0.000202132	0.00033729	0.53507	0.502351	0.562985	0.851187	0.824888	0.873706	0.850819	0.825538	0.873748	-0.000367764	-0.00312679	0.000999408	0.0819486	0.0725546	0.0907	0.0650278	0.0578324	0.0729386	0.0650876	0.0578722	0.0730182	5.98057e-05	-0.000162333	0.000454182
1-(1-enyl-oleoyl)-GPE (P-18:1)*	0.534432	0.461954	0.60691	0.868914	0.829516	0.908311	0.869704	0.830486	0.908922	0.000790341	-0.000835432	0.00241611	0.0152828	0.0119488	0.0186168	0.0138826	0.0109449	0.0168204	0.0138809	0.0109438	0.016818	-1.73772e-06	-3.35072e-05	3.00318e-05	0.517595	0.476302	0.558888	0.8578	0.832476	0.883123	0.858236	0.833054	0.883417	0.000435787	-0.000532436	0.00140401	0.044596	0.039232	0.04996	0.0370285	0.0327618	0.0412952	0.0370409	0.0327731	0.0413088	1.24371e-05	-8.31764e-05	0.000108051	0.522228	0.488094	0.556362	0.847085	0.825241	0.86893	0.84743	0.825627	0.869233	0.000345148	-0.000488909	0.00117921	0.0641392	0.0579897	0.0702887	0.0520147	0.047177	0.0568523	0.0519935	0.047157	0.05683	-2.11451e-05	-0.000147502	0.000105211	0.523627	0.49361	0.553644	0.852013	0.833652	0.870374	0.852398	0.834046	0.870749	0.0003845	-0.00037681	0.00114581	0.0821434	0.07549	0.0887967	0.0648116	0.059601	0.0700222	0.0647475	0.0595406	0.0699544	-6.40673e-05	-0.000221125	9.29901e-05	0.510661	0.380852	0.631699	0.869648	0.808154	0.907585	0.870018	0.808927	0.909066	0.000370788	-0.00252652	0.00356761	0.0151817	0.0102253	0.0196468	0.0138262	0.00907233	0.0177411	0.0138292	0.00908251	0.0177471	2.93053e-06	-7.15668e-05	7.10607e-05	0.500774	0.430089	0.568634	0.855511	0.827745	0.88564	0.855349	0.826631	0.885056	-0.000161417	-0.00332459	0.00201612	0.0444267	0.0370946	0.0514107	0.0370381	0.0319181	0.0427834	0.0371045	0.0320457	0.0428515	6.64319e-05	-8.00825e-05	0.000412652	0.503535	0.433391	0.558843	0.844384	0.818592	0.86878	0.844216	0.818475	0.867002	-0.00016789	-0.00285099	0.00149579	0.0640563	0.0572515	0.0728532	0.0522504	0.0461257	0.0594562	0.0523227	0.0462303	0.0593882	7.23435e-05	-0.000145793	0.000480733	0.503956	0.429183	0.555497	0.849208	0.827847	0.87079	0.849049	0.827061	0.870661	-0.000158906	-0.00274859	0.00135164	0.0821303	0.0747484	0.0918433	0.0653111	0.0591329	0.0729559	0.0653788	0.0591306	0.073224	6.76887e-05	-0.000200042	0.000606941
fructosyllysine	0.557508	0.489995	0.62502	0.868914	0.829516	0.908311	0.867975	0.828131	0.90782	-0.000938074	-0.00285713	0.00098098	0.0152643	0.0119367	0.0185919	0.0138826	0.0109449	0.0168204	0.0138636	0.0109273	0.0167999	-1.90378e-05	-6.70386e-05	2.8963e-05	0.571425	0.535137	0.607713	0.8578	0.832476	0.883123	0.857885	0.83249	0.883279	8.4911e-05	-0.00109075	0.00126057	0.0444672	0.0391294	0.049805	0.0370285	0.0327618	0.0412952	0.0370214	0.0327549	0.0412879	-7.10933e-06	-0.000114374	0.000100155	0.564098	0.533402	0.594794	0.847085	0.825241	0.86893	0.847478	0.825651	0.869305	0.000392985	-0.000690652	0.00147662	0.063908	0.0577966	0.0700194	0.0520147	0.047177	0.0568523	0.0520119	0.0471742	0.0568497	-2.70461e-06	-0.000150678	0.000145269	0.566641	0.538858	0.594423	0.852013	0.833652	0.870374	0.852629	0.834341	0.870916	0.000615687	-0.000372834	0.00160421	0.081752	0.0751485	0.0883554	0.0648116	0.059601	0.0700222	0.0648314	0.0596199	0.0700429	1.98262e-05	-0.000161822	0.000201475	0.563674	0.486611	0.668123	0.867348	0.822421	0.91958	0.866322	0.822242	0.918803	-0.00102563	-0.00500605	0.00170671	0.0152602	0.0110626	0.0191693	0.0139283	0.0101144	0.017718	0.0139139	0.0101017	0.017711	-1.44561e-05	-0.000104454	7.08017e-05	0.574953	0.522561	0.613054	0.852534	0.824364	0.881496	0.852371	0.824161	0.881569	-0.000161979	-0.00231691	0.00165111	0.0447048	0.0384392	0.051218	0.0376382	0.0326823	0.042717	0.0376503	0.0326468	0.0426638	1.20513e-05	-0.000175473	0.000285436	0.567075	0.527692	0.59832	0.843831	0.819151	0.866987	0.843922	0.819001	0.867282	9.1283e-05	-0.00180648	0.00157984	0.0644	0.0566512	0.0712276	0.0529675	0.0470802	0.0585912	0.0530069	0.0470373	0.0586632	3.93978e-05	-0.000194233	0.000411538	0.568914	0.528292	0.603765	0.848619	0.825188	0.867338	0.848775	0.826578	0.866931	0.000155821	-0.00224953	0.00168979	0.0820252	0.0744694	0.0901234	0.0656742	0.0598853	0.0725223	0.0657577	0.0598788	0.0725075	8.35014e-05	-0.000186326	0.000528376
O-sulfo-L-tyrosine	0.84387	0.809708	0.878031	0.868914	0.829516	0.908311	0.880309	0.844394	0.916224	0.0113955	0.00453565	0.0182553	0.0145325	0.0114101	0.0176548	0.0138826	0.0109449	0.0168204	0.0138317	0.0109058	0.0167575	-5.0958e-05	-0.000188207	8.62912e-05	0.792582	0.764528	0.820636	0.8578	0.832476	0.883123	0.862723	0.838287	0.887158	0.0049229	0.00124169	0.00860412	0.0414574	0.0366388	0.0462761	0.0370285	0.0327618	0.0412952	0.037088	0.0328269	0.0413491	5.94709e-05	-0.000303004	0.000421946	0.784806	0.76086	0.808751	0.847085	0.825241	0.86893	0.853547	0.832629	0.874465	0.00646167	0.00328424	0.00963911	0.0590758	0.0536301	0.0645214	0.0520147	0.047177	0.0568523	0.0520186	0.047191	0.0568462	3.93548e-06	-0.000462081	0.000469952	0.775946	0.754681	0.797212	0.852013	0.833652	0.870374	0.857183	0.83949	0.874875	0.0051695	0.002311	0.008028	0.0747906	0.068922	0.0806591	0.0648116	0.059601	0.0700222	0.0650762	0.0598592	0.0702931	0.000264591	-0.000310163	0.000839345	0.840461	0.802288	0.879246	0.867735	0.819301	0.910284	0.877594	0.832477	0.913863	0.00985902	0.00186132	0.018969	0.0148942	0.0106338	0.0185185	0.0142454	0.010355	0.0177365	0.0141966	0.0103542	0.0176749	-4.88627e-05	-0.000221455	0.000107762	0.792337	0.757537	0.82725	0.856313	0.821509	0.888132	0.860805	0.825846	0.892249	0.00449194	0.000207914	0.00963179	0.042278	0.0351481	0.0485243	0.0378202	0.0317193	0.0429339	0.0379295	0.0316789	0.0432877	0.000109277	-0.000319756	0.000844061	0.785778	0.757987	0.821527	0.845112	0.815563	0.877638	0.851184	0.821833	0.881727	0.00607234	0.00261203	0.0099343	0.0602803	0.0536414	0.0676044	0.0531584	0.0479383	0.0592263	0.0532366	0.0477878	0.059235	7.81275e-05	-0.000401811	0.000724784	0.77713	0.751918	0.806448	0.850125	0.825135	0.874236	0.854938	0.829708	0.877999	0.00481294	0.000870759	0.0075996	0.0755148	0.0686014	0.0819786	0.0655383	0.059111	0.0710369	0.0659049	0.0594932	0.0715547	0.000366628	-0.000337836	0.00144261
etiocholanolone glucuronide	0.73626	0.682644	0.789876	0.868914	0.829516	0.908311	0.869529	0.830504	0.908555	0.00061589	-0.00222158	0.00345336	0.0150385	0.0117854	0.0182915	0.0138826	0.0109449	0.0168204	0.01386	0.0109275	0.0167926	-2.25919e-05	-8.00012e-05	3.48174e-05	0.705851	0.671846	0.739857	0.8578	0.832476	0.883123	0.857299	0.831787	0.882811	-0.000501102	-0.0022089	0.0012067	0.0434854	0.0383669	0.0486039	0.0370285	0.0327618	0.0412952	0.0369825	0.0327192	0.0412459	-4.5973e-05	-0.000211396	0.00011945	0.693792	0.664699	0.722884	0.847085	0.825241	0.86893	0.846885	0.825031	0.868739	-0.000199856	-0.00175308	0.00135337	0.0622061	0.0563968	0.0680153	0.0520147	0.047177	0.0568523	0.0520255	0.0471833	0.0568678	1.08824e-05	-0.000218058	0.000239823	0.700235	0.674324	0.726145	0.852013	0.833652	0.870374	0.852517	0.834174	0.87086	0.00050342	-0.000968439	0.00197528	0.0782307	0.0720411	0.0844203	0.0648116	0.059601	0.0700222	0.0647192	0.0595075	0.0699307	-9.24426e-05	-0.000381467	0.000196582	0.733399	0.665658	0.792308	0.866323	0.810826	0.917517	0.866488	0.811977	0.917109	0.00016478	-0.00444416	0.00332634	0.0152215	0.0109137	0.0199086	0.0141108	0.0100604	0.0184327	0.0140921	0.0100373	0.0183674	-1.87373e-05	-9.86258e-05	6.28348e-05	0.705923	0.671525	0.746925	0.859496	0.827506	0.888057	0.85896	0.82751	0.887734	-0.000536123	-0.00282978	0.00167551	0.0432714	0.036537	0.0490376	0.0369035	0.030784	0.0430149	0.0369053	0.0308492	0.0429179	1.80027e-06	-0.000219274	0.000303768	0.691511	0.654699	0.720839	0.847928	0.824177	0.871035	0.847496	0.822515	0.870242	-0.000432146	-0.0032234	0.00148415	0.0622225	0.0550652	0.0708058	0.0519889	0.0462917	0.0591496	0.0520862	0.0463573	0.0592551	9.7277e-05	-0.00011514	0.000512271	0.699512	0.667784	0.731622	0.851452	0.829736	0.872332	0.851704	0.830221	0.873096	0.000252218	-0.00191608	0.00188704	0.078434	0.0702135	0.0862832	0.0650312	0.0586284	0.0710547	0.0650235	0.0585506	0.071057	-7.63661e-06	-0.000388117	0.000566866
17alpha-hydroxypregnanolone glucuronide	0.747428	0.698812	0.796044	0.868914	0.829516	0.908311	0.876245	0.839206	0.913284	0.00733144	0.00043291	0.01423	0.0150373	0.0117845	0.0182901	0.0138826	0.0109449	0.0168204	0.0138666	0.0109422	0.016791	-1.60392e-05	-0.000152341	0.000120263	0.722226	0.689336	0.755117	0.8578	0.832476	0.883123	0.863612	0.838768	0.888457	0.00581259	0.0018312	0.00979398	0.0429538	0.0378845	0.0480232	0.0370285	0.0327618	0.0412952	0.0366212	0.0323941	0.0408483	-0.000407297	-0.000801879	-1.27162e-05	0.703861	0.673983	0.733738	0.847085	0.825241	0.86893	0.851178	0.829711	0.872645	0.0040926	0.000628269	0.00755692	0.0614888	0.0557286	0.067249	0.0520147	0.047177	0.0568523	0.0516803	0.0468649	0.0564958	-0.000334309	-0.000878922	0.000210303	0.704146	0.67805	0.730242	0.852013	0.833652	0.870374	0.856126	0.838141	0.87411	0.00411245	0.000987382	0.00723751	0.0780179	0.0718429	0.0841928	0.0648116	0.059601	0.0700222	0.0643462	0.059158	0.0695343	-0.000465419	-0.00113459	0.000203753	0.744425	0.686296	0.80734	0.865125	0.809797	0.918073	0.87193	0.822207	0.922916	0.0068051	-0.0010155	0.0168559	0.014893	0.0107231	0.0194954	0.0138026	0.010036	0.0178532	0.0137859	0.00999542	0.0178994	-1.67409e-05	-0.000178959	0.000128847	0.71849	0.663395	0.760765	0.855851	0.826111	0.884508	0.861233	0.831093	0.890536	0.00538218	0.00115687	0.0105311	0.0430255	0.0371432	0.0501836	0.0372402	0.0327776	0.0425228	0.036878	0.0323243	0.0423321	-0.000362155	-0.000918614	0.000286477	0.703802	0.662699	0.74008	0.84561	0.818004	0.872247	0.849545	0.822591	0.875072	0.00393454	-0.000483803	0.00826487	0.0619584	0.0550711	0.0685094	0.0525367	0.047649	0.0580835	0.0522171	0.0472104	0.0576069	-0.00031964	-0.000913123	0.000770813	0.703116	0.671622	0.73297	0.849978	0.82656	0.873391	0.853935	0.829414	0.875972	0.00395713	-6.05498e-05	0.00793464	0.0784485	0.0712078	0.0865261	0.0653545	0.0599315	0.0714437	0.0649457	0.0593456	0.0709293	-0.000408752	-0.00109653	0.000779708
N-acetyltaurine	0.822734	0.780479	0.86499	0.868914	0.829516	0.908311	0.88025	0.842824	0.917676	0.0113369	0.00357784	0.0190959	0.0148018	0.0116171	0.0179865	0.0138826	0.0109449	0.0168204	0.0136517	0.0107589	0.0165445	-0.00023094	-0.000418337	-4.35421e-05	0.780631	0.753281	0.807981	0.8578	0.832476	0.883123	0.866449	0.842239	0.890659	0.00864904	0.00413605	0.013162	0.0425476	0.037555	0.0475403	0.0370285	0.0327618	0.0412952	0.0368136	0.0325775	0.0410497	-0.000214882	-0.000662369	0.000232606	0.752587	0.727677	0.777497	0.847085	0.825241	0.86893	0.854142	0.833263	0.875021	0.00705704	0.00316071	0.0109534	0.0610989	0.0553902	0.0668075	0.0520147	0.047177	0.0568523	0.05195	0.047119	0.0567809	-6.46809e-05	-0.000653763	0.000524402	0.751532	0.729308	0.773755	0.852013	0.833652	0.870374	0.858104	0.840417	0.875791	0.00609065	0.00271156	0.00946975	0.0773674	0.0712352	0.0834995	0.0648116	0.059601	0.0700222	0.0645594	0.0593506	0.0697682	-0.000252203	-0.000972328	0.000467923	0.822282	0.758981	0.879812	0.864297	0.811687	0.923591	0.875115	0.819177	0.928829	0.0108177	0.00161159	0.02222	0.0148167	0.0112116	0.0189606	0.0138973	0.0106071	0.017831	0.013682	0.0103907	0.0176089	-0.000215368	-0.000428051	9.15678e-06	0.780587	0.742571	0.820176	0.855164	0.824686	0.888765	0.863282	0.831255	0.894091	0.00811728	0.000973925	0.0138038	0.0427607	0.035728	0.0490952	0.0372659	0.0326442	0.0437295	0.0370776	0.0323498	0.0433917	-0.000188296	-0.000672824	0.000616284	0.752462	0.722248	0.78691	0.84463	0.81345	0.871356	0.851276	0.821265	0.877802	0.00664588	0.0010117	0.0109869	0.0616461	0.0530361	0.0689109	0.0526689	0.0473496	0.0592304	0.0526398	0.0470477	0.0596309	-2.91003e-05	-0.00075941	0.000898654	0.752709	0.726144	0.783186	0.849379	0.825412	0.871972	0.855314	0.831541	0.877237	0.00593475	0.00166585	0.00957174	0.077828	0.0702442	0.0861699	0.0655256	0.0594483	0.0734269	0.065279	0.0590134	0.0730205	-0.000246619	-0.00102197	0.00113181
1-oleoyl-GPG (18:1)*	0.551497	0.487917	0.615078	0.868914	0.829516	0.908311	0.869708	0.83057	0.908846	0.000794177	-6.24107e-05	0.00165076	0.0152807	0.0119472	0.0186141	0.0138826	0.0109449	0.0168204	0.0138797	0.0109429	0.0168164	-2.94093e-06	-2.41355e-05	1.82536e-05	0.522274	0.482512	0.562036	0.8578	0.832476	0.883123	0.858199	0.83289	0.883509	0.000399671	-0.000216325	0.00101567	0.044585	0.0392226	0.0499474	0.0370285	0.0327618	0.0412952	0.0370316	0.0327657	0.0412975	3.06146e-06	-5.80151e-05	6.4138e-05	0.52431	0.49158	0.557039	0.847085	0.825241	0.86893	0.847439	0.825619	0.86926	0.000354271	-0.000168974	0.000877517	0.0641241	0.0579764	0.0702717	0.0520147	0.047177	0.0568523	0.0520113	0.0471758	0.0568469	-3.29521e-06	-8.59854e-05	7.9395e-05	0.520063	0.490988	0.549137	0.852013	0.833652	0.870374	0.852307	0.833972	0.870642	0.000293733	-0.000187924	0.00077539	0.0821275	0.0754758	0.0887792	0.0648116	0.059601	0.0700222	0.0648165	0.0596077	0.0700253	4.931e-06	-9.76699e-05	0.000107532	0.533837	0.419876	0.631878	0.868459	0.796535	0.910885	0.868945	0.798616	0.91147	0.000486085	-0.00220245	0.00356264	0.0153043	0.0109381	0.0199185	0.0139843	0.0102909	0.0182797	0.0139891	0.0102935	0.0182897	4.87843e-06	-3.95408e-05	6.28142e-05	0.508553	0.438048	0.559983	0.855354	0.819594	0.892864	0.855232	0.81997	0.89282	-0.000121724	-0.00263118	0.00130095	0.0448651	0.039528	0.0527875	0.0375333	0.0329012	0.0442309	0.0375795	0.0331092	0.0442439	4.61549e-05	-8.07421e-05	0.000303964	0.509621	0.428279	0.556406	0.844989	0.81745	0.874522	0.844888	0.817552	0.874941	-0.00010134	-0.00260418	0.00119413	0.0646469	0.0578993	0.072608	0.0527872	0.0469827	0.0586136	0.052857	0.0469749	0.0586473	6.98398e-05	-8.49371e-05	0.000422264	0.507311	0.443176	0.545795	0.850405	0.825861	0.876247	0.850249	0.82607	0.876276	-0.000156443	-0.00253542	0.000898519	0.0826183	0.0740063	0.0911122	0.0655768	0.0582071	0.0714324	0.0656915	0.0582175	0.0715017	0.000114663	-3.45312e-05	0.000589116
1-palmitoyl-GPG (16:0)*	0.596717	0.534768	0.658665	0.868914	0.829516	0.908311	0.868804	0.8294	0.908209	-0.000109054	-0.000275708	5.75999e-05	0.0152779	0.0119451	0.0186107	0.0138826	0.0109449	0.0168204	0.0138837	0.0109456	0.0168218	1.03135e-06	-1.96354e-06	4.02624e-06	0.539307	0.500258	0.578356	0.8578	0.832476	0.883123	0.857721	0.832401	0.883041	-7.87296e-05	-0.000191386	3.39268e-05	0.0445758	0.0392147	0.0499368	0.0370285	0.0327618	0.0412952	0.0370303	0.0327633	0.0412973	1.84601e-06	-7.01343e-06	1.07054e-05	0.530711	0.498367	0.563055	0.847085	0.825241	0.86893	0.84704	0.825198	0.868883	-4.50391e-05	-0.00014256	5.24822e-05	0.064123	0.0579756	0.0702703	0.0520147	0.047177	0.0568523	0.0520169	0.0471791	0.0568548	2.27723e-06	-9.77025e-06	1.43247e-05	0.523958	0.495368	0.552548	0.852013	0.833652	0.870374	0.851989	0.833627	0.87035	-2.45573e-05	-0.000112269	6.31542e-05	0.0821249	0.0754736	0.0887763	0.0648116	0.059601	0.0700222	0.0648106	0.0596	0.0700212	-9.83769e-07	-1.60276e-05	1.406e-05	0.568866	0.359755	0.649928	0.872102	0.824358	0.914028	0.871841	0.823868	0.914797	-0.000261246	-0.00336765	0.00147171	0.0154581	0.0114784	0.0194421	0.0140266	0.0103961	0.0179445	0.0140324	0.0103943	0.0179372	5.79117e-06	-2.78297e-05	6.77968e-05	0.525109	0.430118	0.586236	0.859145	0.82356	0.886088	0.858761	0.823393	0.885661	-0.000384158	-0.00218842	0.000709769	0.0446695	0.0388182	0.0505728	0.0370656	0.0325771	0.0422386	0.0371075	0.0326253	0.0423311	4.19412e-05	-3.96072e-05	0.000263631	0.519579	0.445045	0.569753	0.847634	0.820519	0.873224	0.84725	0.820626	0.872802	-0.000383585	-0.00190855	0.00034888	0.0640535	0.0572306	0.0713511	0.0519643	0.0466248	0.0578511	0.0520298	0.0466181	0.0578687	6.5503e-05	-5.34842e-05	0.00032968	0.513409	0.445896	0.556036	0.85197	0.827527	0.870036	0.851526	0.82671	0.869914	-0.000444417	-0.00247407	0.000253005	0.0820872	0.0738481	0.0910014	0.0648796	0.0597394	0.0717837	0.0649745	0.0597375	0.0717958	9.49121e-05	-2.8043e-05	0.000434559
9-hydroxystearate	0.49819	0.429443	0.566936	0.868914	0.829516	0.908311	0.868846	0.829442	0.908249	-6.76928e-05	-0.000345972	0.000210586	0.0152844	0.0119502	0.0186186	0.0138826	0.0109449	0.0168204	0.0138825	0.0109448	0.0168203	-8.912e-08	-4.33191e-06	4.15367e-06	0.512746	0.47415	0.551342	0.8578	0.832476	0.883123	0.857722	0.832388	0.883056	-7.75285e-05	-0.000251292	9.62353e-05	0.0445892	0.039227	0.0499515	0.0370285	0.0327618	0.0412952	0.0370227	0.0327564	0.041289	-5.77374e-06	-1.88888e-05	7.34131e-06	0.519444	0.487742	0.551147	0.847085	0.825241	0.86893	0.847032	0.825181	0.868884	-5.2717e-05	-0.000196189	9.07551e-05	0.0641242	0.0579774	0.070271	0.0520147	0.047177	0.0568523	0.0520052	0.0471677	0.0568427	-9.49063e-06	-2.74648e-05	8.48356e-06	0.518266	0.49014	0.546392	0.852013	0.833652	0.870374	0.851998	0.833635	0.870361	-1.53999e-05	-0.000140771	0.000109971	0.0821355	0.0754846	0.0887864	0.0648116	0.059601	0.0700222	0.0648048	0.0595938	0.0700157	-6.8169e-06	-2.8926e-05	1.52922e-05	0.497615	0.388922	0.590424	0.870812	0.8199	0.914077	0.870325	0.816982	0.914048	-0.000487176	-0.00391989	0.00134039	0.0149047	0.0100717	0.0197912	0.0135735	0.00963949	0.0183052	0.0135778	0.00963854	0.0182812	4.37329e-06	-4.20811e-05	5.67527e-05	0.510328	0.461711	0.565152	0.855388	0.814826	0.886765	0.854878	0.814502	0.886951	-0.000509891	-0.00281942	0.000619458	0.0447703	0.0360896	0.0528007	0.0374379	0.0305752	0.0439615	0.0374633	0.0306306	0.0439554	2.53548e-05	-7.04736e-05	0.000197959	0.514975	0.459881	0.552464	0.844968	0.813113	0.871953	0.844443	0.813444	0.871987	-0.000524512	-0.00278877	0.000399162	0.06431	0.0551754	0.0720337	0.0525215	0.0455114	0.0593096	0.0525682	0.0456179	0.0593157	4.66979e-05	-6.11498e-05	0.000273689	0.513584	0.450403	0.550544	0.850438	0.82574	0.873115	0.849924	0.825595	0.873159	-0.000513398	-0.00243016	0.000368464	0.0822191	0.0732846	0.0912553	0.065259	0.0581209	0.0735337	0.0653328	0.058146	0.0734714	7.37565e-05	-7.61349e-05	0.000435004
3-methylglutarylcarnitine (2)	0.718804	0.662794	0.774815	0.868914	0.829516	0.908311	0.872111	0.833813	0.91041	0.0031978	0.000221468	0.00617413	0.0151652	0.0118742	0.0184563	0.0138826	0.0109449	0.0168204	0.0139255	0.0109823	0.0168687	4.28951e-05	-1.1238e-05	9.70283e-05	0.677794	0.641306	0.714283	0.8578	0.832476	0.883123	0.859289	0.834342	0.884236	0.00148906	-0.000593427	0.00357155	0.0437418	0.0385488	0.0489348	0.0370285	0.0327618	0.0412952	0.0371117	0.0328386	0.0413848	8.31876e-05	-9.45155e-05	0.000260891	0.661636	0.631636	0.691636	0.847085	0.825241	0.86893	0.84838	0.826771	0.86999	0.00129538	-0.000341053	0.00293181	0.0629125	0.0569818	0.0688432	0.0520147	0.047177	0.0568523	0.0521341	0.0472891	0.0569792	0.000119498	-0.000121297	0.000360293	0.666558	0.640101	0.693015	0.852013	0.833652	0.870374	0.85328	0.835024	0.871536	0.00126697	-0.000188519	0.00272245	0.079978	0.073621	0.086335	0.0648116	0.059601	0.0700222	0.0648053	0.059596	0.0700146	-6.26817e-06	-0.000302326	0.000289789	0.713902	0.634974	0.777625	0.871458	0.821901	0.922517	0.873941	0.825256	0.923586	0.00248308	-0.00191271	0.00700506	0.0153366	0.0113968	0.0196571	0.0140626	0.0103666	0.0182156	0.0141178	0.0103906	0.0182651	5.51915e-05	-1.14559e-05	0.00019138	0.675843	0.635513	0.724217	0.85851	0.826762	0.887168	0.859432	0.825177	0.887867	0.000922091	-0.00232753	0.00352801	0.0437628	0.0361491	0.050061	0.0370967	0.0315921	0.0442373	0.0372274	0.0317917	0.0441751	0.000130697	-0.000123883	0.000613508	0.660663	0.62656	0.696293	0.846523	0.823294	0.869974	0.847405	0.822621	0.869116	0.000882203	-0.00132925	0.00248771	0.0631563	0.0546227	0.0712759	0.0523348	0.045998	0.0595079	0.0525248	0.0462012	0.0596512	0.000190086	-0.000134376	0.000747342	0.665663	0.635659	0.698924	0.851573	0.828815	0.869754	0.852447	0.828422	0.870436	0.000873506	-0.000939948	0.00248127	0.0806299	0.0716569	0.0895915	0.0654192	0.059253	0.0728613	0.0655082	0.0593162	0.0727139	8.90151e-05	-0.000246852	0.000716913
2-keto-3-deoxy-gluconate	0.766666	0.711714	0.821618	0.868914	0.829516	0.908311	0.875641	0.837522	0.91376	0.00672761	-0.000673824	0.0141291	0.0149391	0.0117053	0.0181728	0.0138826	0.0109449	0.0168204	0.0138155	0.0108949	0.016736	-6.71779e-05	-0.00018227	4.79144e-05	0.724851	0.689754	0.759949	0.8578	0.832476	0.883123	0.861608	0.836421	0.886795	0.00380815	-0.00100481	0.00862111	0.0427797	0.0377226	0.0478368	0.0370285	0.0327618	0.0412952	0.0368458	0.0326004	0.0410911	-0.000182722	-0.000511251	0.000145807	0.711731	0.682879	0.740583	0.847085	0.825241	0.86893	0.851359	0.829775	0.872942	0.00427332	0.000625173	0.00792147	0.0612426	0.0554931	0.0669921	0.0520147	0.047177	0.0568523	0.0517244	0.0469068	0.056542	-0.000290263	-0.000730811	0.000150285	0.708658	0.683589	0.733726	0.852013	0.833652	0.870374	0.855766	0.837593	0.873939	0.0037529	0.000598161	0.00690764	0.0781792	0.0719887	0.0843697	0.0648116	0.059601	0.0700222	0.0644751	0.0592763	0.069674	-0.000336456	-0.000874295	0.000201384	0.766941	0.696128	0.846701	0.871794	0.81953	0.918101	0.877288	0.827507	0.924348	0.00549325	-0.0092308	0.0148405	0.0146431	0.0111081	0.019263	0.0136033	0.0102327	0.017965	0.0135488	0.0101493	0.0177992	-5.45801e-05	-0.000205245	0.000135437	0.724881	0.677654	0.77083	0.856306	0.821531	0.88835	0.859195	0.825741	0.893694	0.00288862	-0.0058017	0.00857925	0.0420031	0.0359131	0.0490506	0.0366449	0.0312646	0.0431071	0.0364669	0.0310231	0.0429143	-0.000177995	-0.000445284	0.000283009	0.709989	0.676404	0.742079	0.844036	0.810323	0.871845	0.847739	0.814891	0.878197	0.00370288	-0.00182803	0.00800332	0.0608097	0.0533565	0.0688938	0.052096	0.0458298	0.0596254	0.0518313	0.0454968	0.0594804	-0.000264624	-0.000702345	0.000520431	0.707035	0.676498	0.740073	0.848588	0.821451	0.873242	0.851799	0.824468	0.878587	0.0032104	-0.00191784	0.00737181	0.0778579	0.0703253	0.0858533	0.0652318	0.0592494	0.0725663	0.0649369	0.0586017	0.0723293	-0.000294886	-0.000905515	0.000708559
sphingomyelin (d18:2/14:0, d18:1/14:1)*	0.599694	0.53416	0.665228	0.868914	0.829516	0.908311	0.873245	0.835317	0.911172	0.00433107	0.000735509	0.00792662	0.0152635	0.0119364	0.0185907	0.0138826	0.0109449	0.0168204	0.0138931	0.0109569	0.0168294	1.05133e-05	-5.30934e-05	7.41201e-05	0.5624	0.522605	0.602195	0.8578	0.832476	0.883123	0.859775	0.834877	0.884674	0.00197567	-0.000284744	0.00423608	0.0445075	0.0391647	0.0498502	0.0370285	0.0327618	0.0412952	0.0369959	0.0327348	0.0412571	-3.25711e-05	-0.000236628	0.000171486	0.569002	0.536653	0.601351	0.847085	0.825241	0.86893	0.849362	0.827846	0.870878	0.00227691	0.000435854	0.00411796	0.0639447	0.0578297	0.0700596	0.0520147	0.047177	0.0568523	0.0520013	0.0471688	0.0568338	-1.33432e-05	-0.00028253	0.000255844	0.56923	0.54039	0.59807	0.852013	0.833652	0.870374	0.853608	0.835442	0.871773	0.00159455	-4.19799e-05	0.00323107	0.0818437	0.0752339	0.0884535	0.0648116	0.059601	0.0700222	0.0647386	0.0595329	0.0699443	-7.29939e-05	-0.000396796	0.000250809	0.592417	0.494702	0.691658	0.869419	0.812132	0.924748	0.873451	0.817981	0.927433	0.00403111	-0.00158473	0.0113941	0.0152615	0.0112391	0.0193911	0.0138807	0.0102376	0.0175245	0.0139025	0.0102406	0.0175893	2.18503e-05	-8.13133e-05	0.000149695	0.559325	0.511573	0.611123	0.856966	0.825808	0.888178	0.858506	0.829098	0.887823	0.00154071	-0.00243537	0.00446965	0.0446105	0.039202	0.0510523	0.0370231	0.0321445	0.043079	0.037039	0.0321815	0.0430296	1.58623e-05	-0.000207174	0.000348179	0.568313	0.527466	0.611809	0.845492	0.82069	0.869376	0.847425	0.821994	0.871772	0.00193252	-0.000356777	0.0042807	0.0643596	0.0580054	0.0714184	0.0521735	0.0476492	0.0576103	0.0522287	0.0475425	0.0574875	5.51912e-05	-0.000258471	0.000592934	0.567882	0.527851	0.605188	0.850767	0.829612	0.87212	0.852003	0.831955	0.873949	0.00123592	-0.0013768	0.00309247	0.0818823	0.0749158	0.0895799	0.0646419	0.0593129	0.0702925	0.0646607	0.0592742	0.070195	1.87878e-05	-0.000365498	0.000623148
sphingomyelin (d18:1/24:1, d18:2/24:0)*	0.476651	0.411233	0.542068	0.868914	0.829516	0.908311	0.86881	0.829387	0.908232	-0.00010382	-0.000223059	1.5419e-05	0.0152852	0.0119506	0.0186197	0.0138826	0.0109449	0.0168204	0.0138811	0.0109435	0.0168187	-1.52308e-06	-3.65474e-06	6.08576e-07	0.510008	0.472047	0.547969	0.8578	0.832476	0.883123	0.857766	0.832429	0.883103	-3.39014e-05	-0.000114664	4.68611e-05	0.0446	0.0392354	0.0499646	0.0370285	0.0327618	0.0412952	0.037026	0.0327596	0.0412925	-2.45538e-06	-8.62676e-06	3.71601e-06	0.508275	0.47685	0.539699	0.847085	0.825241	0.86893	0.84708	0.825234	0.868926	-5.16959e-06	-7.71246e-05	6.67854e-05	0.0641512	0.0580003	0.0703021	0.0520147	0.047177	0.0568523	0.0520156	0.047178	0.0568533	1.00565e-06	-7.15775e-06	9.16905e-06	0.509993	0.481727	0.53826	0.852013	0.833652	0.870374	0.852019	0.833658	0.870381	6.08933e-06	-5.9414e-05	7.15927e-05	0.0821605	0.0755055	0.0888156	0.0648116	0.059601	0.0700222	0.0648116	0.0596011	0.0700222	4.86686e-08	-9.95224e-06	1.00496e-05	0.481752	0.392908	0.561574	0.866526	0.810847	0.920423	0.865886	0.808272	0.920161	-0.00064054	-0.00585791	0.0024003	0.0151486	0.0114178	0.0194928	0.0138442	0.0106083	0.0178861	0.0138472	0.0106084	0.0178768	2.99287e-06	-4.54849e-05	7.02466e-05	0.494525	0.438957	0.547811	0.855799	0.82057	0.890831	0.855214	0.81842	0.889657	-0.000585084	-0.00354647	0.000677781	0.0443857	0.0380725	0.0499408	0.0370947	0.0319713	0.0413558	0.0371358	0.032008	0.0413767	4.1062e-05	-5.49898e-05	0.000196109	0.493004	0.446721	0.534775	0.846273	0.817051	0.87194	0.845778	0.816191	0.871683	-0.000495158	-0.00239529	0.000447273	0.0636208	0.0567808	0.0709205	0.0518818	0.0467609	0.0573107	0.0519599	0.0470057	0.0574552	7.81104e-05	-3.39869e-05	0.000425802	0.492977	0.45116	0.53387	0.850453	0.824236	0.873285	0.849968	0.824316	0.872995	-0.000485477	-0.00236486	0.000266789	0.0818685	0.0736123	0.0900206	0.0649206	0.0586605	0.0708699	0.0650209	0.0587655	0.0708832	0.000100283	-3.3186e-05	0.000535009
octadecenedioylcarnitine (C18:1-DC)*	0.579491	0.509725	0.649256	0.868914	0.829516	0.908311	0.867645	0.828024	0.907266	-0.00126868	-0.00298302	0.000445655	0.0152628	0.0119342	0.0185913	0.0138826	0.0109449	0.0168204	0.0138762	0.0109395	0.0168129	-6.44939e-06	-4.60712e-05	3.31724e-05	0.550012	0.51057	0.589453	0.8578	0.832476	0.883123	0.857159	0.831839	0.882478	-0.000641212	-0.0017279	0.000445477	0.0445022	0.0391548	0.0498497	0.0370285	0.0327618	0.0412952	0.0369861	0.0327194	0.0412527	-4.24029e-05	-0.000142347	5.75414e-05	0.542499	0.509925	0.575073	0.847085	0.825241	0.86893	0.846908	0.82511	0.868706	-0.000177343	-0.00109987	0.000745185	0.0640186	0.0578892	0.070148	0.0520147	0.047177	0.0568523	0.0519672	0.047127	0.0568074	-4.74582e-05	-0.000177262	8.23454e-05	0.543413	0.514355	0.57247	0.852013	0.833652	0.870374	0.851874	0.83354	0.870209	-0.000138713	-0.000978942	0.000701516	0.081912	0.075288	0.0885359	0.0648116	0.059601	0.0700222	0.0647986	0.0595832	0.0700139	-1.30114e-05	-0.00016924	0.000143218	0.573762	0.479155	0.651262	0.864985	0.817856	0.919432	0.863023	0.816291	0.919575	-0.00196206	-0.00880263	0.000604972	0.0153731	0.0114845	0.0191389	0.0140311	0.0109021	0.0170718	0.0140229	0.0109281	0.0170749	-8.15259e-06	-7.72084e-05	5.88075e-05	0.550375	0.495041	0.604057	0.85724	0.822261	0.88146	0.856004	0.822299	0.88076	-0.00123552	-0.00635499	0.000602429	0.0443745	0.0381521	0.0508789	0.0371052	0.0318936	0.0424752	0.037102	0.0319408	0.0424658	-3.2385e-06	-0.000181444	0.000224258	0.543307	0.4979	0.592905	0.846897	0.817087	0.870545	0.846187	0.816661	0.870147	-0.000709909	-0.00431833	0.000785911	0.0636203	0.0565913	0.0701712	0.051946	0.0465172	0.0578545	0.0519659	0.0464987	0.0576516	1.99376e-05	-0.000246882	0.000383679	0.545122	0.503382	0.585871	0.850855	0.825028	0.873164	0.850087	0.825084	0.872857	-0.000767763	-0.00406222	0.000588303	0.0816082	0.0741842	0.0888015	0.0649103	0.0590176	0.0710922	0.0650053	0.0592433	0.071094	9.49983e-05	-0.000179071	0.000616534
octadecanedioylcarnitine (C18-DC)*	0.563719	0.494935	0.632503	0.868914	0.829516	0.908311	0.868876	0.82943	0.908323	-3.74023e-05	-0.00115075	0.00107594	0.0152663	0.0119374	0.0185953	0.0138826	0.0109449	0.0168204	0.0138769	0.0109396	0.0168141	-5.75271e-06	-3.14695e-05	1.99641e-05	0.558247	0.518861	0.597633	0.8578	0.832476	0.883123	0.857658	0.832353	0.882964	-0.000141387	-0.000867769	0.000584995	0.0444628	0.0391218	0.0498038	0.0370285	0.0327618	0.0412952	0.037032	0.0327636	0.0413005	3.5525e-06	-5.92658e-05	6.63708e-05	0.551647	0.5191	0.584194	0.847085	0.825241	0.86893	0.846965	0.825127	0.868802	-0.000120469	-0.000726783	0.000485845	0.0639346	0.0578157	0.0700536	0.0520147	0.047177	0.0568523	0.0520098	0.0471697	0.0568498	-4.89207e-06	-8.6797e-05	7.70128e-05	0.546489	0.517639	0.575339	0.852013	0.833652	0.870374	0.852105	0.83375	0.870461	9.21554e-05	-0.000430558	0.000614869	0.0818739	0.075256	0.0884918	0.0648116	0.059601	0.0700222	0.0647986	0.0595868	0.0700105	-1.29396e-05	-0.000112597	8.67181e-05	0.563786	0.475408	0.65741	0.869204	0.811515	0.920485	0.868673	0.81169	0.921018	-0.000530531	-0.004403	0.00147317	0.015517	0.0119253	0.019385	0.0141676	0.0108933	0.0179505	0.0141674	0.010878	0.0179167	-1.98604e-07	-7.38432e-05	6.42847e-05	0.554634	0.505762	0.598757	0.8584	0.819974	0.890552	0.857844	0.819919	0.889451	-0.000555701	-0.00342957	0.000607663	0.0449397	0.0383685	0.0517567	0.0375772	0.0323093	0.043146	0.0376052	0.0322926	0.0431114	2.79957e-05	-8.70145e-05	0.000241876	0.546928	0.510515	0.577989	0.847511	0.823803	0.87776	0.847107	0.822655	0.877741	-0.000403663	-0.00278592	0.000593195	0.0642487	0.0576993	0.0705462	0.0524091	0.0474253	0.0584406	0.0524422	0.047375	0.0583409	3.30805e-05	-0.000108169	0.000326383	0.543184	0.504587	0.571644	0.851661	0.83059	0.877915	0.85136	0.830383	0.877966	-0.000301215	-0.00285162	0.000643943	0.0819208	0.0740692	0.0900928	0.0650915	0.0586581	0.0712025	0.0651372	0.0586556	0.0711698	4.57309e-05	-0.000142463	0.000455136
5alpha-androstan-3alpha,17beta-diol monosulfate (2)	0.540385	0.48749	0.59328	0.868914	0.829516	0.908311	0.869043	0.829182	0.908904	0.000129538	-0.00225394	0.00251301	0.0152832	0.0119495	0.0186168	0.0138826	0.0109449	0.0168204	0.0138653	0.0109318	0.0167989	-1.73128e-05	-5.7352e-05	2.27263e-05	0.514028	0.479598	0.548459	0.8578	0.832476	0.883123	0.859025	0.833838	0.884212	0.0012252	-0.000310122	0.00276052	0.0446122	0.0392483	0.049976	0.0370285	0.0327618	0.0412952	0.0369526	0.0326934	0.0412118	-7.58956e-05	-0.000213211	6.14196e-05	0.528353	0.499063	0.557644	0.847085	0.825241	0.86893	0.8478	0.825986	0.869614	0.000714788	-0.000552604	0.00198218	0.0641308	0.0579856	0.0702761	0.0520147	0.047177	0.0568523	0.0519355	0.0471007	0.0567704	-7.9092e-05	-0.000274088	0.000115904	0.538421	0.512124	0.564718	0.852013	0.833652	0.870374	0.852455	0.83412	0.870791	0.000442203	-0.000723214	0.00160762	0.0820875	0.0754435	0.0887316	0.0648116	0.059601	0.0700222	0.0647949	0.0595825	0.0700073	-1.67177e-05	-0.000258504	0.000225069	0.541766	0.456419	0.614856	0.866095	0.80967	0.921085	0.865596	0.80961	0.921501	-0.000498496	-0.00522505	0.00283938	0.0154058	0.0114258	0.0201106	0.0140512	0.010652	0.0180591	0.0140452	0.0106451	0.0180474	-6.08224e-06	-6.29796e-05	7.79044e-05	0.514588	0.47198	0.571237	0.856396	0.823366	0.894105	0.856996	0.822384	0.895224	0.000600703	-0.00267179	0.00285639	0.0447231	0.0380039	0.0519187	0.0373593	0.0318852	0.0438492	0.0373466	0.0319895	0.0437894	-1.26534e-05	-0.000173835	0.000275379	0.527193	0.481238	0.570338	0.846104	0.817894	0.876453	0.846238	0.816203	0.876605	0.00013366	-0.003076	0.00202659	0.0640651	0.0557241	0.0710046	0.0521293	0.0457189	0.0580156	0.0521472	0.0455533	0.0580386	1.78331e-05	-0.000262205	0.000454872	0.538273	0.469621	0.578244	0.851608	0.829287	0.879633	0.851371	0.828036	0.877815	-0.000237146	-0.00383086	0.00149416	0.0820905	0.0747085	0.0891624	0.064955	0.0586207	0.0710344	0.0650877	0.0585636	0.071212	0.000132724	-0.000184821	0.000896889
myristoleoylcarnitine (C14:1)*	0.589779	0.519534	0.660023	0.868914	0.829516	0.908311	0.8694	0.830038	0.908762	0.000486659	-0.000415968	0.00138929	0.0152635	0.011935	0.018592	0.0138826	0.0109449	0.0168204	0.0138709	0.0109353	0.0168066	-1.17085e-05	-4.60204e-05	2.26034e-05	0.555096	0.516848	0.593344	0.8578	0.832476	0.883123	0.858072	0.832776	0.883367	0.000271923	-0.000360532	0.000904379	0.0445138	0.0391657	0.0498618	0.0370285	0.0327618	0.0412952	0.0370312	0.0327658	0.0412966	2.72527e-06	-6.558e-05	7.10305e-05	0.547083	0.515401	0.578765	0.847085	0.825241	0.86893	0.84735	0.825588	0.869112	0.000265222	-0.00030196	0.000832404	0.0640243	0.0578956	0.070153	0.0520147	0.047177	0.0568523	0.0520426	0.0472061	0.0568792	2.79911e-05	-6.26317e-05	0.000118614	0.551687	0.523693	0.579681	0.852013	0.833652	0.870374	0.8522	0.833899	0.870502	0.000187222	-0.0003451	0.000719544	0.0819394	0.0753152	0.0885636	0.0648116	0.059601	0.0700222	0.0648337	0.0596252	0.0700422	2.2076e-05	-8.75906e-05	0.000131743	0.590375	0.50411	0.675808	0.868008	0.818121	0.920245	0.868013	0.817683	0.921455	5.21053e-06	-0.00293459	0.00222504	0.0151993	0.0104033	0.0209535	0.0139356	0.00981077	0.0189959	0.0139323	0.00990285	0.0190248	-3.33202e-06	-8.1173e-05	0.000101305	0.55591	0.48865	0.619455	0.859174	0.827179	0.891127	0.858878	0.826791	0.891072	-0.00029582	-0.0029804	0.00135277	0.0444485	0.0377415	0.0524815	0.0370746	0.0314716	0.0427572	0.0371313	0.0315822	0.0428008	5.66766e-05	-5.73348e-05	0.000436326	0.54783	0.496977	0.592833	0.84621	0.816604	0.868869	0.845952	0.816585	0.868692	-0.000258405	-0.00226756	0.00107472	0.0642066	0.0573442	0.072024	0.052337	0.0460303	0.0583322	0.0524566	0.0462459	0.0584769	0.000119645	-3.53688e-05	0.000551175	0.55171	0.507577	0.5913	0.851745	0.830426	0.872029	0.851423	0.830547	0.872154	-0.000321817	-0.00237562	0.000914777	0.0823853	0.0746173	0.0906032	0.0651646	0.058805	0.0717012	0.0653083	0.0589044	0.0718813	0.000143669	-4.19921e-05	0.000647653
N-formylphenylalanine	0.514079	0.447912	0.580247	0.868914	0.829516	0.908311	0.868883	0.829277	0.908488	-3.09589e-05	-0.0020917	0.00202978	0.0152847	0.0119502	0.0186191	0.0138826	0.0109449	0.0168204	0.01388	0.0109438	0.0168163	-2.58631e-06	-3.73898e-05	3.22171e-05	0.537164	0.497291	0.577036	0.8578	0.832476	0.883123	0.858372	0.833101	0.883642	0.000571946	-0.00064194	0.00178583	0.0445837	0.0392214	0.049946	0.0370285	0.0327618	0.0412952	0.036961	0.0327001	0.0412219	-6.74636e-05	-0.000166427	3.15001e-05	0.526226	0.49324	0.559213	0.847085	0.825241	0.86893	0.847305	0.825464	0.869146	0.000219995	-0.00080464	0.00124463	0.0641329	0.0579842	0.0702816	0.0520147	0.047177	0.0568523	0.0519645	0.0471295	0.0567994	-5.01871e-05	-0.000185505	8.51305e-05	0.512273	0.482908	0.541639	0.852013	0.833652	0.870374	0.852052	0.833703	0.870401	3.86386e-05	-0.000874641	0.000951918	0.0821608	0.0755063	0.0888154	0.0648116	0.059601	0.0700222	0.0648037	0.0595911	0.0700163	-7.8747e-06	-0.000175699	0.00015995	0.501712	0.408978	0.583243	0.869135	0.822354	0.916213	0.868349	0.82056	0.915661	-0.000785984	-0.00657215	0.00166385	0.0149081	0.0109322	0.0195962	0.0135799	0.00992859	0.0175841	0.013584	0.00993435	0.0175992	4.14893e-06	-6.19018e-05	8.00926e-05	0.523282	0.416472	0.592669	0.858384	0.824753	0.885392	0.858466	0.823898	0.886274	8.17083e-05	-0.00269256	0.0014477	0.0444477	0.0368193	0.0525276	0.0371327	0.03088	0.0433863	0.0370902	0.0309404	0.0433167	-4.2514e-05	-0.00019172	0.00022164	0.516021	0.441241	0.559524	0.845964	0.816492	0.873917	0.845868	0.816939	0.874309	-9.58052e-05	-0.00253386	0.00112311	0.0640406	0.0559038	0.0727733	0.0524062	0.0455882	0.0591865	0.0524017	0.0456299	0.0592039	-4.51845e-06	-0.000203753	0.000462406	0.505996	0.459418	0.545157	0.851521	0.827052	0.872131	0.851209	0.826994	0.872004	-0.000312109	-0.00240863	0.000817764	0.082144	0.0740037	0.0907756	0.065281	0.058764	0.0724002	0.0653318	0.0588049	0.0725263	5.08381e-05	-0.000159472	0.000630147
tyramine O-sulfate	0.602453	0.538509	0.666397	0.868914	0.829516	0.908311	0.869206	0.830059	0.908354	0.000292691	-0.000874137	0.00145952	0.0152504	0.0119275	0.0185733	0.0138826	0.0109449	0.0168204	0.0138792	0.0109418	0.0168166	-3.42893e-06	-2.62887e-05	1.94308e-05	0.591592	0.555781	0.627404	0.8578	0.832476	0.883123	0.857981	0.832726	0.883237	0.000181679	-0.000475468	0.000838826	0.0444083	0.0390847	0.0497318	0.0370285	0.0327618	0.0412952	0.037023	0.032756	0.04129	-5.48365e-06	-6.46244e-05	5.36571e-05	0.593027	0.562994	0.62306	0.847085	0.825241	0.86893	0.847351	0.825555	0.869146	0.000265317	-0.000294301	0.000824934	0.0637877	0.0576994	0.069876	0.0520147	0.047177	0.0568523	0.052018	0.0471806	0.0568553	3.30099e-06	-7.69896e-05	8.35916e-05	0.58944	0.562774	0.616106	0.852013	0.833652	0.870374	0.852148	0.833814	0.870482	0.000134903	-0.000355277	0.000625083	0.0816936	0.075113	0.0882743	0.0648116	0.059601	0.0700222	0.0648283	0.0596179	0.0700388	1.67376e-05	-8.12959e-05	0.000114771	0.601352	0.516791	0.672191	0.869295	0.827999	0.918589	0.869039	0.828515	0.917625	-0.000256182	-0.00474548	0.00353565	0.0153532	0.0109281	0.0199145	0.0140139	0.0103836	0.0183055	0.014023	0.0103905	0.0182988	9.13086e-06	-3.54196e-05	9.63211e-05	0.593005	0.55113	0.635777	0.856688	0.826113	0.891318	0.856445	0.826187	0.892088	-0.000242933	-0.00278319	0.00135683	0.0442154	0.0378484	0.0513913	0.0371125	0.0323194	0.0437371	0.0371712	0.0323447	0.0437375	5.87167e-05	-7.09546e-05	0.000320258	0.593475	0.558409	0.630378	0.8452	0.811574	0.871234	0.845142	0.812029	0.871222	-5.78625e-05	-0.00242477	0.00110893	0.0635797	0.0573716	0.0711995	0.052219	0.046882	0.058369	0.0523136	0.0470911	0.0584192	9.46132e-05	-4.26598e-05	0.000439353	0.589359	0.557594	0.62204	0.850033	0.824454	0.867763	0.849777	0.824766	0.867553	-0.000256478	-0.00250396	0.000804345	0.0817831	0.0753502	0.0892024	0.0653483	0.0594075	0.0707928	0.0654827	0.0595289	0.0711536	0.000134406	-4.99159e-05	0.000682915
3-hydroxypyridine sulfate	0.589656	0.523442	0.655871	0.868914	0.829516	0.908311	0.869011	0.829623	0.908399	9.70938e-05	-0.000285717	0.000479905	0.015265	0.0119368	0.0185932	0.0138826	0.0109449	0.0168204	0.0138829	0.0109454	0.0168205	2.95085e-07	-8.56052e-06	9.15069e-06	0.566655	0.526734	0.606576	0.8578	0.832476	0.883123	0.85769	0.83238	0.883	-0.000109736	-0.000379795	0.000160323	0.0444987	0.0391553	0.0498421	0.0370285	0.0327618	0.0412952	0.0370279	0.032761	0.0412948	-6.0566e-07	-2.31631e-05	2.19518e-05	0.562644	0.529384	0.595905	0.847085	0.825241	0.86893	0.84701	0.825171	0.868849	-7.51292e-05	-0.000315765	0.000165507	0.0639882	0.0578668	0.0701096	0.0520147	0.047177	0.0568523	0.052023	0.0471845	0.0568614	8.32093e-06	-2.28745e-05	3.95163e-05	0.567488	0.538311	0.596664	0.852013	0.833652	0.870374	0.851999	0.833639	0.870358	-1.45044e-05	-0.000227147	0.000198139	0.0818574	0.0752455	0.0884693	0.0648116	0.059601	0.0700222	0.064822	0.0596108	0.0700332	1.03808e-05	-2.79121e-05	4.86737e-05	0.589969	0.524612	0.668449	0.869789	0.814056	0.925082	0.869555	0.813157	0.924486	-0.000234338	-0.00265094	0.0010597	0.0153003	0.0116661	0.0190224	0.0139404	0.0103457	0.0175036	0.0139444	0.0103602	0.0175462	4.0344e-06	-2.48066e-05	3.96477e-05	0.565164	0.515287	0.612874	0.855681	0.822014	0.890551	0.855316	0.821362	0.889975	-0.000364872	-0.00199796	0.000585896	0.0446926	0.038284	0.0507645	0.0372818	0.0323406	0.0430899	0.0373007	0.0323492	0.0430922	1.89309e-05	-4.09185e-05	0.000141718	0.561209	0.523329	0.602204	0.844046	0.813736	0.874779	0.843713	0.813519	0.874752	-0.000333336	-0.001737	0.000285304	0.0643321	0.057067	0.0719481	0.0525173	0.0459904	0.0598703	0.0525581	0.0459816	0.0599107	4.08212e-05	-3.41819e-05	0.000225509	0.565453	0.53219	0.603226	0.84965	0.828209	0.87489	0.849323	0.827508	0.874719	-0.000327689	-0.00160476	0.000338933	0.0823882	0.0736752	0.0896362	0.0654467	0.0579617	0.0743302	0.0655135	0.058068	0.074409	6.67373e-05	-4.5393e-05	0.000393266
phenylacetylcarnitine	0.448909	0.377819	0.52	0.868914	0.829516	0.908311	0.867092	0.827323	0.90686	-0.00182194	-0.00411982	0.000475949	0.0152876	0.0119525	0.0186227	0.0138826	0.0109449	0.0168204	0.0139094	0.0109673	0.0168515	2.67654e-05	-1.73652e-05	7.08959e-05	0.509463	0.468676	0.550249	0.8578	0.832476	0.883123	0.858346	0.833162	0.88353	0.0005466	-0.000820023	0.00191322	0.0445959	0.0392318	0.04996	0.0370285	0.0327618	0.0412952	0.0369793	0.0327171	0.0412416	-4.91536e-05	-0.000171054	7.27472e-05	0.503076	0.469434	0.536718	0.847085	0.825241	0.86893	0.846948	0.825069	0.868826	-0.00013758	-0.00135039	0.00107523	0.0641496	0.0579988	0.0703004	0.0520147	0.047177	0.0568523	0.0519179	0.0470824	0.0567535	-9.67162e-05	-0.000258453	6.50203e-05	0.515667	0.486113	0.54522	0.852013	0.833652	0.870374	0.852247	0.83386	0.870634	0.000234064	-0.000821508	0.00128964	0.0821487	0.0754947	0.0888027	0.0648116	0.059601	0.0700222	0.0645599	0.0593566	0.0697632	-0.000251681	-0.000447895	-5.54662e-05	0.473913	0.364652	0.617554	0.867562	0.814859	0.91878	0.865317	0.809169	0.917083	-0.00224506	-0.00907081	0.000789279	0.0150725	0.0110409	0.01887	0.0137143	0.00983839	0.0172999	0.0137377	0.0098608	0.0173078	2.34262e-05	-3.95193e-05	0.000110872	0.493092	0.446929	0.542484	0.858173	0.832246	0.891297	0.858301	0.832131	0.891604	0.000127984	-0.00266956	0.00169944	0.0444877	0.0385129	0.0519841	0.0370987	0.0325495	0.0435212	0.0370722	0.0324456	0.0434437	-2.64516e-05	-0.000171451	0.000114092	0.491222	0.459734	0.523209	0.847783	0.826944	0.873741	0.847317	0.826819	0.873707	-0.000466451	-0.0028874	0.000805952	0.0640009	0.0566717	0.0724716	0.0520211	0.0462955	0.0584542	0.0519742	0.0462335	0.0583062	-4.68877e-05	-0.000279593	0.000209547	0.493006	0.452661	0.529461	0.852382	0.832641	0.87123	0.852255	0.832409	0.872181	-0.00012669	-0.00247185	0.00120329	0.0821144	0.0741685	0.0916489	0.0648863	0.0578771	0.0716645	0.0647384	0.0574072	0.0715951	-0.000147897	-0.000526814	0.000427943
arabonate/xylonate	0.832692	0.789062	0.876323	0.868914	0.829516	0.908311	0.882332	0.844637	0.920028	0.013419	0.00544015	0.0213978	0.0148006	0.0116184	0.0179827	0.0138826	0.0109449	0.0168204	0.0137686	0.0108608	0.0166764	-0.000114047	-0.000265035	3.69405e-05	0.768135	0.735969	0.8003	0.8578	0.832476	0.883123	0.864405	0.839441	0.889368	0.00660492	0.00182038	0.0113895	0.0424414	0.0374822	0.0474006	0.0370285	0.0327618	0.0412952	0.0369616	0.0327091	0.0412141	-6.69157e-05	-0.000505895	0.000372063	0.741723	0.713896	0.76955	0.847085	0.825241	0.86893	0.853622	0.832389	0.874856	0.00653701	0.00239908	0.0106749	0.0608352	0.0551809	0.0664895	0.0520147	0.047177	0.0568523	0.0520965	0.0472539	0.0569392	8.19052e-05	-0.000509632	0.000673442	0.739706	0.714763	0.764648	0.852013	0.833652	0.870374	0.858161	0.840269	0.876052	0.00614755	0.00252396	0.00977115	0.075919	0.0698962	0.0819417	0.0648116	0.059601	0.0700222	0.0642527	0.0590506	0.0694549	-0.000558848	-0.00127258	0.000154879	0.83016	0.770162	0.893219	0.865311	0.818844	0.925477	0.87853	0.827642	0.929706	0.0132191	0.00263795	0.0252607	0.0144594	0.0103144	0.0186587	0.0135942	0.00996009	0.0174357	0.0135078	0.00985538	0.0172911	-8.63566e-05	-0.000322441	0.000118662	0.767819	0.723893	0.815437	0.854927	0.821483	0.884529	0.861226	0.826899	0.894131	0.0062994	-0.00130489	0.0127648	0.0424093	0.0368016	0.0484443	0.0371461	0.0322777	0.0422507	0.0371702	0.0322103	0.0423853	2.41194e-05	-0.00054974	0.000756408	0.742406	0.708874	0.778544	0.845113	0.818167	0.874087	0.851712	0.822814	0.880036	0.00659923	0.00189328	0.0126696	0.0610882	0.0548257	0.0673186	0.0524468	0.047805	0.0585417	0.0526511	0.0477101	0.0587702	0.000204297	-0.000564938	0.00122685	0.739781	0.704524	0.770103	0.850175	0.824265	0.875148	0.85631	0.831598	0.878458	0.00613529	0.00148623	0.0105589	0.0759889	0.0692187	0.0830688	0.0651653	0.0599821	0.0716456	0.0647399	0.0590484	0.071578	-0.000425386	-0.00128091	0.000520089
methyl-4-hydroxybenzoate sulfate	0.496566	0.439833	0.553298	0.868914	0.829516	0.908311	0.868978	0.829733	0.908223	6.41365e-05	-0.00108948	0.00121776	0.0152856	0.011951	0.0186202	0.0138826	0.0109449	0.0168204	0.0138966	0.0109567	0.0168364	1.39677e-05	-9.49487e-06	3.74303e-05	0.515736	0.478497	0.552976	0.8578	0.832476	0.883123	0.857903	0.832634	0.883171	0.000102764	-0.000654877	0.000860405	0.044597	0.039233	0.0499609	0.0370285	0.0327618	0.0412952	0.0370137	0.0327479	0.0412795	-1.47619e-05	-9.11169e-05	6.1593e-05	0.51392	0.482841	0.545	0.847085	0.825241	0.86893	0.846873	0.824986	0.86876	-0.000211929	-0.00088214	0.000458282	0.064145	0.0579952	0.0702949	0.0520147	0.047177	0.0568523	0.0519545	0.0471183	0.0567907	-6.01336e-05	-0.000163562	4.32944e-05	0.52042	0.492993	0.547847	0.852013	0.833652	0.870374	0.852078	0.8337	0.870456	6.49481e-05	-0.000546055	0.000675952	0.082144	0.0754907	0.0887974	0.0648116	0.059601	0.0700222	0.0647338	0.0595247	0.0699429	-7.77972e-05	-0.000201708	4.6114e-05	0.496271	0.427738	0.573615	0.870163	0.811792	0.910643	0.87012	0.812115	0.908319	-4.22964e-05	-0.00235249	0.0022687	0.0158106	0.0117059	0.0192284	0.0144139	0.0108188	0.0176289	0.0144312	0.0108264	0.0176372	1.7318e-05	-1.47381e-05	9.69796e-05	0.506848	0.451569	0.564963	0.857681	0.824917	0.890359	0.857425	0.824893	0.889986	-0.000256026	-0.00277293	0.000928264	0.0449943	0.0390815	0.051921	0.0375522	0.0325838	0.0427882	0.037576	0.0325959	0.0427775	2.37733e-05	-0.00010516	0.000258304	0.505749	0.450218	0.549392	0.846599	0.818097	0.878133	0.846097	0.817627	0.87802	-0.00050221	-0.00274344	0.000407092	0.0641596	0.0573205	0.0708816	0.052252	0.0466143	0.0565205	0.0522572	0.0465876	0.0564783	5.18491e-06	-0.000129336	0.000336356	0.509511	0.447374	0.552015	0.852328	0.832167	0.872974	0.852042	0.831942	0.872939	-0.000286827	-0.00231891	0.00051758	0.0820877	0.0751534	0.0901393	0.0648651	0.0594587	0.0706017	0.0648826	0.0596447	0.070539	1.75885e-05	-0.000197352	0.000447454
1-dihomo-linolenylglycerol (20:3)	0.51027	0.447339	0.573201	0.868914	0.829516	0.908311	0.868967	0.829564	0.90837	5.34305e-05	-0.000172389	0.00027925	0.0152846	0.0119502	0.0186191	0.0138826	0.0109449	0.0168204	0.0138833	0.0109455	0.0168211	6.27669e-07	-2.17293e-06	3.42826e-06	0.521621	0.48172	0.561522	0.8578	0.832476	0.883123	0.857806	0.832483	0.883129	5.92183e-06	-0.000124277	0.000136121	0.0445963	0.0392322	0.0499605	0.0370285	0.0327618	0.0412952	0.0370302	0.0327635	0.0412969	1.73021e-06	-9.29125e-06	1.27517e-05	0.513492	0.480534	0.546451	0.847085	0.825241	0.86893	0.847102	0.825261	0.868943	1.68198e-05	-9.17405e-05	0.00012538	0.0641465	0.0579961	0.0702969	0.0520147	0.047177	0.0568523	0.0520162	0.0471786	0.0568538	1.53663e-06	-1.30799e-05	1.61532e-05	0.514232	0.484762	0.543703	0.852013	0.833652	0.870374	0.852045	0.83369	0.870401	3.20753e-05	-6.66454e-05	0.000130796	0.0821609	0.0755058	0.0888161	0.0648116	0.059601	0.0700222	0.0648147	0.0596041	0.0700252	3.06337e-06	-1.46009e-05	2.07276e-05	0.498756	0.393194	0.594043	0.869317	0.816784	0.915141	0.868954	0.815602	0.91469	-0.000362787	-0.00333762	0.00183198	0.015163	0.0104545	0.0198128	0.0138574	0.00993841	0.0182044	0.0138665	0.00993597	0.018216	9.06168e-06	-2.24208e-05	7.06018e-05	0.498816	0.43623	0.558557	0.856926	0.829355	0.886487	0.856534	0.829228	0.886366	-0.000392495	-0.00296375	0.000886267	0.0447712	0.0387375	0.0507629	0.0373202	0.0328145	0.041551	0.0373693	0.0328222	0.0415564	4.90696e-05	-3.59274e-05	0.000247763	0.496374	0.447099	0.545638	0.84638	0.825927	0.87436	0.845977	0.824998	0.874041	-0.000403252	-0.00254559	0.000568936	0.064357	0.0578723	0.0715455	0.0523445	0.0476144	0.0583098	0.0524308	0.0476059	0.0583662	8.62687e-05	-3.58495e-05	0.000413909	0.498606	0.451932	0.544695	0.849766	0.832752	0.87262	0.849393	0.832327	0.872091	-0.000373261	-0.00254321	0.000832729	0.0827532	0.0751815	0.0906586	0.0655885	0.0596714	0.0722142	0.0657057	0.0597828	0.0723248	0.000117166	-3.04364e-05	0.000539301
vanillic alcohol sulfate	0.530985	0.464274	0.597696	0.868914	0.829516	0.908311	0.869277	0.829954	0.908601	0.000363798	-0.000857145	0.00158474	0.0152783	0.0119463	0.0186104	0.0138826	0.0109449	0.0168204	0.0138777	0.0109412	0.0168143	-4.88958e-06	-3.89615e-05	2.91824e-05	0.540304	0.501807	0.578802	0.8578	0.832476	0.883123	0.857735	0.832396	0.883073	-6.50789e-05	-0.000894454	0.000764296	0.0445714	0.0392144	0.0499283	0.0370285	0.0327618	0.0412952	0.0369628	0.032702	0.0412237	-6.56476e-05	-0.000154221	2.29258e-05	0.53943	0.507251	0.57161	0.847085	0.825241	0.86893	0.846961	0.825137	0.868784	-0.000124641	-0.000856105	0.000606822	0.0640579	0.0579224	0.0701934	0.0520147	0.047177	0.0568523	0.0519642	0.0471289	0.0567996	-5.03998e-05	-0.00016847	6.76702e-05	0.540561	0.511893	0.569229	0.852013	0.833652	0.870374	0.851937	0.833588	0.870287	-7.58926e-05	-0.000728335	0.000576549	0.0819967	0.0753623	0.0886311	0.0648116	0.059601	0.0700222	0.0647782	0.0595685	0.069988	-3.33668e-05	-0.000175425	0.000108691	0.53415	0.451813	0.622901	0.865254	0.807669	0.92291	0.865385	0.807128	0.92189	0.000131618	-0.00204633	0.00216778	0.0154981	0.0119025	0.0195706	0.0141104	0.0112334	0.0181494	0.0141152	0.0112362	0.0181481	4.87393e-06	-4.84857e-05	7.53368e-05	0.541527	0.490683	0.586124	0.853914	0.82647	0.885016	0.853612	0.826405	0.88553	-0.000301854	-0.00233086	0.00128212	0.0448468	0.037852	0.0533865	0.0375048	0.0323317	0.0445702	0.0374712	0.0322999	0.0446028	-3.36077e-05	-0.000216518	0.00018812	0.542264	0.512061	0.585356	0.845379	0.820642	0.869368	0.844828	0.820663	0.868789	-0.000551444	-0.00287677	0.000625836	0.0638181	0.0563854	0.0708229	0.0521313	0.046287	0.0578721	0.0521442	0.0462619	0.0581338	1.28828e-05	-0.000160055	0.000306213	0.543472	0.511456	0.587808	0.850309	0.829215	0.869999	0.849763	0.828693	0.869796	-0.000546152	-0.00302263	0.000487068	0.0817877	0.073769	0.09056	0.0649999	0.0593409	0.0715802	0.0650613	0.059304	0.071619	6.13585e-05	-0.000135482	0.000549224
4-vinylguaiacol sulfate	0.588803	0.526666	0.650939	0.868914	0.829516	0.908311	0.868702	0.829177	0.908226	-0.000211629	-0.000924493	0.000501235	0.0152593	0.0119346	0.0185839	0.0138826	0.0109449	0.0168204	0.0138894	0.0109513	0.0168274	6.74619e-06	-1.3335e-05	2.68274e-05	0.580951	0.542504	0.619398	0.8578	0.832476	0.883123	0.857506	0.832213	0.8828	-0.000293278	-0.000809657	0.000223101	0.0443972	0.039076	0.0497184	0.0370285	0.0327618	0.0412952	0.0370248	0.0327578	0.0412918	-3.68096e-06	-5.36169e-05	4.62549e-05	0.580204	0.547549	0.61286	0.847085	0.825241	0.86893	0.84688	0.825041	0.868719	-0.000205023	-0.000674718	0.000264672	0.0637841	0.0576976	0.0698705	0.0520147	0.047177	0.0568523	0.0520261	0.0471879	0.0568644	1.14957e-05	-5.69948e-05	7.99863e-05	0.587411	0.558803	0.616019	0.852013	0.833652	0.870374	0.851941	0.833583	0.8703	-7.1753e-05	-0.000496714	0.000353208	0.0814826	0.0749208	0.0880443	0.0648116	0.059601	0.0700222	0.0648145	0.0596043	0.0700247	2.9078e-06	-7.9436e-05	8.52516e-05	0.593955	0.502711	0.675847	0.8686	0.813266	0.917261	0.86814	0.813024	0.917026	-0.000459451	-0.00353046	0.000785161	0.0153878	0.011417	0.0191114	0.0140419	0.0105854	0.0175933	0.0140611	0.010576	0.0176068	1.91842e-05	-2.38354e-05	0.000112202	0.581576	0.528865	0.638388	0.858589	0.827393	0.891057	0.857922	0.826662	0.889886	-0.000666862	-0.00324917	0.000326358	0.0449334	0.0379542	0.0518035	0.0375585	0.0320678	0.0437992	0.0376032	0.0320612	0.0438572	4.46405e-05	-6.35741e-05	0.000240256	0.580665	0.529548	0.633975	0.847561	0.818053	0.872793	0.846952	0.817599	0.871865	-0.000608689	-0.0034487	0.000227984	0.0644314	0.0566832	0.0723222	0.0525279	0.0453187	0.0588786	0.052614	0.045324	0.0588673	8.61404e-05	-4.13533e-05	0.000469159	0.587663	0.550779	0.628902	0.852054	0.830607	0.874032	0.851557	0.830175	0.873536	-0.000496552	-0.00329435	0.000186014	0.0819528	0.0727741	0.0907453	0.0651738	0.0570185	0.0726596	0.0652724	0.0571712	0.072719	9.86051e-05	-7.16878e-05	0.000528834
vanillactate	0.781162	0.737052	0.825272	0.868914	0.829516	0.908311	0.873069	0.833941	0.912197	0.00415541	-0.000149348	0.00846016	0.0151828	0.0118865	0.018479	0.0138826	0.0109449	0.0168204	0.013847	0.010919	0.0167748	-3.56837e-05	-0.000106583	3.52158e-05	0.737771	0.706868	0.768673	0.8578	0.832476	0.883123	0.860445	0.835507	0.885383	0.00264542	7.34757e-05	0.00521737	0.0442463	0.0389845	0.0495081	0.0370285	0.0327618	0.0412952	0.0369494	0.0326903	0.0412085	-7.90948e-05	-0.000298499	0.000140309	0.716973	0.689062	0.744884	0.847085	0.825241	0.86893	0.850094	0.828672	0.871517	0.00300923	0.000924882	0.00509358	0.0636487	0.0576291	0.0696684	0.0520147	0.047177	0.0568523	0.051972	0.0471388	0.0568052	-4.26505e-05	-0.000333569	0.000248268	0.711534	0.686264	0.736804	0.852013	0.833652	0.870374	0.854244	0.836186	0.872302	0.0022306	0.000448671	0.00401253	0.0814322	0.0749264	0.087938	0.0648116	0.059601	0.0700222	0.0647711	0.0595627	0.0699795	-4.04982e-05	-0.000387473	0.000306477	0.781681	0.7281	0.834044	0.865585	0.815665	0.916546	0.869193	0.817918	0.920385	0.00360839	-0.00161844	0.0109023	0.0151271	0.0107447	0.0193286	0.0139392	0.0100481	0.0181778	0.0139209	0.0100386	0.0181094	-1.82281e-05	-0.000125218	0.000141335	0.737769	0.695851	0.777507	0.855029	0.822188	0.879518	0.857659	0.825254	0.881121	0.00263012	-0.000634464	0.00718739	0.0446545	0.0385017	0.0514784	0.03766	0.0326187	0.0444551	0.0376599	0.0324973	0.0445312	-4.51046e-08	-0.00032145	0.000499606	0.717599	0.670867	0.758079	0.844755	0.821243	0.870372	0.847677	0.824354	0.873585	0.00292241	-0.00027322	0.00656699	0.0639757	0.0563813	0.0722147	0.052636	0.0456577	0.0587866	0.0526942	0.0457729	0.0588261	5.82693e-05	-0.000379086	0.000774253	0.712521	0.675052	0.747645	0.849913	0.827572	0.870739	0.852007	0.828681	0.873073	0.00209405	-0.000608042	0.00523922	0.0816176	0.0719347	0.0916229	0.0653471	0.0579599	0.073543	0.065436	0.0580002	0.074258	8.88662e-05	-0.000470094	0.000882269
p-cresol glucuronide*	0.635477	0.56513	0.705824	0.868914	0.829516	0.908311	0.868997	0.829585	0.908408	8.32271e-05	-8.77319e-05	0.000254186	0.0152287	0.0119089	0.0185486	0.0138826	0.0109449	0.0168204	0.0138791	0.010942	0.0168162	-3.53514e-06	-6.99795e-06	-7.23284e-08	0.573299	0.532402	0.614196	0.8578	0.832476	0.883123	0.857757	0.832422	0.883092	-4.24288e-05	-0.000145955	6.10977e-05	0.044412	0.0390807	0.0497434	0.0370285	0.0327618	0.0412952	0.0370252	0.0327586	0.0412919	-3.25012e-06	-1.18675e-05	5.36727e-06	0.569477	0.536263	0.602691	0.847085	0.825241	0.86893	0.847088	0.825245	0.868931	2.81356e-06	-9.03687e-05	9.59958e-05	0.0638301	0.0577263	0.0699339	0.0520147	0.047177	0.0568523	0.052014	0.0471762	0.0568518	-6.28724e-07	-1.18758e-05	1.06183e-05	0.562094	0.533062	0.591126	0.852013	0.833652	0.870374	0.852016	0.833655	0.870376	2.54469e-06	-7.84494e-05	8.35388e-05	0.0817181	0.0751184	0.0883178	0.0648116	0.059601	0.0700222	0.0648146	0.0596036	0.0700256	3.03448e-06	-1.03636e-05	1.64325e-05	0.636504	0.554054	0.724469	0.867953	0.813178	0.922241	0.867459	0.812896	0.92207	-0.000493935	-0.00364699	0.00192387	0.0155894	0.0105565	0.0203564	0.0142572	0.00998273	0.0187004	0.0142634	0.00996004	0.0187688	6.17579e-06	-9.28028e-05	0.000133558	0.574158	0.514573	0.629551	0.856401	0.8183	0.887989	0.855876	0.818118	0.887453	-0.00052514	-0.00294989	0.000768212	0.045452	0.0380601	0.0534117	0.03798	0.0326871	0.0440727	0.0380318	0.0326795	0.0441489	5.17968e-05	-9.50399e-05	0.000358589	0.572514	0.526563	0.617706	0.846473	0.816516	0.879125	0.845998	0.816113	0.879197	-0.000475166	-0.00209588	0.00023066	0.0648044	0.0573493	0.0735773	0.0528508	0.0467339	0.0601656	0.0529309	0.0467721	0.060483	8.01484e-05	-9.3493e-05	0.000485545	0.563505	0.517824	0.600322	0.851412	0.826131	0.878211	0.850956	0.825653	0.878139	-0.000456527	-0.00211152	0.000245925	0.0830913	0.0757662	0.0932141	0.0658536	0.0581512	0.0741231	0.0659576	0.0581143	0.0743176	0.000103929	-7.79086e-05	0.000667183
6-hydroxyindole sulfate	0.685856	0.619564	0.752147	0.868914	0.829516	0.908311	0.868806	0.829256	0.908356	-0.000107487	-0.00110092	0.00088595	0.0151199	0.011835	0.0184048	0.0138826	0.0109449	0.0168204	0.0138819	0.0109452	0.0168186	-7.14409e-07	-2.13257e-05	1.98969e-05	0.648344	0.609109	0.68758	0.8578	0.832476	0.883123	0.857063	0.831573	0.882553	-0.000736622	-0.00146603	-7.21753e-06	0.043777	0.0385663	0.0489878	0.0370285	0.0327618	0.0412952	0.0370322	0.0327647	0.0412997	3.71541e-06	-5.34093e-05	6.08401e-05	0.657567	0.626159	0.688975	0.847085	0.825241	0.86893	0.846996	0.825109	0.868884	-8.8874e-05	-0.000696378	0.00051863	0.0625908	0.0566728	0.0685088	0.0520147	0.047177	0.0568523	0.0520076	0.0471701	0.0568451	-7.04973e-06	-8.18928e-05	6.77934e-05	0.647304	0.619723	0.674886	0.852013	0.833652	0.870374	0.851864	0.833471	0.870258	-0.000148785	-0.000667687	0.000370116	0.0799697	0.0735922	0.0863471	0.0648116	0.059601	0.0700222	0.0648416	0.0596287	0.0700545	3.00075e-05	-6.18771e-05	0.000121892	0.676401	0.589777	0.761494	0.864022	0.809672	0.915512	0.863534	0.809419	0.914815	-0.000487602	-0.0034171	0.00192824	0.0150702	0.0108281	0.018877	0.0138881	0.00999755	0.0175365	0.0138949	0.0100065	0.017558	6.874e-06	-3.55897e-05	7.15689e-05	0.648845	0.604336	0.692801	0.855001	0.825593	0.88742	0.853797	0.824835	0.886673	-0.00120402	-0.00522886	0.000683309	0.0439715	0.0375292	0.0509377	0.0373776	0.0321104	0.0434096	0.0374166	0.0321032	0.0433917	3.90298e-05	-7.0452e-05	0.000302878	0.658919	0.629439	0.699598	0.84459	0.815603	0.870664	0.844053	0.815639	0.870361	-0.000537142	-0.00262102	0.00047713	0.0625476	0.055002	0.0707455	0.052289	0.0457267	0.0583878	0.0523413	0.0457412	0.0584155	5.23632e-05	-8.96352e-05	0.000413341	0.648383	0.619019	0.676476	0.850538	0.829813	0.873699	0.849886	0.829637	0.873369	-0.000651852	-0.00306213	0.000325273	0.0801722	0.0723256	0.0886488	0.0652404	0.0586726	0.0722897	0.065369	0.058704	0.0722977	0.000128634	-4.21164e-05	0.000610123
4-methoxyphenol sulfate	0.690078	0.631377	0.74878	0.868914	0.829516	0.908311	0.869739	0.830324	0.909154	0.000825175	-0.000973901	0.00262425	0.0151663	0.0118691	0.0184635	0.0138826	0.0109449	0.0168204	0.0138659	0.0109319	0.0167998	-1.67673e-05	-5.33421e-05	1.98076e-05	0.635162	0.599029	0.671295	0.8578	0.832476	0.883123	0.856584	0.83108	0.882088	-0.00121567	-0.00245734	2.59926e-05	0.0441779	0.0389135	0.0494424	0.0370285	0.0327618	0.0412952	0.0370129	0.0327451	0.0412806	-1.56394e-05	-0.000116322	8.50432e-05	0.623873	0.59284	0.654906	0.847085	0.825241	0.86893	0.846236	0.824296	0.868176	-0.000849004	-0.00192046	0.000222454	0.0634597	0.057449	0.0694704	0.0520147	0.047177	0.0568523	0.0520382	0.0471958	0.0568806	2.35439e-05	-0.000117987	0.000165075	0.634139	0.606784	0.661494	0.852013	0.833652	0.870374	0.851562	0.833141	0.869983	-0.000450944	-0.00140452	0.000502628	0.0808119	0.0743545	0.0872694	0.0648116	0.059601	0.0700222	0.0647829	0.0595684	0.0699973	-2.87062e-05	-0.000205824	0.000148412	0.695674	0.614093	0.768716	0.865905	0.818664	0.926439	0.866565	0.818913	0.927104	0.000660106	-0.00294369	0.00392533	0.0151342	0.0109276	0.0197234	0.0139028	0.00979522	0.0182899	0.0138888	0.00977431	0.0182732	-1.40157e-05	-9.18265e-05	5.91611e-05	0.637565	0.583224	0.688844	0.859997	0.828277	0.890452	0.858152	0.826784	0.890065	-0.00184543	-0.00725138	0.000280682	0.0444515	0.0382576	0.0524572	0.0372683	0.0316488	0.0438296	0.0373067	0.0316622	0.0438095	3.84508e-05	-0.00012934	0.000363234	0.625599	0.580501	0.665501	0.847171	0.822372	0.874371	0.845674	0.821789	0.874312	-0.00149727	-0.00767468	0.000273291	0.0635857	0.0557697	0.071058	0.0522087	0.0463122	0.0588923	0.0523335	0.0464122	0.059038	0.000124812	-9.74281e-05	0.000739859	0.634484	0.596974	0.667027	0.851666	0.832542	0.87534	0.850553	0.832148	0.874858	-0.00111254	-0.00643283	0.000454266	0.0812782	0.0717082	0.0898772	0.0653089	0.0587585	0.0729247	0.0654157	0.058844	0.0731465	0.000106842	-0.00018672	0.000872092
sphingomyelin (d18:1/20:0, d16:1/22:0)*	0.614991	0.545591	0.68439	0.868914	0.829516	0.908311	0.878475	0.841743	0.915206	0.00956099	0.00355995	0.015562	0.0152585	0.0119332	0.0185838	0.0138826	0.0109449	0.0168204	0.0138624	0.0109332	0.0167916	-2.025e-05	-0.000113764	7.32642e-05	0.582587	0.540902	0.624272	0.8578	0.832476	0.883123	0.864708	0.84059	0.888826	0.00690812	0.00288855	0.0109277	0.0444558	0.0391188	0.0497927	0.0370285	0.0327618	0.0412952	0.0369145	0.0326657	0.0411634	-0.000113973	-0.000414879	0.000186933	0.569228	0.535441	0.603015	0.847085	0.825241	0.86893	0.852682	0.831575	0.873789	0.00559665	0.00235624	0.00883707	0.0639292	0.0578117	0.0700466	0.0520147	0.047177	0.0568523	0.0519771	0.0471545	0.0567997	-3.75627e-05	-0.000441844	0.000366719	0.569652	0.539716	0.599588	0.852013	0.833652	0.870374	0.856264	0.83841	0.874118	0.00425121	0.00146456	0.00703786	0.0818067	0.0751915	0.0884218	0.0648116	0.059601	0.0700222	0.0645811	0.0593908	0.0697714	-0.000230509	-0.000723308	0.000262291	0.623737	0.541341	0.694602	0.864185	0.818635	0.915954	0.873917	0.825856	0.922635	0.00973235	0.00162133	0.0190908	0.0149064	0.0108283	0.0187924	0.0135782	0.00972535	0.0169288	0.0135579	0.0096871	0.0169464	-2.02796e-05	-0.000134574	0.000112614	0.585145	0.538005	0.637521	0.852889	0.821439	0.882281	0.859719	0.82911	0.889428	0.00682933	0.00216164	0.0122613	0.0441681	0.0363963	0.0522695	0.0371175	0.0301635	0.0428169	0.0370187	0.0300997	0.0426551	-9.8844e-05	-0.000505212	0.000267244	0.568308	0.523748	0.601474	0.842743	0.813724	0.871746	0.847989	0.818512	0.876966	0.00524642	0.00077778	0.00970399	0.0634676	0.0544468	0.0709616	0.0521189	0.0454643	0.0582889	0.0521354	0.0454294	0.058113	1.64883e-05	-0.0004086	0.000988104	0.5693	0.518886	0.600209	0.84802	0.82454	0.871383	0.851895	0.829452	0.874505	0.00387508	-0.000321459	0.00697848	0.0815549	0.0710413	0.0904655	0.0653077	0.0578068	0.0723661	0.0651484	0.0577935	0.0721065	-0.000159248	-0.000766816	0.0008566
sphingomyelin (d18:1/20:1, d18:2/20:0)*	0.597056	0.527114	0.666997	0.868914	0.829516	0.908311	0.877243	0.840083	0.914404	0.00832977	0.00194592	0.0147136	0.0152411	0.0119188	0.0185634	0.0138826	0.0109449	0.0168204	0.0138875	0.0109531	0.0168219	4.84767e-06	-8.54179e-05	9.51132e-05	0.568985	0.528083	0.609887	0.8578	0.832476	0.883123	0.863746	0.839402	0.888089	0.00594607	0.00239789	0.00949424	0.0444072	0.0390763	0.049738	0.0370285	0.0327618	0.0412952	0.0370651	0.0328042	0.0413261	3.66373e-05	-0.000232043	0.000305317	0.561047	0.527335	0.594759	0.847085	0.825241	0.86893	0.851738	0.83044	0.873035	0.00465265	0.00175124	0.00755407	0.0638422	0.0577366	0.0699478	0.0520147	0.047177	0.0568523	0.0520329	0.0472044	0.0568614	1.82437e-05	-0.000348208	0.000384696	0.567628	0.538244	0.597011	0.852013	0.833652	0.870374	0.856136	0.838163	0.874109	0.00412258	0.00162755	0.00661762	0.0816686	0.075072	0.0882653	0.0648116	0.059601	0.0700222	0.0646328	0.0594391	0.0698264	-0.000178802	-0.000628683	0.000271079	0.605282	0.50468	0.694198	0.867561	0.81111	0.927024	0.874922	0.821785	0.931533	0.00736142	-0.00151595	0.0147557	0.0148168	0.0111214	0.0183616	0.0135429	0.010236	0.0167689	0.0135458	0.0102682	0.0168227	2.9985e-06	-8.76776e-05	0.000169119	0.568447	0.505311	0.615716	0.855468	0.829399	0.888779	0.860588	0.833265	0.892311	0.00511967	0.0016019	0.010706	0.0435014	0.035861	0.0506866	0.0365493	0.0307769	0.0421263	0.0366418	0.030872	0.0422353	9.24216e-05	-0.000222173	0.000703501	0.561897	0.509689	0.606844	0.842585	0.812631	0.87364	0.846673	0.818857	0.878133	0.00408888	0.0010151	0.0071926	0.0631557	0.053803	0.070062	0.0521385	0.0454369	0.058474	0.0522443	0.0455965	0.0585561	0.000105812	-0.000365408	0.000803493	0.566956	0.521486	0.605172	0.848035	0.827884	0.87386	0.851574	0.831584	0.877984	0.00353962	0.000890618	0.00643195	0.0812597	0.0715539	0.0886804	0.0653147	0.0581562	0.0720755	0.065263	0.0582551	0.0723716	-5.16534e-05	-0.000528605	0.000940862
sphingomyelin (d18:1/20:2, d18:2/20:1, d16:1/22:2)*	0.589308	0.519853	0.658762	0.868914	0.829516	0.908311	0.873407	0.834943	0.911872	0.00449358	0.000779241	0.00820792	0.0152671	0.0119371	0.0185971	0.0138826	0.0109449	0.0168204	0.0138545	0.0109248	0.0167841	-2.81841e-05	-9.02672e-05	3.38991e-05	0.532361	0.492281	0.572441	0.8578	0.832476	0.883123	0.859805	0.834757	0.884852	0.00200504	-5.6426e-05	0.0040665	0.0445567	0.0391998	0.0499136	0.0370285	0.0327618	0.0412952	0.0369929	0.032731	0.0412549	-3.55661e-05	-0.000202197	0.000131064	0.527245	0.494158	0.560333	0.847085	0.825241	0.86893	0.848439	0.826696	0.870181	0.00135347	-0.000387248	0.0030942	0.0640944	0.0579529	0.0702358	0.0520147	0.047177	0.0568523	0.0520169	0.0471818	0.056852	2.25426e-06	-0.000223741	0.00022825	0.532103	0.502727	0.561479	0.852013	0.833652	0.870374	0.853252	0.834951	0.871554	0.00123902	-0.000282114	0.00276016	0.0820494	0.0754082	0.0886906	0.0648116	0.059601	0.0700222	0.0646733	0.0594689	0.0698776	-0.000138338	-0.000418254	0.000141577	0.587454	0.496559	0.700183	0.874451	0.813897	0.927353	0.878211	0.815501	0.929857	0.00375945	-0.000797986	0.011093	0.0156861	0.0113616	0.0199756	0.0142721	0.0106439	0.0181442	0.0142508	0.0106475	0.0181694	-2.13267e-05	-0.000103344	6.03773e-05	0.532335	0.472042	0.591837	0.857833	0.826292	0.888819	0.85927	0.827622	0.889465	0.00143757	-0.00187763	0.00431575	0.0445606	0.037173	0.0551919	0.0372112	0.030665	0.0454565	0.0372145	0.0306999	0.0456362	3.31216e-06	-0.000200806	0.000240945	0.527813	0.478163	0.574251	0.844297	0.820545	0.870739	0.845112	0.820278	0.87006	0.000815118	-0.002507	0.0027792	0.0641948	0.0559089	0.0729378	0.0524057	0.0456341	0.0592553	0.0524642	0.045694	0.0592919	5.8566e-05	-0.000215902	0.000542263	0.531849	0.485712	0.57227	0.849757	0.826384	0.872535	0.850396	0.827026	0.872511	0.000638564	-0.00218668	0.00235229	0.0823173	0.0736327	0.0920426	0.0653544	0.0580255	0.0730513	0.0653133	0.0579542	0.0729597	-4.11464e-05	-0.00044053	0.000480242
behenoyl sphingomyelin (d18:1/22:0)*	0.592763	0.522243	0.663283	0.868914	0.829516	0.908311	0.874645	0.836475	0.912816	0.00573169	0.00143676	0.0100266	0.0152627	0.0119343	0.0185911	0.0138826	0.0109449	0.0168204	0.0138987	0.0109619	0.0168356	1.61217e-05	-5.80985e-05	9.0342e-05	0.556073	0.514881	0.597265	0.8578	0.832476	0.883123	0.861845	0.837179	0.886511	0.00404522	0.00129995	0.00679049	0.0444744	0.0391302	0.0498185	0.0370285	0.0327618	0.0412952	0.0369851	0.0327269	0.0412433	-4.33505e-05	-0.000251444	0.000164743	0.546596	0.513223	0.579968	0.847085	0.825241	0.86893	0.849893	0.828352	0.871435	0.00280832	0.000594271	0.00502237	0.0639782	0.057852	0.0701044	0.0520147	0.047177	0.0568523	0.0519342	0.0471039	0.0567645	-8.04408e-05	-0.000354122	0.000193241	0.544711	0.515221	0.574201	0.852013	0.833652	0.870374	0.853984	0.835832	0.872136	0.00197087	0.000103603	0.00383814	0.0819491	0.0753209	0.0885773	0.0648116	0.059601	0.0700222	0.0647008	0.0594959	0.0699057	-0.000110772	-0.000447347	0.000225803	0.59075	0.474854	0.670036	0.867848	0.820917	0.916291	0.873372	0.826816	0.922073	0.00552468	-8.37146e-05	0.0133885	0.015667	0.0117429	0.0201405	0.0142734	0.0107208	0.0181004	0.0142973	0.0108001	0.018088	2.39512e-05	-6.40752e-05	0.000149559	0.556006	0.501327	0.603428	0.855648	0.812284	0.888416	0.859326	0.815463	0.889581	0.00367806	-0.000510083	0.00808591	0.0446903	0.0380801	0.0524753	0.0373419	0.0319935	0.0432007	0.0373436	0.0319115	0.0431284	1.67546e-06	-0.000259036	0.000384041	0.546714	0.508466	0.578802	0.844131	0.81388	0.871689	0.846685	0.816932	0.87457	0.00255361	-0.000876029	0.0062753	0.0646815	0.0583645	0.073641	0.0528107	0.0470423	0.058507	0.0527742	0.0468989	0.0585095	-3.65462e-05	-0.000314037	0.000521612	0.544594	0.510394	0.57603	0.849109	0.823651	0.875984	0.85077	0.825445	0.876769	0.00166157	-0.00177533	0.00423744	0.0825619	0.0741642	0.0917804	0.0656725	0.0598925	0.0720665	0.065635	0.0596189	0.0717739	-3.75002e-05	-0.000424697	0.000477111
sphingomyelin (d18:1/22:1, d18:2/22:0, d16:1/24:1)*	0.585979	0.513724	0.658234	0.868914	0.829516	0.908311	0.875553	0.838535	0.912571	0.00663934	0.00210532	0.0111734	0.0152719	0.0119412	0.0186027	0.0138826	0.0109449	0.0168204	0.0138906	0.0109544	0.0168268	7.93382e-06	-5.52448e-05	7.11124e-05	0.544544	0.502804	0.586284	0.8578	0.832476	0.883123	0.861868	0.837409	0.886327	0.00406822	0.00112916	0.00700728	0.0445519	0.0391968	0.0499071	0.0370285	0.0327618	0.0412952	0.0370294	0.0327675	0.0412913	9.15443e-07	-0.000205881	0.000207711	0.540594	0.506815	0.574373	0.847085	0.825241	0.86893	0.850358	0.82902	0.871696	0.00327291	0.000935189	0.00561062	0.0640809	0.0579419	0.0702199	0.0520147	0.047177	0.0568523	0.0520546	0.0472227	0.0568864	3.99196e-05	-0.000234951	0.00031479	0.545976	0.516545	0.575408	0.852013	0.833652	0.870374	0.85487	0.83688	0.87286	0.00285682	0.000864185	0.00484946	0.0820367	0.0753977	0.0886758	0.0648116	0.059601	0.0700222	0.064741	0.0595421	0.06994	-7.05374e-05	-0.000407841	0.000266766	0.587964	0.485937	0.694917	0.870708	0.823464	0.916891	0.876858	0.829047	0.924025	0.00614985	0.000254826	0.0141695	0.0152431	0.0107254	0.0200421	0.0138447	0.00990621	0.0183597	0.0138613	0.00996526	0.0183433	1.66387e-05	-7.36423e-05	0.000117809	0.539724	0.48663	0.589094	0.856724	0.827936	0.887498	0.859918	0.830783	0.889055	0.00319347	-0.00126749	0.00700609	0.0443742	0.0389939	0.0510626	0.0369797	0.0324229	0.0431257	0.0370571	0.0325991	0.0433433	7.73606e-05	-0.000198174	0.000851035	0.535556	0.491124	0.571809	0.844878	0.822479	0.868452	0.847298	0.825537	0.869704	0.00242004	-0.00160567	0.00460827	0.06416	0.0560732	0.072809	0.0523223	0.0463203	0.0591158	0.0525023	0.0460846	0.0590472	0.00018004	-0.000256632	0.00129334	0.540828	0.496842	0.576911	0.850005	0.831407	0.871817	0.852	0.833205	0.874518	0.00199486	-0.00108202	0.00435722	0.0824771	0.0736626	0.0920681	0.0655764	0.059376	0.0732844	0.06569	0.0591686	0.0732376	0.00011369	-0.000311682	0.00139651
sphingomyelin (d18:1/22:2, d18:2/22:1, d16:1/24:2)*	0.584706	0.520524	0.648888	0.868914	0.829516	0.908311	0.872367	0.833783	0.910951	0.00345374	0.000840706	0.00606678	0.0152709	0.0119402	0.0186017	0.0138826	0.0109449	0.0168204	0.0138743	0.0109398	0.0168088	-8.32221e-06	-5.38724e-05	3.7228e-05	0.534247	0.495281	0.573214	0.8578	0.832476	0.883123	0.859475	0.834493	0.884457	0.00167507	-0.000166212	0.00351636	0.0445652	0.0392078	0.0499227	0.0370285	0.0327618	0.0412952	0.0370345	0.0327689	0.0413	5.96387e-06	-0.000129451	0.000141378	0.529545	0.497844	0.561246	0.847085	0.825241	0.86893	0.848029	0.826324	0.869734	0.000943955	-0.000563707	0.00245162	0.064108	0.057966	0.07025	0.0520147	0.047177	0.0568523	0.0520459	0.0472088	0.0568831	3.12618e-05	-0.00014889	0.000211413	0.538915	0.510688	0.567143	0.852013	0.833652	0.870374	0.85306	0.834789	0.871331	0.00104686	-0.00029322	0.00238693	0.082046	0.0754063	0.0886856	0.0648116	0.059601	0.0700222	0.0647065	0.0595025	0.0699104	-0.000105104	-0.000329891	0.000119683	0.581714	0.487662	0.658313	0.872554	0.813892	0.920388	0.875722	0.819832	0.924119	0.00316862	-0.00068554	0.00926295	0.0146853	0.0107484	0.0188141	0.0133996	0.00954149	0.0168721	0.0134003	0.00958644	0.0168798	6.73823e-07	-5.53648e-05	8.03558e-05	0.535016	0.481677	0.596983	0.855279	0.823656	0.885692	0.856686	0.825113	0.88673	0.00140782	-0.0014277	0.00426733	0.0442063	0.0383299	0.0504473	0.0369676	0.031163	0.0420523	0.0370153	0.0311815	0.0420328	4.76822e-05	-9.84893e-05	0.000423854	0.529791	0.486749	0.577715	0.846133	0.820461	0.870059	0.846756	0.821267	0.869954	0.000622715	-0.00212625	0.00241352	0.0635308	0.0567291	0.0721514	0.0517873	0.0462428	0.0578272	0.0518913	0.046261	0.0579346	0.000103956	-0.000123001	0.000690985	0.538879	0.506246	0.58062	0.850224	0.827386	0.870429	0.85089	0.828141	0.870682	0.000665457	-0.00179852	0.00250728	0.0815205	0.0719423	0.0911736	0.0647212	0.0571845	0.0710017	0.0647112	0.057193	0.0709287	-9.98179e-06	-0.000320231	0.000705064
lignoceroyl sphingomyelin (d18:1/24:0)	0.592825	0.520891	0.664759	0.868914	0.829516	0.908311	0.876014	0.838275	0.913752	0.00710012	0.0024444	0.0117558	0.0152646	0.0119355	0.0185937	0.0138826	0.0109449	0.0168204	0.0138759	0.0109443	0.0168074	-6.78272e-06	-9.33963e-05	7.98309e-05	0.542177	0.501443	0.582911	0.8578	0.832476	0.883123	0.861831	0.837245	0.886418	0.00403153	0.000766998	0.00729607	0.0445204	0.0391695	0.0498713	0.0370285	0.0327618	0.0412952	0.0369996	0.0327392	0.0412601	-2.88706e-05	-0.000289144	0.000231403	0.548378	0.515933	0.580823	0.847085	0.825241	0.86893	0.850947	0.829535	0.872358	0.00386174	0.00131676	0.00640673	0.064002	0.0578718	0.0701322	0.0520147	0.047177	0.0568523	0.051832	0.0470088	0.0566552	-0.000182639	-0.000517743	0.000152466	0.544374	0.51535	0.573398	0.852013	0.833652	0.870374	0.854808	0.836798	0.872819	0.0027953	0.000519096	0.00507151	0.0819978	0.0753633	0.0886322	0.0648116	0.059601	0.0700222	0.0647063	0.0595035	0.0699091	-0.000105309	-0.000516743	0.000306124	0.588007	0.50133	0.674486	0.872522	0.815827	0.923292	0.879502	0.823344	0.930077	0.0069796	0.00208141	0.0120133	0.0150593	0.0116499	0.0189111	0.0136757	0.010613	0.0174608	0.0136798	0.0106189	0.0175072	4.10096e-06	-0.000124995	0.00013198	0.541446	0.492442	0.580845	0.859707	0.830886	0.888918	0.863509	0.836721	0.894138	0.0038024	-0.000376172	0.00793944	0.0449139	0.0382338	0.0519144	0.0373975	0.0321769	0.0436773	0.0374133	0.0321058	0.0436045	1.57977e-05	-0.000296231	0.000495345	0.547104	0.513141	0.582292	0.848772	0.822196	0.872164	0.852521	0.825506	0.876401	0.00374872	0.000111861	0.0070415	0.0642176	0.0576429	0.0725096	0.0521725	0.0463073	0.0590746	0.0520576	0.0460177	0.0587234	-0.00011486	-0.00044742	0.000436593	0.544556	0.517226	0.578735	0.852773	0.833926	0.876677	0.855395	0.836319	0.877939	0.00262244	-0.000873339	0.00550522	0.0826024	0.0748465	0.0925761	0.0653428	0.0585523	0.0740929	0.0653085	0.0586588	0.074198	-3.42917e-05	-0.000439885	0.000743439
sphingomyelin (d17:1/16:0, d18:1/15:0, d16:1/17:0)*	0.523858	0.453364	0.594352	0.868914	0.829516	0.908311	0.870424	0.831504	0.909345	0.00151084	-0.000158574	0.00318025	0.0152832	0.0119491	0.0186173	0.0138826	0.0109449	0.0168204	0.0138928	0.0109542	0.0168314	1.01948e-05	-2.45569e-05	4.49465e-05	0.512171	0.470985	0.553356	0.8578	0.832476	0.883123	0.858762	0.833634	0.88389	0.000962404	-0.000312799	0.00223761	0.044597	0.0392329	0.0499611	0.0370285	0.0327618	0.0412952	0.0370267	0.0327614	0.041292	-1.80441e-06	-0.000102675	9.90665e-05	0.500553	0.466879	0.534227	0.847085	0.825241	0.86893	0.847784	0.826072	0.869496	0.000698805	-0.00038874	0.00178635	0.0641507	0.058	0.0703014	0.0520147	0.047177	0.0568523	0.0520534	0.0472158	0.0568909	3.87363e-05	-9.60575e-05	0.00017353	0.519099	0.489337	0.548861	0.852013	0.833652	0.870374	0.852773	0.834504	0.871043	0.000760204	-0.000182436	0.00170284	0.0821424	0.075489	0.0887959	0.0648116	0.059601	0.0700222	0.0647467	0.0595419	0.0699514	-6.49198e-05	-0.000229187	9.93473e-05	0.501312	0.407231	0.637431	0.873763	0.832038	0.91574	0.87483	0.833108	0.916134	0.00106689	-0.00147344	0.00512867	0.0151589	0.0108253	0.0191441	0.0137461	0.00957852	0.0175593	0.0137631	0.00956677	0.0175857	1.70278e-05	-2.91184e-05	9.00135e-05	0.494972	0.431012	0.545398	0.856992	0.824645	0.890043	0.85734	0.824831	0.890541	0.000347019	-0.00237569	0.00232782	0.044531	0.038062	0.0508419	0.036984	0.0327232	0.0424361	0.0370135	0.0327425	0.0426344	2.95059e-05	-9.13205e-05	0.000230525	0.48924	0.446139	0.523407	0.846297	0.817308	0.872859	0.84645	0.817655	0.872581	0.000152769	-0.00191144	0.00191018	0.0638153	0.0570607	0.0706537	0.051776	0.0463487	0.0582231	0.0518736	0.0464393	0.0586658	9.75732e-05	-6.73866e-05	0.000360014	0.499111	0.428547	0.541044	0.851203	0.829079	0.871908	0.85143	0.829863	0.872247	0.00022693	-0.0021971	0.00179723	0.0815971	0.0739754	0.089874	0.0644248	0.0581804	0.072127	0.0644379	0.0581402	0.0720897	1.30774e-05	-0.000157163	0.000446441
dopamine 4-sulfate	0.628569	0.567005	0.690133	0.868914	0.829516	0.908311	0.869081	0.82968	0.908481	0.000167148	-0.000191594	0.000525889	0.0152416	0.0119209	0.0185622	0.0138826	0.0109449	0.0168204	0.0138849	0.0109468	0.0168229	2.21388e-06	-2.86363e-06	7.29139e-06	0.627668	0.592659	0.662676	0.8578	0.832476	0.883123	0.857876	0.832553	0.883198	7.60685e-05	-0.000106605	0.000258742	0.0443967	0.0390754	0.049718	0.0370285	0.0327618	0.0412952	0.0370313	0.0327645	0.0412981	2.80127e-06	-1.28692e-05	1.84718e-05	0.619324	0.589289	0.649358	0.847085	0.825241	0.86893	0.84715	0.825306	0.868995	6.48383e-05	-8.61637e-05	0.00021584	0.0638383	0.0577459	0.0699308	0.0520147	0.047177	0.0568523	0.052016	0.0471784	0.0568535	1.33423e-06	-1.98935e-05	2.2562e-05	0.628337	0.601778	0.654895	0.852013	0.833652	0.870374	0.852087	0.83373	0.870444	7.35623e-05	-6.13926e-05	0.000208517	0.081654	0.0750739	0.0882341	0.0648116	0.059601	0.0700222	0.06481	0.0595996	0.0700203	-1.60774e-06	-2.72224e-05	2.40069e-05	0.626036	0.542082	0.715125	0.874357	0.8244	0.917994	0.873979	0.822721	0.918279	-0.000377934	-0.00330874	0.00210607	0.0153	0.011444	0.0189659	0.0139472	0.0106003	0.0172515	0.0139577	0.0106177	0.0172374	1.04177e-05	-2.75137e-05	6.56759e-05	0.629774	0.584744	0.672501	0.858685	0.826575	0.89821	0.858408	0.827049	0.897138	-0.000276984	-0.00226075	0.00104055	0.0441948	0.0386049	0.0510511	0.0369394	0.0327775	0.0427243	0.0369759	0.0328777	0.0428344	3.64956e-05	-4.49388e-05	0.000216502	0.620157	0.574087	0.656866	0.846554	0.814211	0.876346	0.846262	0.814443	0.875214	-0.000292271	-0.00218271	0.000689974	0.0638161	0.0572566	0.0722048	0.0520296	0.0464987	0.0589527	0.0520884	0.0465102	0.0591125	5.87471e-05	-3.83523e-05	0.000275842	0.628832	0.591129	0.657097	0.852118	0.827847	0.879122	0.851891	0.827811	0.878682	-0.00022689	-0.00225625	0.000786621	0.0814941	0.0734893	0.0898068	0.0646751	0.0578216	0.072283	0.0647547	0.0578007	0.0724482	7.9617e-05	-4.33442e-05	0.000370549
dopamine 3-O-sulfate	0.599443	0.540752	0.658133	0.868914	0.829516	0.908311	0.867132	0.827253	0.90701	-0.00178186	-0.0041993	0.000635569	0.0152668	0.0119376	0.018596	0.0138826	0.0109449	0.0168204	0.0138635	0.0109286	0.0167984	-1.91562e-05	-5.47222e-05	1.641e-05	0.57203	0.536093	0.607968	0.8578	0.832476	0.883123	0.857099	0.831668	0.882529	-0.000701086	-0.00199939	0.000597222	0.044539	0.0391879	0.04989	0.0370285	0.0327618	0.0412952	0.0369313	0.0326701	0.0411925	-9.72252e-05	-0.000217292	2.28411e-05	0.568793	0.538538	0.599048	0.847085	0.825241	0.86893	0.846471	0.824566	0.868376	-0.000614371	-0.00170682	0.000478079	0.0640582	0.0579261	0.0701903	0.0520147	0.047177	0.0568523	0.0519017	0.047068	0.0567353	-0.000112986	-0.000274193	4.82214e-05	0.577317	0.550563	0.604071	0.852013	0.833652	0.870374	0.851387	0.832959	0.869814	-0.000626638	-0.0015761	0.000322828	0.0820026	0.0753727	0.0886325	0.0648116	0.059601	0.0700222	0.0647159	0.0595077	0.069924	-9.57397e-05	-0.000285781	9.43018e-05	0.598874	0.526837	0.688088	0.865365	0.819636	0.90725	0.863053	0.819933	0.906509	-0.00231229	-0.0101926	0.00113452	0.0153164	0.0119654	0.0194376	0.0139741	0.0108554	0.0173627	0.0139632	0.0108025	0.017349	-1.08909e-05	-7.09058e-05	5.01464e-05	0.571225	0.532052	0.611641	0.851889	0.820574	0.887124	0.85072	0.819311	0.887052	-0.00116909	-0.00567485	0.0004876	0.0447571	0.038265	0.0532272	0.0373628	0.0316665	0.0434826	0.0373066	0.0314908	0.0435418	-5.61914e-05	-0.000263832	0.000169966	0.568615	0.530612	0.607951	0.841904	0.811538	0.874169	0.840828	0.810761	0.871869	-0.00107665	-0.00518416	0.000499805	0.0640974	0.0568172	0.0717153	0.0524009	0.0456514	0.0577596	0.0523614	0.0456789	0.0576595	-3.95058e-05	-0.000268812	0.000280908	0.57677	0.534951	0.615182	0.847473	0.822389	0.87231	0.846395	0.821982	0.871049	-0.00107755	-0.00536741	0.000585778	0.0821424	0.0751744	0.0890587	0.0654389	0.0586362	0.0719594	0.0654372	0.0585943	0.0719318	-1.74361e-06	-0.000197697	0.000531562
3-hydroxyhexanoate	0.454637	0.385334	0.523939	0.868914	0.829516	0.908311	0.86634	0.826279	0.9064	-0.00257396	-0.00518789	3.99784e-05	0.0152868	0.0119518	0.0186217	0.0138826	0.0109449	0.0168204	0.0138926	0.010953	0.0168323	1.00139e-05	-3.61649e-05	5.61927e-05	0.507608	0.468811	0.546406	0.8578	0.832476	0.883123	0.858229	0.833067	0.883391	0.000429054	-0.00105348	0.00191159	0.0445977	0.0392333	0.0499621	0.0370285	0.0327618	0.0412952	0.0369776	0.0327164	0.0412388	-5.0911e-05	-0.000183226	8.14044e-05	0.508059	0.475319	0.540799	0.847085	0.825241	0.86893	0.847078	0.825289	0.868867	-7.13513e-06	-0.00127676	0.00126249	0.0641472	0.0579966	0.0702978	0.0520147	0.047177	0.0568523	0.0519134	0.0470792	0.0567476	-0.000101221	-0.000275149	7.27077e-05	0.499556	0.470491	0.528622	0.852013	0.833652	0.870374	0.851944	0.833668	0.87022	-6.96093e-05	-0.00119779	0.00105857	0.0821704	0.0755143	0.0888264	0.0648116	0.059601	0.0700222	0.064774	0.0595605	0.0699874	-3.76225e-05	-0.000252473	0.000177227	0.479438	0.378658	0.602536	0.866555	0.815307	0.907703	0.863335	0.810662	0.903887	-0.00321995	-0.0109476	0.000525605	0.015223	0.0108651	0.0194539	0.0138949	0.0099712	0.0178095	0.0139152	0.00995306	0.0178534	2.03805e-05	-4.38203e-05	0.000133396	0.490442	0.443393	0.542395	0.858157	0.823569	0.892833	0.858059	0.822803	0.892617	-9.81661e-05	-0.0033331	0.00142634	0.0446592	0.0369651	0.0517995	0.0372261	0.0302398	0.0431477	0.0372206	0.0302309	0.0431469	-5.56666e-06	-0.000183099	0.000192174	0.491395	0.446855	0.534177	0.847031	0.817162	0.868086	0.846522	0.816822	0.86671	-0.000508915	-0.00343019	0.00119725	0.0643301	0.0566784	0.0707007	0.0523884	0.0449536	0.058222	0.0523492	0.0449319	0.0582793	-3.91665e-05	-0.000279263	0.000288113	0.490265	0.462078	0.526775	0.851743	0.831472	0.871726	0.851225	0.830472	0.870697	-0.000518117	-0.00392373	0.00106099	0.0823856	0.0740818	0.091603	0.0652767	0.0574799	0.0732158	0.0653267	0.0574628	0.0731831	5.00181e-05	-0.000204438	0.000477818
3beta-hydroxy-5-cholestenoate	0.579518	0.507069	0.651968	0.868914	0.829516	0.908311	0.870573	0.831407	0.909739	0.00165947	-0.00237105	0.00568999	0.0152554	0.0119295	0.0185812	0.0138826	0.0109449	0.0168204	0.013814	0.010891	0.016737	-6.86009e-05	-0.000174958	3.77561e-05	0.5771	0.535347	0.618853	0.8578	0.832476	0.883123	0.859481	0.834568	0.884394	0.00168125	-0.000979595	0.00434209	0.0444232	0.0390896	0.0497568	0.0370285	0.0327618	0.0412952	0.0368559	0.0325991	0.0411127	-0.000172577	-0.000437681	9.25257e-05	0.565707	0.53236	0.599054	0.847085	0.825241	0.86893	0.848674	0.827025	0.870324	0.00158921	-0.000613949	0.00379237	0.0638547	0.0577475	0.0699619	0.0520147	0.047177	0.0568523	0.0518341	0.0469984	0.0566699	-0.000180519	-0.0005363	0.000175261	0.561519	0.53166	0.591379	0.852013	0.833652	0.870374	0.85362	0.835441	0.871799	0.00160643	-0.000441478	0.00365433	0.0817601	0.0751555	0.0883646	0.0648116	0.059601	0.0700222	0.0646616	0.0594457	0.0698774	-0.000150023	-0.000592141	0.000292095	0.570983	0.488873	0.669415	0.866838	0.795704	0.922031	0.867888	0.798246	0.923261	0.00105029	-0.00472626	0.00574377	0.0151651	0.0114348	0.0196289	0.0138087	0.0101612	0.0177694	0.0137628	0.0101326	0.0177215	-4.59582e-05	-0.000203817	0.000112057	0.573978	0.525263	0.627346	0.854517	0.81725	0.88334	0.855636	0.819365	0.884954	0.00111923	-0.00338469	0.00431778	0.0443571	0.0370929	0.0507735	0.037163	0.0314997	0.0423741	0.0370566	0.0314551	0.0421928	-0.000106392	-0.000353038	0.000219005	0.563851	0.521536	0.607887	0.845209	0.817771	0.87125	0.846288	0.819044	0.871357	0.00107836	-0.00251162	0.00342499	0.0633096	0.0551979	0.0710999	0.0518035	0.0457009	0.0586433	0.0517232	0.0454931	0.0586224	-8.03491e-05	-0.000456927	0.000487546	0.560358	0.520124	0.60073	0.849271	0.823294	0.869265	0.850366	0.825794	0.869784	0.00109513	-0.00301204	0.00355057	0.081383	0.0731862	0.0897929	0.0649631	0.0580468	0.0722223	0.0649269	0.0578434	0.0721291	-3.61481e-05	-0.000564413	0.000901503
3-methoxycatechol sulfate (1)	0.619297	0.555129	0.683466	0.868914	0.829516	0.908311	0.868843	0.829363	0.908323	-7.06098e-05	-0.00139426	0.00125304	0.0152463	0.0119259	0.0185666	0.0138826	0.0109449	0.0168204	0.0138665	0.0109308	0.0168022	-1.61046e-05	-3.99581e-05	7.749e-06	0.611117	0.571843	0.650392	0.8578	0.832476	0.883123	0.858353	0.833089	0.883617	0.000552989	-0.000145602	0.00125158	0.0443692	0.039058	0.0496803	0.0370285	0.0327618	0.0412952	0.0370142	0.0327489	0.0412794	-1.43202e-05	-6.91342e-05	4.04939e-05	0.600577	0.567881	0.633274	0.847085	0.825241	0.86893	0.847471	0.82567	0.869272	0.000385546	-0.000207049	0.000978142	0.0637496	0.057676	0.0698231	0.0520147	0.047177	0.0568523	0.0519865	0.0471506	0.0568224	-2.8186e-05	-0.000103416	4.70445e-05	0.609251	0.581089	0.637413	0.852013	0.833652	0.870374	0.852283	0.833958	0.870609	0.000270101	-0.000256075	0.000796277	0.0813203	0.0747818	0.0878588	0.0648116	0.059601	0.0700222	0.064806	0.0595958	0.0700162	-5.60659e-06	-9.59956e-05	8.47824e-05	0.627188	0.552597	0.701966	0.870092	0.818325	0.921268	0.869592	0.817346	0.919827	-0.00049933	-0.00416877	0.00264166	0.0154604	0.0107981	0.0202904	0.0141542	0.00988107	0.0187432	0.0141475	0.0098854	0.0187379	-6.63449e-06	-7.37942e-05	6.68982e-05	0.611555	0.563848	0.655787	0.858018	0.826065	0.891707	0.858194	0.823824	0.892097	0.000175237	-0.00297834	0.00247429	0.0452462	0.0381959	0.0523568	0.0378647	0.031839	0.0439151	0.0378877	0.0318509	0.0439008	2.29916e-05	-9.05715e-05	0.000204943	0.599326	0.556894	0.636878	0.845859	0.817271	0.873606	0.845904	0.81765	0.874312	4.46431e-05	-0.00245687	0.00176521	0.0645818	0.056056	0.0724892	0.0528766	0.0470896	0.0590133	0.0529177	0.0470895	0.059157	4.10911e-05	-0.000117108	0.000358535	0.60762	0.572184	0.642041	0.850531	0.827968	0.871641	0.850348	0.827847	0.871453	-0.0001833	-0.00255366	0.00126613	0.0824417	0.0743018	0.0903164	0.0658101	0.0588854	0.0714132	0.0658997	0.058869	0.0715143	8.96067e-05	-7.52875e-05	0.000505177
N-acetylkynurenine (2)	0.674565	0.616093	0.733037	0.868914	0.829516	0.908311	0.868848	0.829465	0.908231	-6.5576e-05	-0.00125024	0.00111909	0.0151673	0.011869	0.0184656	0.0138826	0.0109449	0.0168204	0.0138702	0.0109342	0.0168062	-1.24381e-05	-3.91683e-05	1.42922e-05	0.638559	0.602031	0.675087	0.8578	0.832476	0.883123	0.85763	0.832342	0.882919	-0.000169545	-0.000887291	0.000548201	0.0440923	0.0388341	0.0493504	0.0370285	0.0327618	0.0412952	0.0370471	0.0327762	0.041318	1.85854e-05	-5.06002e-05	8.7771e-05	0.635614	0.604516	0.666713	0.847085	0.825241	0.86893	0.84703	0.82524	0.86882	-5.52206e-05	-0.000688421	0.00057798	0.063214	0.057221	0.0692069	0.0520147	0.047177	0.0568523	0.052027	0.0471849	0.056869	1.23013e-05	-7.96599e-05	0.000104262	0.643952	0.616784	0.67112	0.852013	0.833652	0.870374	0.852165	0.833856	0.870474	0.000151885	-0.000420229	0.000723999	0.0804673	0.0740328	0.0869018	0.0648116	0.059601	0.0700222	0.0647768	0.0595644	0.0699893	-3.47678e-05	-0.000145627	7.60914e-05	0.677408	0.606273	0.76878	0.868242	0.80603	0.92145	0.867979	0.804944	0.921375	-0.00026333	-0.00283395	0.00181969	0.0148324	0.0115462	0.0185965	0.0136447	0.0106019	0.0167279	0.0136432	0.0105755	0.0167313	-1.46112e-06	-4.72865e-05	7.74436e-05	0.635086	0.586559	0.686338	0.855979	0.822033	0.891543	0.855358	0.82214	0.89124	-0.000621588	-0.00277861	0.00046053	0.0436575	0.0376256	0.0491342	0.0369141	0.0319399	0.0415591	0.0369817	0.0320987	0.0417294	6.75972e-05	-3.94608e-05	0.000347704	0.634024	0.597112	0.675027	0.844751	0.819594	0.873428	0.844249	0.818794	0.872549	-0.000502404	-0.00222803	0.000282597	0.0627431	0.0550401	0.0689996	0.0520642	0.0458273	0.0583665	0.0521539	0.0460185	0.0586226	8.97395e-05	-3.56071e-05	0.000443346	0.6436	0.614298	0.680406	0.85058	0.828577	0.876877	0.850322	0.827977	0.876086	-0.000257423	-0.00177004	0.00082168	0.0802675	0.0722249	0.0871738	0.0650971	0.0593894	0.0717096	0.0651649	0.0594392	0.0718345	6.78643e-05	-0.00010379	0.00043463
C-glycosyltryptophan	0.865355	0.83022	0.900489	0.868914	0.829516	0.908311	0.894981	0.860885	0.929077	0.0260672	0.0141285	0.0380058	0.0144008	0.0113054	0.0174964	0.0138826	0.0109449	0.0168204	0.0137271	0.0108393	0.0166148	-0.000155574	-0.000412295	0.000101146	0.813811	0.787597	0.840024	0.8578	0.832476	0.883123	0.874583	0.851407	0.897759	0.0167835	0.00981017	0.0237568	0.0408257	0.0360657	0.0455857	0.0370285	0.0327618	0.0412952	0.0364564	0.0322541	0.0406587	-0.000572106	-0.00121458	7.037e-05	0.79064	0.766595	0.814684	0.847085	0.825241	0.86893	0.865263	0.845594	0.884931	0.0181773	0.0119592	0.0243954	0.0585652	0.0531423	0.0639882	0.0520147	0.047177	0.0568523	0.0514412	0.046649	0.0562334	-0.000573454	-0.00141699	0.000270085	0.777339	0.75503	0.799648	0.852013	0.833652	0.870374	0.864977	0.847983	0.88197	0.0129633	0.00760838	0.0183182	0.07442	0.0685573	0.0802827	0.0648116	0.059601	0.0700222	0.0642299	0.0590371	0.0694228	-0.000581633	-0.00160863	0.000445366	0.867608	0.835044	0.911583	0.865723	0.812359	0.925104	0.892285	0.849434	0.945292	0.0265615	0.0131881	0.04252	0.0145977	0.0107375	0.0194294	0.0140958	0.0106064	0.0185838	0.0139558	0.0107346	0.0184879	-0.000139989	-0.000434859	0.000176915	0.81692	0.78581	0.851824	0.854872	0.818803	0.89344	0.872097	0.837837	0.906428	0.0172251	0.00976756	0.0245462	0.0411575	0.0355373	0.047188	0.037542	0.0327675	0.0427272	0.0370079	0.0326901	0.0420064	-0.000534123	-0.00115301	0.00037346	0.79326	0.765605	0.82132	0.845881	0.819855	0.872884	0.864104	0.837124	0.890308	0.0182227	0.0109592	0.025299	0.0586384	0.0526573	0.0654642	0.0522925	0.0461013	0.0585987	0.0517785	0.0455158	0.0586264	-0.000513963	-0.00148468	0.000884985	0.780505	0.753427	0.804086	0.851151	0.829943	0.871886	0.864312	0.844994	0.886379	0.013161	0.00634418	0.0185797	0.0744852	0.0675861	0.0820342	0.0651522	0.0581932	0.0721831	0.064652	0.0576096	0.0718657	-0.00050016	-0.00181542	0.00115441
arabitol/xylitol	0.808133	0.760131	0.856135	0.868914	0.829516	0.908311	0.880262	0.843692	0.916833	0.0113487	0.00367074	0.0190266	0.0148813	0.0116735	0.0180891	0.0138826	0.0109449	0.0168204	0.0137388	0.0108308	0.0166468	-0.000143878	-0.000289134	1.37833e-06	0.757001	0.726098	0.787904	0.8578	0.832476	0.883123	0.864314	0.839799	0.888829	0.00651434	0.00238747	0.0106412	0.0428601	0.0378378	0.0478824	0.0370285	0.0327618	0.0412952	0.0369275	0.0326786	0.0411764	-0.000101003	-0.000488318	0.000286311	0.736635	0.709371	0.763898	0.847085	0.825241	0.86893	0.853507	0.83235	0.874665	0.0064223	0.00292987	0.00991473	0.0612816	0.0555744	0.0669888	0.0520147	0.047177	0.0568523	0.051954	0.0471286	0.0567794	-6.06366e-05	-0.000577118	0.000455845	0.734917	0.710937	0.758896	0.852013	0.833652	0.870374	0.857438	0.839625	0.875252	0.00542522	0.00234805	0.00850239	0.0774761	0.071358	0.0835941	0.0648116	0.059601	0.0700222	0.0644779	0.0592795	0.0696764	-0.000333666	-0.000960061	0.000292729	0.811309	0.739222	0.873085	0.871127	0.833778	0.914911	0.882117	0.842697	0.923986	0.0109901	0.00142499	0.0196519	0.0148556	0.010478	0.018925	0.0139335	0.00987192	0.0178531	0.0137949	0.00979371	0.0176671	-0.000138619	-0.000309031	7.9838e-05	0.757451	0.720091	0.797255	0.854734	0.827122	0.891291	0.861012	0.832442	0.896915	0.00627852	0.000418903	0.0105006	0.0430302	0.0365164	0.0495669	0.037566	0.0322604	0.0426534	0.0374911	0.0321323	0.0424684	-7.49217e-05	-0.000624016	0.000513035	0.739587	0.705283	0.774395	0.848218	0.826142	0.875605	0.854272	0.832226	0.879983	0.00605337	0.000943381	0.00969799	0.0612443	0.0550634	0.0681188	0.0522965	0.0473398	0.0585737	0.0523187	0.0470613	0.0587648	2.21755e-05	-0.000618005	0.000826774	0.736157	0.707681	0.771547	0.852943	0.834802	0.873001	0.857791	0.839589	0.877616	0.00484757	-7.56512e-06	0.00806859	0.0776928	0.0698608	0.0859403	0.0652799	0.0585217	0.0728117	0.0651134	0.0584584	0.0727371	-0.000166581	-0.0010187	0.000949998
N-acetylglucosamine/N-acetylgalactosamine	0.740755	0.686064	0.795447	0.868914	0.829516	0.908311	0.872621	0.834351	0.91089	0.00370696	-0.000951698	0.00836561	0.0151836	0.0118961	0.0184711	0.0138826	0.0109449	0.0168204	0.0138641	0.0109328	0.0167954	-1.85179e-05	-0.000101611	6.45756e-05	0.697762	0.662363	0.733162	0.8578	0.832476	0.883123	0.860881	0.836001	0.885762	0.0030817	-0.000286779	0.00645018	0.0436095	0.038436	0.0487831	0.0370285	0.0327618	0.0412952	0.0369747	0.0327127	0.0412367	-5.37802e-05	-0.000373389	0.000265828	0.693432	0.663691	0.723173	0.847085	0.825241	0.86893	0.851418	0.82983	0.873005	0.00433232	0.00152871	0.00713594	0.0623433	0.0564708	0.0682159	0.0520147	0.047177	0.0568523	0.0518608	0.0470386	0.056683	-0.000153836	-0.000575758	0.000268086	0.684091	0.657692	0.710491	0.852013	0.833652	0.870374	0.855047	0.836758	0.873335	0.00303333	0.000623211	0.00544344	0.0793567	0.0730411	0.0856723	0.0648116	0.059601	0.0700222	0.0644167	0.059225	0.0696084	-0.000394898	-0.000894915	0.00010512	0.743668	0.667091	0.810917	0.868879	0.817158	0.915029	0.872523	0.821885	0.917388	0.00364424	-0.00207159	0.00968617	0.0156988	0.0122906	0.0201033	0.0143873	0.0106159	0.0184853	0.0143708	0.0105933	0.0184424	-1.65682e-05	-0.000121028	0.000133281	0.699818	0.658642	0.739437	0.85722	0.823821	0.883311	0.860001	0.827439	0.886205	0.00278045	-0.00137965	0.00632334	0.0440852	0.0376248	0.049479	0.0375685	0.0320093	0.0431949	0.037532	0.0318707	0.0429764	-3.65272e-05	-0.000412355	0.000417861	0.697627	0.662255	0.731929	0.847227	0.820757	0.868758	0.851457	0.82502	0.873137	0.00422927	0.000476088	0.00686562	0.0627918	0.0569479	0.0690047	0.0525713	0.0474513	0.05835	0.0524418	0.0473534	0.0581729	-0.000129513	-0.000641387	0.000497419	0.687401	0.657252	0.71647	0.851177	0.827265	0.873363	0.854041	0.829219	0.876503	0.00286424	-0.000496999	0.00526828	0.0797239	0.0728611	0.0869656	0.0655144	0.0600973	0.0717594	0.06516	0.0597959	0.0715297	-0.000354399	-0.000821602	0.000367999
citraconate/glutaconate	0.600502	0.533905	0.6671	0.868914	0.829516	0.908311	0.868916	0.829486	0.908346	2.30911e-06	-0.000922949	0.000927567	0.0152534	0.0119291	0.0185778	0.0138826	0.0109449	0.0168204	0.0138803	0.0109434	0.0168172	-2.30746e-06	-2.29433e-05	1.83283e-05	0.584904	0.545656	0.624152	0.8578	0.832476	0.883123	0.857656	0.832382	0.882929	-0.000144183	-0.000711782	0.000423417	0.0444066	0.0390805	0.0497326	0.0370285	0.0327618	0.0412952	0.0370255	0.0327588	0.0412923	-2.95012e-06	-5.7155e-05	5.12548e-05	0.584795	0.552314	0.617276	0.847085	0.825241	0.86893	0.847232	0.825447	0.869017	0.000146818	-0.000353956	0.000647592	0.0637757	0.0576845	0.0698669	0.0520147	0.047177	0.0568523	0.0520231	0.047185	0.0568613	8.49108e-06	-6.46405e-05	8.16227e-05	0.577607	0.548831	0.606384	0.852013	0.833652	0.870374	0.851989	0.833655	0.870322	-2.45364e-05	-0.000478941	0.000429868	0.081643	0.0750606	0.0882253	0.0648116	0.059601	0.0700222	0.0648405	0.0596279	0.0700531	2.89124e-05	-6.12772e-05	0.000119102	0.603394	0.508664	0.67283	0.868463	0.811723	0.921842	0.868213	0.811387	0.921888	-0.000250091	-0.00318214	0.00199133	0.0153311	0.0117686	0.019866	0.0140258	0.0107333	0.0181786	0.0140302	0.0107801	0.0182143	4.42589e-06	-3.58018e-05	8.57338e-05	0.584737	0.535037	0.631183	0.857958	0.821862	0.885659	0.857481	0.820244	0.884881	-0.000477349	-0.00258492	0.000552953	0.0442181	0.0379034	0.0494249	0.0370007	0.032016	0.0424493	0.037028	0.0320486	0.0425476	2.73288e-05	-5.22135e-05	0.000201299	0.583121	0.54814	0.621181	0.846892	0.813526	0.871687	0.846676	0.813773	0.871445	-0.000215857	-0.00229801	0.000834741	0.0635268	0.0564874	0.0708396	0.0519568	0.0453306	0.0578466	0.0520146	0.0454362	0.0579226	5.77872e-05	-4.78397e-05	0.000290939	0.576403	0.543987	0.611782	0.850771	0.825236	0.871445	0.850332	0.824529	0.871037	-0.000439	-0.00203204	0.000426165	0.080874	0.0717093	0.0886114	0.0645759	0.0579368	0.0709731	0.0646858	0.0581728	0.0710768	0.000109937	-4.4382e-05	0.000479675
adipoylcarnitine (C6-DC)	0.791012	0.748418	0.833606	0.868914	0.829516	0.908311	0.873367	0.834547	0.912186	0.00445306	0.00157579	0.00733033	0.015055	0.0118036	0.0183065	0.0138826	0.0109449	0.0168204	0.0138701	0.010938	0.0168022	-1.25645e-05	-8.2027e-05	5.68979e-05	0.748652	0.717673	0.779631	0.8578	0.832476	0.883123	0.860199	0.835006	0.885392	0.00239925	0.000358295	0.00444021	0.0434067	0.0383025	0.048511	0.0370285	0.0327618	0.0412952	0.0370026	0.0327407	0.0412645	-2.58919e-05	-0.000222894	0.00017111	0.733236	0.706902	0.759571	0.847085	0.825241	0.86893	0.850051	0.828474	0.871628	0.00296566	0.00108953	0.00484179	0.0621038	0.0562999	0.0679077	0.0520147	0.047177	0.0568523	0.0520129	0.0471764	0.0568495	-1.70253e-06	-0.000277911	0.000274506	0.723181	0.699528	0.746834	0.852013	0.833652	0.870374	0.854184	0.836008	0.87236	0.00217099	0.00042034	0.00392165	0.0790027	0.0727526	0.0852528	0.0648116	0.059601	0.0700222	0.0647896	0.0595746	0.0700046	-2.19696e-05	-0.000365319	0.00032138	0.794014	0.736172	0.858277	0.86759	0.817744	0.916099	0.871974	0.822195	0.919178	0.00438408	-0.000542802	0.00984327	0.0147446	0.0109701	0.0187202	0.0136662	0.0102304	0.0174883	0.0136616	0.0102341	0.0175265	-4.49659e-06	-8.092e-05	0.000110043	0.747966	0.706981	0.79205	0.85636	0.82268	0.892276	0.858132	0.824832	0.893952	0.00177228	-0.00184241	0.0049482	0.0434831	0.037383	0.0500843	0.0372142	0.0321189	0.0416826	0.0372502	0.0320396	0.0420033	3.59536e-05	-0.000244074	0.000510378	0.730375	0.69837	0.762153	0.843385	0.818381	0.874506	0.845824	0.820997	0.876067	0.00243936	-0.000882475	0.00492447	0.0625259	0.0561296	0.0703728	0.0526325	0.0459621	0.0582096	0.0527429	0.0466316	0.058659	0.000110443	-0.000261448	0.000844846	0.718673	0.69231	0.748353	0.848447	0.826917	0.873704	0.84993	0.827394	0.875611	0.00148247	-0.00107075	0.00378334	0.0796151	0.0719291	0.0878673	0.0657308	0.059101	0.072558	0.0658635	0.0591422	0.0726779	0.000132741	-0.000287474	0.00107186
4-hydroxyphenylacetoylcarnitine	0.743388	0.688639	0.798138	0.868914	0.829516	0.908311	0.87529	0.837599	0.91298	0.00637641	0.00116029	0.0115925	0.0150865	0.0118156	0.0183574	0.0138826	0.0109449	0.0168204	0.0138829	0.0109502	0.0168157	2.8066e-07	-8.28431e-05	8.34044e-05	0.710919	0.678016	0.743823	0.8578	0.832476	0.883123	0.861788	0.837047	0.886529	0.00398869	0.00149505	0.00648232	0.0436224	0.0384547	0.04879	0.0370285	0.0327618	0.0412952	0.0370022	0.0327398	0.0412645	-2.63355e-05	-0.000274474	0.000221803	0.682991	0.653844	0.712139	0.847085	0.825241	0.86893	0.849862	0.828351	0.871372	0.00277631	0.000614799	0.00493782	0.0627316	0.0568297	0.0686335	0.0520147	0.047177	0.0568523	0.052105	0.0472674	0.0569426	9.03657e-05	-0.000238286	0.000419017	0.679363	0.653931	0.704795	0.852013	0.833652	0.870374	0.853866	0.835723	0.872008	0.00185241	-1.41098e-05	0.00371892	0.0802127	0.0738472	0.0865782	0.0648116	0.059601	0.0700222	0.0648797	0.0596668	0.0700925	6.80739e-05	-0.000323359	0.000459507	0.7453	0.676306	0.832801	0.869921	0.811489	0.926253	0.875766	0.820457	0.928532	0.0058448	-4.34756e-05	0.0123861	0.0154427	0.0112415	0.0199779	0.0142299	0.0105795	0.0187517	0.0142466	0.0107126	0.0187295	1.67001e-05	-9.01332e-05	0.000178912	0.710608	0.66232	0.749375	0.859074	0.823627	0.888513	0.862518	0.826458	0.892797	0.00344415	0.00112761	0.00747047	0.0438665	0.0369067	0.0495732	0.0372099	0.030501	0.0425712	0.037255	0.0305299	0.042493	4.50993e-05	-0.000256195	0.000458053	0.683971	0.645945	0.718353	0.84923	0.818234	0.871142	0.851522	0.820122	0.872522	0.00229255	-4.71646e-05	0.00573219	0.0625878	0.0540911	0.070379	0.0518756	0.0452586	0.0571674	0.0520605	0.0451725	0.0573929	0.00018486	-0.000267319	0.000853847	0.681285	0.648181	0.715263	0.853583	0.829454	0.875088	0.855073	0.831405	0.876628	0.00148944	-0.000782632	0.00377694	0.0796563	0.069893	0.0884113	0.0643404	0.0570278	0.0710998	0.0645059	0.0569839	0.0713683	0.000165513	-0.000358676	0.000908141
nonanoylcarnitine (C9)	0.583589	0.519672	0.647507	0.868914	0.829516	0.908311	0.868757	0.829272	0.908241	-0.000157069	-0.00066668	0.000352542	0.0152632	0.0119352	0.0185912	0.0138826	0.0109449	0.0168204	0.0138802	0.0109429	0.0168174	-2.48124e-06	-1.47352e-05	9.77275e-06	0.548666	0.511826	0.585506	0.8578	0.832476	0.883123	0.857416	0.832044	0.882788	-0.000383773	-0.000699537	-6.8008e-05	0.0445551	0.0392044	0.0499057	0.0370285	0.0327618	0.0412952	0.0370344	0.0327669	0.0413019	5.89817e-06	-2.57878e-05	3.75841e-05	0.547679	0.516319	0.57904	0.847085	0.825241	0.86893	0.846808	0.824937	0.86868	-0.00027687	-0.000562211	8.47116e-06	0.0640634	0.0579339	0.0701929	0.0520147	0.047177	0.0568523	0.0520226	0.0471847	0.0568605	7.92827e-06	-3.44679e-05	5.03244e-05	0.561017	0.533177	0.588858	0.852013	0.833652	0.870374	0.851895	0.833522	0.870269	-0.00011794	-0.000381532	0.000145653	0.0818755	0.0752598	0.0884911	0.0648116	0.059601	0.0700222	0.0648125	0.059603	0.070022	9.33252e-07	-5.01982e-05	5.20647e-05	0.581519	0.505893	0.661355	0.870792	0.823689	0.919453	0.87029	0.822658	0.91888	-0.000501506	-0.00310817	0.00118114	0.0149014	0.0107112	0.0187954	0.0135868	0.00994086	0.0171344	0.0135969	0.00998425	0.0171402	1.01343e-05	-4.35976e-05	7.09688e-05	0.547052	0.503197	0.590961	0.857146	0.823032	0.881761	0.856331	0.822399	0.882023	-0.000814835	-0.00401502	0.0010115	0.0445644	0.0373707	0.0513919	0.0372532	0.03196	0.0431221	0.0373221	0.0320006	0.0431665	6.89131e-05	-2.11604e-05	0.000345629	0.548197	0.508651	0.595982	0.846858	0.813607	0.871519	0.846141	0.812745	0.869961	-0.000717027	-0.00440181	0.000592227	0.0639712	0.0568532	0.0703151	0.0522671	0.0467626	0.0579649	0.0523755	0.0469773	0.0582296	0.000108417	-2.76351e-05	0.000476655	0.560362	0.525721	0.599767	0.851685	0.82216	0.873588	0.85114	0.822418	0.873605	-0.000544716	-0.0032869	0.000279877	0.0815208	0.0745343	0.0895636	0.0648351	0.0586177	0.0712199	0.0649637	0.0589274	0.0714256	0.000128552	-3.84483e-05	0.000616712
suberoylcarnitine (C8-DC)	0.783914	0.737507	0.83032	0.868914	0.829516	0.908311	0.874439	0.835799	0.91308	0.0055259	0.00246293	0.00858887	0.0150562	0.0117971	0.0183153	0.0138826	0.0109449	0.0168204	0.0138482	0.0109189	0.0167774	-3.44637e-05	-0.00011295	4.4023e-05	0.734885	0.703091	0.766678	0.8578	0.832476	0.883123	0.861122	0.836038	0.886205	0.00332202	0.00122163	0.00542241	0.0434943	0.0383585	0.0486301	0.0370285	0.0327618	0.0412952	0.0369753	0.0327163	0.0412343	-5.32292e-05	-0.000248279	0.00014182	0.714914	0.687359	0.742469	0.847085	0.825241	0.86893	0.850441	0.828906	0.871976	0.00335592	0.00134368	0.00536815	0.0623158	0.0564713	0.0681604	0.0520147	0.047177	0.0568523	0.0520097	0.047178	0.0568414	-4.92326e-06	-0.000272813	0.000262967	0.702728	0.678124	0.727332	0.852013	0.833652	0.870374	0.854442	0.836287	0.872597	0.00242857	0.000529898	0.00432724	0.0793492	0.073053	0.0856455	0.0648116	0.059601	0.0700222	0.0648145	0.0596063	0.0700227	2.91624e-06	-0.000327676	0.000333509	0.779934	0.72529	0.840769	0.866569	0.812888	0.919615	0.871839	0.818946	0.925676	0.00527024	0.00150553	0.0107845	0.0150699	0.0107128	0.0198661	0.0139733	0.010061	0.0182434	0.0139532	0.0100057	0.0182614	-2.01253e-05	-0.000121346	0.000100928	0.736652	0.702214	0.773417	0.856321	0.820663	0.88758	0.859621	0.823332	0.892406	0.00330001	0.000619372	0.00633624	0.0434494	0.0361111	0.0484967	0.0373407	0.0312489	0.0424889	0.0373222	0.0312251	0.0425594	-1.85192e-05	-0.000297019	0.00040307	0.71348	0.677661	0.74434	0.844912	0.81556	0.873046	0.848123	0.818612	0.875395	0.00321096	0.00123318	0.00530731	0.0623736	0.055508	0.0700245	0.0525445	0.0470379	0.058847	0.0526177	0.0470916	0.0589559	7.32042e-05	-0.000268202	0.000644447	0.701646	0.669538	0.733565	0.849716	0.827067	0.876514	0.851938	0.828758	0.878251	0.00222212	-0.000308665	0.00409964	0.0795199	0.0714105	0.0874202	0.0655682	0.0582891	0.0726811	0.0656752	0.0586597	0.0724839	0.000107005	-0.000346536	0.0010756
glycochenodeoxycholate 3-sulfate	0.621608	0.557758	0.685457	0.868914	0.829516	0.908311	0.877482	0.839927	0.915036	0.00856804	0.0028877	0.0142484	0.0152298	0.0119104	0.0185491	0.0138826	0.0109449	0.0168204	0.0138678	0.0109389	0.0167967	-1.48277e-05	-0.000116772	8.71169e-05	0.574791	0.536068	0.613513	0.8578	0.832476	0.883123	0.863604	0.83909	0.888117	0.00580383	0.00245224	0.00915542	0.0443619	0.0390386	0.0496853	0.0370285	0.0327618	0.0412952	0.037035	0.0327754	0.0412946	6.50978e-06	-0.000281911	0.00029493	0.566185	0.533699	0.598671	0.847085	0.825241	0.86893	0.851309	0.8299	0.872718	0.0042241	0.00133345	0.00711476	0.0637731	0.0576776	0.0698686	0.0520147	0.047177	0.0568523	0.0519265	0.047102	0.056751	-8.81259e-05	-0.000482134	0.000305882	0.571337	0.543495	0.599179	0.852013	0.833652	0.870374	0.855939	0.837921	0.873956	0.00392549	0.00153929	0.00631168	0.0815989	0.075014	0.0881838	0.0648116	0.059601	0.0700222	0.0645514	0.0593632	0.0697397	-0.000260179	-0.000738724	0.000218366	0.621711	0.553444	0.702606	0.869316	0.821948	0.911493	0.877205	0.829999	0.918608	0.0078886	0.00141149	0.016185	0.0149828	0.0111861	0.0201351	0.0137485	0.0102511	0.0186503	0.0137383	0.0102213	0.0186526	-1.01952e-05	-0.000136052	0.000121385	0.570097	0.528001	0.620256	0.858414	0.820468	0.888131	0.863137	0.825988	0.891531	0.00472311	0.000399681	0.00896726	0.0441034	0.0369346	0.0513568	0.0370662	0.0312685	0.0436871	0.0371392	0.031486	0.0438151	7.29693e-05	-0.00029315	0.000610041	0.564145	0.520717	0.599686	0.845583	0.815047	0.87393	0.848984	0.819324	0.875345	0.00340108	-0.000771656	0.00632231	0.0637258	0.0552432	0.0734568	0.0523495	0.0459308	0.0606802	0.0523615	0.0460942	0.0604844	1.19644e-05	-0.000418888	0.000830832	0.569953	0.534115	0.60464	0.849943	0.824942	0.869381	0.853225	0.828151	0.872745	0.0032811	0.000137087	0.00611818	0.0815356	0.0733244	0.0916583	0.0651263	0.0577948	0.0739116	0.0650049	0.0576736	0.0737282	-0.000121371	-0.000656208	0.000815928
glycodeoxycholate 3-sulfate	0.566221	0.500043	0.632399	0.868914	0.829516	0.908311	0.870459	0.831313	0.909605	0.00154567	0.000325732	0.00276561	0.0152773	0.0119446	0.01861	0.0138826	0.0109449	0.0168204	0.0138771	0.0109406	0.0168135	-5.58659e-06	-2.95573e-05	1.83841e-05	0.515499	0.475265	0.555734	0.8578	0.832476	0.883123	0.858545	0.833327	0.883763	0.000745425	-0.00014458	0.00163543	0.0445817	0.0392199	0.0499435	0.0370285	0.0327618	0.0412952	0.0370454	0.0327771	0.0413137	1.68744e-05	-5.64242e-05	9.01731e-05	0.510342	0.476515	0.544169	0.847085	0.825241	0.86893	0.847701	0.825902	0.869501	0.000616308	-0.000135789	0.00136841	0.064123	0.0579757	0.0702703	0.0520147	0.047177	0.0568523	0.0520365	0.0471991	0.056874	2.18793e-05	-8.16423e-05	0.000125401	0.509497	0.479551	0.539443	0.852013	0.833652	0.870374	0.852495	0.834182	0.870808	0.000482072	-0.000171474	0.00113562	0.0821335	0.0754816	0.0887855	0.0648116	0.059601	0.0700222	0.0648447	0.0596341	0.0700553	3.31314e-05	-9.50432e-05	0.000161306	0.5377	0.386848	0.634186	0.865932	0.812788	0.915336	0.866464	0.811539	0.914934	0.000531939	-0.00438209	0.00387155	0.015819	0.0115919	0.0198075	0.0144279	0.0110111	0.0183232	0.0144329	0.0110145	0.0183344	4.99157e-06	-4.53455e-05	7.66457e-05	0.506754	0.44555	0.559306	0.856985	0.82219	0.891551	0.857148	0.821998	0.891676	0.000162777	-0.00321531	0.00252284	0.0452277	0.038498	0.0516252	0.0376968	0.0326476	0.0437621	0.0377477	0.0327598	0.0438796	5.09201e-05	-5.58332e-05	0.00032998	0.503623	0.445534	0.547907	0.847181	0.819099	0.876142	0.847259	0.819308	0.876567	7.7648e-05	-0.00222173	0.00163919	0.0647385	0.0579937	0.0718164	0.05266	0.0474819	0.0582172	0.0527365	0.0475886	0.058295	7.65809e-05	-6.05202e-05	0.000376206	0.505598	0.449483	0.546598	0.851147	0.830229	0.875094	0.851158	0.829786	0.874626	1.1699e-05	-0.00205085	0.00114568	0.0826122	0.0748079	0.0913199	0.0654955	0.0595739	0.0718777	0.0655944	0.0597085	0.0718914	9.88696e-05	-6.51754e-05	0.000466683
taurodeoxycholic acid 3-sulfate	0.570752	0.500195	0.64131	0.868914	0.829516	0.908311	0.871026	0.832029	0.910024	0.00211289	-5.70321e-05	0.00428281	0.0152577	0.0119305	0.0185849	0.0138826	0.0109449	0.0168204	0.01388	0.0109427	0.0168173	-2.64464e-06	-3.97339e-05	3.44446e-05	0.536949	0.496094	0.577805	0.8578	0.832476	0.883123	0.859177	0.834103	0.884251	0.00137747	8.03732e-05	0.00267456	0.0444908	0.0391449	0.0498367	0.0370285	0.0327618	0.0412952	0.0370759	0.0328065	0.0413454	4.74244e-05	-5.34808e-05	0.00014833	0.530612	0.495994	0.565229	0.847085	0.825241	0.86893	0.848098	0.826349	0.869847	0.00101261	-7.48738e-05	0.00210009	0.0639611	0.0578368	0.0700855	0.0520147	0.047177	0.0568523	0.0520588	0.0472231	0.0568944	4.41374e-05	-9.39594e-05	0.000182234	0.535561	0.505437	0.565685	0.852013	0.833652	0.870374	0.852689	0.834374	0.871005	0.000675963	-0.000240792	0.00159272	0.0819179	0.0752928	0.0885431	0.0648116	0.059601	0.0700222	0.0648588	0.059652	0.0700656	4.72089e-05	-0.000120151	0.000214569	0.572108	0.470224	0.661852	0.869534	0.817727	0.916285	0.87104	0.821149	0.916398	0.0015056	-0.00440361	0.00658962	0.0152672	0.0118671	0.0203683	0.0139534	0.0109411	0.0184683	0.0139584	0.0109429	0.0184678	4.9777e-06	-7.87586e-05	9.16576e-05	0.535941	0.477767	0.595038	0.858958	0.821048	0.889004	0.8596	0.821145	0.889792	0.000642748	-0.00389936	0.00380714	0.0445621	0.0377898	0.050874	0.0371828	0.0320452	0.0424125	0.0372841	0.0320814	0.0425078	0.000101357	-3.51854e-05	0.000447775	0.529335	0.479506	0.57014	0.84709	0.816263	0.875843	0.847441	0.815936	0.877162	0.00035067	-0.00373218	0.00235393	0.0641936	0.0560343	0.070919	0.0522984	0.0462833	0.0577525	0.0524369	0.0464854	0.05796	0.000138481	-0.000152577	0.00065095	0.533639	0.484082	0.569728	0.851523	0.826222	0.875917	0.851523	0.826118	0.876349	8.41094e-07	-0.00305736	0.00157963	0.0821585	0.0743268	0.0897179	0.0651559	0.0591206	0.0713894	0.0653333	0.059115	0.0717012	0.000177321	-0.000107432	0.000923462
1,2-dilinoleoyl-GPC (18:2/18:2)	0.529732	0.455223	0.60424	0.868914	0.829516	0.908311	0.872758	0.834574	0.910942	0.00384442	0.00105956	0.00662929	0.0152821	0.0119483	0.018616	0.0138826	0.0109449	0.0168204	0.0138977	0.0109588	0.0168366	1.50575e-05	-4.30892e-05	7.32042e-05	0.519373	0.476818	0.561928	0.8578	0.832476	0.883123	0.860564	0.835828	0.885301	0.00276471	0.000619096	0.00491033	0.0445863	0.0392237	0.049949	0.0370285	0.0327618	0.0412952	0.0370778	0.0328127	0.0413429	4.92892e-05	-0.000119148	0.000217727	0.512668	0.478494	0.546842	0.847085	0.825241	0.86893	0.849149	0.827701	0.870598	0.00206423	0.000313709	0.00381476	0.0641382	0.0579889	0.0702876	0.0520147	0.047177	0.0568523	0.0520752	0.0472386	0.0569118	6.05558e-05	-0.000164346	0.000285457	0.515005	0.484578	0.545432	0.852013	0.833652	0.870374	0.853841	0.835752	0.87193	0.00182777	0.000277408	0.00337813	0.0821328	0.0754802	0.0887854	0.0648116	0.059601	0.0700222	0.064746	0.0595424	0.0699497	-6.55558e-05	-0.000347273	0.000216162	0.509626	0.379971	0.615207	0.868295	0.813961	0.91298	0.871475	0.818775	0.915842	0.00317992	-0.000463233	0.00814973	0.0153883	0.0114104	0.0193382	0.0140506	0.010644	0.0175855	0.0140686	0.0107337	0.017598	1.79453e-05	-5.17874e-05	0.000122923	0.503286	0.427099	0.560929	0.854352	0.82112	0.886129	0.856412	0.822398	0.887262	0.00205986	-0.00228497	0.00499078	0.0445516	0.0376572	0.0516585	0.0372896	0.0322538	0.0429423	0.0373723	0.0325924	0.0430269	8.27067e-05	-0.000145958	0.000510346	0.498742	0.445002	0.543599	0.84624	0.817566	0.872727	0.847666	0.819428	0.872696	0.00142565	-0.00142178	0.00409309	0.0639353	0.0550547	0.070719	0.0522382	0.0465012	0.0584931	0.0523639	0.0465589	0.0584854	0.000125699	-0.000136983	0.000786735	0.500094	0.450823	0.540962	0.85178	0.830743	0.871379	0.853024	0.831659	0.872173	0.00124487	-0.000601668	0.00323711	0.082005	0.0728597	0.0897184	0.065046	0.0593668	0.0713229	0.0650527	0.0594151	0.071287	6.6494e-06	-0.000316992	0.000680965
1-stearoyl-2-oleoyl-GPC (18:0/18:1)	0.534413	0.463211	0.605615	0.868914	0.829516	0.908311	0.868845	0.829391	0.908298	-6.89165e-05	-0.000400272	0.000262439	0.0152834	0.0119492	0.0186176	0.0138826	0.0109449	0.0168204	0.0138789	0.0109418	0.0168161	-3.67971e-06	-9.48657e-06	2.12714e-06	0.513934	0.473022	0.554846	0.8578	0.832476	0.883123	0.857828	0.8325	0.883156	2.8461e-05	-0.000189222	0.000246144	0.044595	0.039231	0.0499591	0.0370285	0.0327618	0.0412952	0.0370257	0.0327594	0.0412921	-2.75302e-06	-2.05422e-05	1.50361e-05	0.506341	0.472907	0.539776	0.847085	0.825241	0.86893	0.847083	0.825233	0.868934	-1.8663e-06	-0.000186182	0.000182449	0.064146	0.0579955	0.0702965	0.0520147	0.047177	0.0568523	0.0520128	0.0471753	0.0568504	-1.81118e-06	-2.57364e-05	2.2114e-05	0.506137	0.476065	0.536208	0.852013	0.833652	0.870374	0.852058	0.833697	0.870418	4.43156e-05	-0.000130017	0.000218648	0.0821557	0.0755009	0.0888106	0.0648116	0.059601	0.0700222	0.0648043	0.059594	0.0700145	-7.30905e-06	-3.6213e-05	2.15949e-05	0.505942	0.384287	0.629033	0.870349	0.807295	0.923274	0.869982	0.807324	0.922793	-0.0003674	-0.00262077	0.00182601	0.0153416	0.0109162	0.0201987	0.0139687	0.0102439	0.0186917	0.0139705	0.0102474	0.0187467	1.81488e-06	-4.47893e-05	8.02603e-05	0.496594	0.437527	0.548099	0.85711	0.823624	0.890085	0.856606	0.823579	0.88859	-0.000503758	-0.00391634	0.000659684	0.0447215	0.0383393	0.0520814	0.0372023	0.0319238	0.0434152	0.0372416	0.0320452	0.0434898	3.93015e-05	-4.48159e-05	0.000369918	0.495196	0.456693	0.533202	0.845589	0.818785	0.870744	0.8451	0.818678	0.870698	-0.000488859	-0.00272321	0.000242269	0.0645413	0.0573993	0.0732083	0.0523889	0.0469754	0.0584608	0.0524603	0.0471791	0.0585564	7.1397e-05	-3.8555e-05	0.000441123	0.495644	0.456069	0.527852	0.851149	0.827102	0.871793	0.850739	0.825419	0.871463	-0.000410098	-0.00273445	0.000549065	0.0826809	0.0747742	0.0920102	0.0651853	0.0571583	0.0713874	0.0652763	0.0571805	0.0715605	9.10557e-05	-6.94338e-05	0.000511561
1-palmitoyl-2-arachidonoyl-GPC (16:0/20:4n6)	0.512635	0.442221	0.583049	0.868914	0.829516	0.908311	0.870334	0.831417	0.90925	0.00142027	0.000126086	0.00271445	0.0152836	0.0119494	0.0186179	0.0138826	0.0109449	0.0168204	0.0138829	0.0109455	0.0168204	2.97055e-07	-1.69009e-05	1.7495e-05	0.503803	0.462745	0.544862	0.8578	0.832476	0.883123	0.858441	0.833317	0.883565	0.000641331	-0.000107936	0.0013906	0.0445976	0.0392332	0.049962	0.0370285	0.0327618	0.0412952	0.037034	0.0327669	0.0413012	5.54057e-06	-4.98874e-05	6.09685e-05	0.496406	0.46239	0.530422	0.847085	0.825241	0.86893	0.847473	0.825731	0.869216	0.000388267	-0.000192375	0.000968909	0.0641498	0.0579988	0.0703007	0.0520147	0.047177	0.0568523	0.0520507	0.0472119	0.0568894	3.60347e-05	-4.09857e-05	0.000113055	0.497647	0.467816	0.527479	0.852013	0.833652	0.870374	0.852245	0.833945	0.870545	0.000231441	-0.000294172	0.000757053	0.0821651	0.0755094	0.0888208	0.0648116	0.059601	0.0700222	0.0648407	0.05963	0.0700515	2.91427e-05	-6.40628e-05	0.000122348	0.486428	0.393764	0.572264	0.863537	0.817972	0.910917	0.864103	0.819582	0.911117	0.000566276	-0.00600589	0.00522953	0.0154181	0.0116149	0.0194664	0.0140534	0.0108619	0.0181385	0.0140622	0.0108534	0.0181233	8.79102e-06	-2.64496e-05	8.99546e-05	0.485824	0.429729	0.536095	0.858113	0.817166	0.889476	0.858073	0.817457	0.889661	-4.0146e-05	-0.00302884	0.0015366	0.0448043	0.0379349	0.0514348	0.0373565	0.0324682	0.0431376	0.0374012	0.0324588	0.043184	4.46677e-05	-5.92291e-05	0.00034089	0.486747	0.434358	0.525586	0.846422	0.815444	0.875142	0.846259	0.815559	0.875358	-0.000163642	-0.00247052	0.00102871	0.0640565	0.0559311	0.0718687	0.0521619	0.0451003	0.059051	0.0522651	0.0451013	0.0591773	0.000103128	-3.74877e-05	0.000578377	0.48754	0.454443	0.520722	0.85097	0.825528	0.871498	0.850638	0.824873	0.871117	-0.00033259	-0.0027012	0.000689966	0.0817917	0.0749295	0.0904085	0.0648355	0.0590614	0.0713905	0.0649615	0.0591299	0.0714794	0.000126058	-5.10709e-05	0.000843908
1-palmitoyl-2-docosahexaenoyl-GPC (16:0/22:6)	0.520783	0.453565	0.588001	0.868914	0.829516	0.908311	0.869133	0.829864	0.908402	0.000219534	-0.000394486	0.000833553	0.0152842	0.0119501	0.0186183	0.0138826	0.0109449	0.0168204	0.0138889	0.0109505	0.0168274	6.2998e-06	-5.92191e-06	1.85215e-05	0.521714	0.481846	0.561582	0.8578	0.832476	0.883123	0.858031	0.832769	0.883294	0.000231385	-0.000166028	0.000628799	0.0445948	0.039232	0.0499576	0.0370285	0.0327618	0.0412952	0.0370404	0.0327736	0.0413072	1.19122e-05	-2.38632e-05	4.76876e-05	0.517661	0.485249	0.550073	0.847085	0.825241	0.86893	0.847184	0.825366	0.869002	9.895e-05	-0.000217224	0.000415124	0.0641572	0.0580075	0.0703069	0.0520147	0.047177	0.0568523	0.0520391	0.0472009	0.0568773	2.44132e-05	-2.33996e-05	7.2226e-05	0.524823	0.495907	0.553739	0.852013	0.833652	0.870374	0.852131	0.833786	0.870477	0.000118206	-0.000164261	0.000400674	0.0821587	0.0755062	0.0888111	0.0648116	0.059601	0.0700222	0.0648259	0.0596158	0.070036	1.43101e-05	-4.29242e-05	7.15444e-05	0.516418	0.43108	0.610971	0.870699	0.817116	0.923103	0.870701	0.816439	0.922584	2.41638e-06	-0.00223385	0.00283319	0.0156156	0.0115491	0.0201202	0.0141825	0.0104944	0.0182542	0.0141942	0.0105444	0.0182634	1.16633e-05	-2.39051e-05	7.25736e-05	0.517943	0.432801	0.560238	0.856042	0.817836	0.887054	0.855992	0.817798	0.887043	-4.93606e-05	-0.00284396	0.00187637	0.044724	0.0389298	0.0513986	0.0371929	0.032555	0.0430844	0.0372441	0.0327469	0.0432	5.12241e-05	-4.31951e-05	0.000316691	0.511883	0.439906	0.545283	0.844321	0.816735	0.871845	0.844097	0.816626	0.871623	-0.000223859	-0.00211846	0.000669936	0.0639197	0.0559877	0.0730609	0.0522227	0.0461259	0.0592657	0.0523112	0.0461454	0.0593792	8.84992e-05	-4.90992e-05	0.000422577	0.518664	0.439221	0.55897	0.849887	0.829462	0.869906	0.849619	0.829439	0.869715	-0.000268119	-0.00204778	0.000612628	0.0827403	0.0751156	0.093331	0.0656076	0.0585085	0.073188	0.0657123	0.0585484	0.0732199	0.000104658	-2.36408e-05	0.000542632
1-stearoyl-2-docosahexaenoyl-GPC (18:0/22:6)	0.540263	0.474832	0.605694	0.868914	0.829516	0.908311	0.868861	0.829488	0.908234	-5.25474e-05	-0.000471291	0.000366197	0.0152825	0.0119495	0.0186155	0.0138826	0.0109449	0.0168204	0.0138833	0.0109454	0.0168212	6.50854e-07	-8.59116e-06	9.89287e-06	0.54358	0.504556	0.582604	0.8578	0.832476	0.883123	0.85796	0.832677	0.883243	0.000160375	-0.000124978	0.000445728	0.0445578	0.0392026	0.0499131	0.0370285	0.0327618	0.0412952	0.037035	0.0327683	0.0413018	6.55844e-06	-2.00273e-05	3.31442e-05	0.534307	0.502269	0.566345	0.847085	0.825241	0.86893	0.847087	0.825252	0.868923	2.04779e-06	-0.000235879	0.000239975	0.0641281	0.0579865	0.0702696	0.0520147	0.047177	0.0568523	0.0520337	0.0471954	0.0568719	1.89986e-05	-1.66429e-05	5.464e-05	0.54071	0.512307	0.569114	0.852013	0.833652	0.870374	0.852031	0.833673	0.870389	1.74932e-05	-0.000191324	0.000226311	0.0820972	0.0754571	0.0887374	0.0648116	0.059601	0.0700222	0.0648245	0.0596138	0.0700351	1.28574e-05	-2.99762e-05	5.5691e-05	0.539254	0.458308	0.615957	0.869163	0.819944	0.925055	0.868818	0.820571	0.924872	-0.00034486	-0.0029208	0.00138123	0.0155709	0.0119248	0.019744	0.0141909	0.0104645	0.0182879	0.0141991	0.0104692	0.0182844	8.12503e-06	-2.71553e-05	8.23388e-05	0.544242	0.498844	0.596594	0.858553	0.828974	0.889219	0.858496	0.829253	0.888995	-5.70312e-05	-0.00233618	0.00162063	0.0449657	0.0382639	0.0518553	0.0375318	0.0322415	0.0430656	0.0375777	0.0322868	0.0431325	4.59366e-05	-4.19311e-05	0.000256974	0.534854	0.500969	0.567535	0.846689	0.823372	0.88165	0.846442	0.822773	0.880775	-0.000247078	-0.0015719	0.000570075	0.0640653	0.0565643	0.071182	0.0521663	0.0459582	0.0576519	0.0522486	0.0462259	0.057664	8.23155e-05	-3.60834e-05	0.000411333	0.541758	0.505714	0.571819	0.85108	0.829856	0.87848	0.85083	0.829207	0.878726	-0.00024956	-0.00140857	0.000320692	0.0815653	0.073596	0.0880172	0.0647298	0.0575926	0.070098	0.064823	0.0579776	0.0702591	9.32214e-05	-2.01098e-05	0.00046438
1-(1-enyl-stearoyl)-2-oleoyl-GPE (P-18:0/18:1)	0.494776	0.424079	0.565474	0.868914	0.829516	0.908311	0.869708	0.830706	0.908711	0.000794899	-0.00050687	0.00209667	0.0152845	0.01195	0.018619	0.0138826	0.0109449	0.0168204	0.0138992	0.0109587	0.0168397	1.65551e-05	-9.89094e-06	4.30011e-05	0.500298	0.458712	0.541884	0.8578	0.832476	0.883123	0.858245	0.833091	0.8834	0.000445714	-0.000418069	0.0013095	0.0445994	0.0392348	0.049964	0.0370285	0.0327618	0.0412952	0.0370332	0.0327668	0.0412996	4.71423e-06	-7.7159e-05	8.65874e-05	0.505614	0.472073	0.539155	0.847085	0.825241	0.86893	0.847579	0.825841	0.869317	0.000493889	-0.000202693	0.00119047	0.0641488	0.057998	0.0702997	0.0520147	0.047177	0.0568523	0.0519988	0.047163	0.0568345	-1.58519e-05	-0.000122994	9.12898e-05	0.504152	0.474176	0.534129	0.852013	0.833652	0.870374	0.852322	0.834007	0.870638	0.000309291	-0.000333759	0.000952341	0.0821632	0.0755077	0.0888188	0.0648116	0.059601	0.0700222	0.0647537	0.0595472	0.0699603	-5.78642e-05	-0.000189093	7.33647e-05	0.485844	0.40339	0.567251	0.868676	0.820947	0.923061	0.868764	0.821573	0.921848	8.76327e-05	-0.0025394	0.00233914	0.0155083	0.0113131	0.0195978	0.0141666	0.0104261	0.0178599	0.0141905	0.0104472	0.017869	2.38771e-05	-1.85811e-05	0.000102658	0.483439	0.433783	0.538618	0.857355	0.826048	0.8901	0.857131	0.826455	0.889364	-0.000224207	-0.00279012	0.00131752	0.0443003	0.0372782	0.0514243	0.0371145	0.031387	0.0424735	0.0371847	0.0315982	0.0424972	7.01366e-05	-8.16865e-05	0.000314139	0.485032	0.445802	0.520967	0.846978	0.819084	0.870729	0.84688	0.819327	0.870586	-9.80289e-05	-0.0023657	0.00135437	0.0632164	0.0569076	0.0708879	0.0517549	0.0465476	0.0572353	0.051845	0.0467683	0.0572988	9.00701e-05	-8.79391e-05	0.000364661	0.486474	0.456066	0.51744	0.852069	0.828574	0.876382	0.851771	0.828208	0.87615	-0.000297445	-0.00254784	0.000801682	0.0815836	0.0741798	0.089592	0.0648124	0.0600071	0.0703414	0.0648941	0.0600685	0.070504	8.16732e-05	-0.000148809	0.000495386
sphingomyelin (d18:1/17:0, d17:1/18:0, d19:1/16:0)	0.567291	0.497643	0.63694	0.868914	0.829516	0.908311	0.872959	0.834702	0.911216	0.00404554	0.000684882	0.00740619	0.0152701	0.0119399	0.0186004	0.0138826	0.0109449	0.0168204	0.0138837	0.0109473	0.0168201	1.04989e-06	-5.63953e-05	5.84951e-05	0.546988	0.505726	0.588251	0.8578	0.832476	0.883123	0.860843	0.836024	0.885663	0.00304347	0.000715787	0.00537116	0.0445302	0.0391783	0.0498822	0.0370285	0.0327618	0.0412952	0.0370181	0.0327568	0.0412794	-1.03617e-05	-0.000192212	0.000171488	0.534836	0.501315	0.568356	0.847085	0.825241	0.86893	0.849286	0.827728	0.870843	0.00220067	0.000261454	0.00413989	0.0640584	0.0579229	0.0701939	0.0520147	0.047177	0.0568523	0.052072	0.0472383	0.0569056	5.73198e-05	-0.000189842	0.000304482	0.549496	0.519881	0.57911	0.852013	0.833652	0.870374	0.854093	0.835936	0.87225	0.00208012	0.000394597	0.00376565	0.0819561	0.0753255	0.0885866	0.0648116	0.059601	0.0700222	0.0646797	0.0594815	0.0698779	-0.000131924	-0.000439541	0.000175692	0.571509	0.457241	0.670543	0.864512	0.81283	0.916812	0.868324	0.819034	0.918673	0.00381158	-0.00147712	0.0100654	0.0154896	0.0120492	0.0195157	0.0141313	0.0107678	0.0178392	0.0141402	0.0107685	0.0178653	8.88171e-06	-7.09988e-05	0.000104621	0.547235	0.502615	0.594873	0.856873	0.819305	0.884219	0.859308	0.824227	0.886664	0.00243532	-0.00127375	0.0059279	0.0446389	0.0389754	0.0526969	0.0372623	0.0322815	0.0437123	0.0372971	0.0323139	0.0438046	3.47637e-05	-0.000179835	0.000438148	0.533851	0.484958	0.576369	0.84733	0.817558	0.869079	0.848891	0.81886	0.870629	0.00156097	-0.00210045	0.00424369	0.063874	0.0567045	0.0726216	0.0520087	0.0462383	0.0586711	0.0521466	0.0462803	0.0588542	0.000137948	-0.000153043	0.000805078	0.546781	0.507128	0.58118	0.851946	0.826213	0.871607	0.853288	0.826955	0.873708	0.00134177	-0.00154706	0.00321386	0.0818584	0.0733946	0.0917694	0.0648901	0.0592623	0.0730292	0.06487	0.059167	0.0728615	-2.01706e-05	-0.000375725	0.000719237
1-palmitoyl-2-stearoyl-GPC (16:0/18:0)	0.523997	0.450348	0.597645	0.868914	0.829516	0.908311	0.868991	0.829629	0.908354	7.78706e-05	-0.000139988	0.000295729	0.0152805	0.0119473	0.0186137	0.0138826	0.0109449	0.0168204	0.013884	0.0109459	0.016822	1.3194e-06	-2.35369e-06	4.99248e-06	0.527652	0.485554	0.569749	0.8578	0.832476	0.883123	0.857893	0.8326	0.883187	9.36091e-05	-6.06153e-05	0.000247834	0.0445716	0.039212	0.0499312	0.0370285	0.0327618	0.0412952	0.0370321	0.0327651	0.0412991	3.58302e-06	-7.36331e-06	1.45294e-05	0.520474	0.486625	0.554324	0.847085	0.825241	0.86893	0.847187	0.825362	0.869013	0.000102322	-1.96979e-05	0.000224342	0.0641062	0.0579621	0.0702502	0.0520147	0.047177	0.0568523	0.0520169	0.0471794	0.0568545	2.25652e-06	-1.21859e-05	1.66989e-05	0.519483	0.489029	0.549938	0.852013	0.833652	0.870374	0.852078	0.833727	0.87043	6.48845e-05	-4.46591e-05	0.000174428	0.0820899	0.0754433	0.0887365	0.0648116	0.059601	0.0700222	0.0648119	0.0596017	0.070022	2.73097e-07	-1.72343e-05	1.77805e-05	0.518376	0.426274	0.621741	0.868616	0.822522	0.917109	0.86807	0.821319	0.918114	-0.000545827	-0.00563855	0.0021373	0.0155072	0.0113948	0.0190339	0.0141398	0.0103777	0.0172483	0.0141494	0.0103762	0.0172473	9.5479e-06	-2.29579e-05	5.85634e-05	0.521829	0.46426	0.574245	0.856718	0.823333	0.889464	0.856246	0.823302	0.889116	-0.000472148	-0.00366765	0.000925722	0.0448157	0.0387985	0.0522892	0.0373444	0.0327533	0.0428645	0.0373942	0.0328463	0.0429187	4.98535e-05	-3.22533e-05	0.000236674	0.519006	0.477305	0.555075	0.845738	0.821073	0.870213	0.84534	0.820034	0.87061	-0.000397653	-0.00306407	0.00081561	0.06408	0.0570994	0.0745099	0.0521288	0.0469861	0.0590402	0.0521964	0.0470822	0.0590338	6.75349e-05	-4.48078e-05	0.000313873	0.51721	0.481181	0.552112	0.8506	0.828709	0.870146	0.850169	0.827849	0.869996	-0.000430912	-0.00284198	0.000379945	0.082321	0.0736967	0.0911773	0.065215	0.0590429	0.0726317	0.0652997	0.0591121	0.0727387	8.46984e-05	-3.7836e-05	0.000501782
2-hydroxybutyrate/2-hydroxyisobutyrate	0.459938	0.393787	0.526088	0.868914	0.829516	0.908311	0.868711	0.829292	0.90813	-0.000202347	-0.000394726	-9.96917e-06	0.0152878	0.0119527	0.0186229	0.0138826	0.0109449	0.0168204	0.0138847	0.0109467	0.0168226	2.04697e-06	-1.36741e-06	5.46135e-06	0.513897	0.473806	0.553988	0.8578	0.832476	0.883123	0.857702	0.832372	0.883032	-9.79825e-05	-0.000234595	3.86303e-05	0.044594	0.0392304	0.0499575	0.0370285	0.0327618	0.0412952	0.03702	0.0327537	0.0412863	-8.50173e-06	-1.89071e-05	1.90364e-06	0.524196	0.491804	0.556588	0.847085	0.825241	0.86893	0.847008	0.825161	0.868856	-7.68703e-05	-0.000190544	3.68039e-05	0.0641299	0.0579815	0.0702783	0.0520147	0.047177	0.0568523	0.0519991	0.0471616	0.0568366	-1.55121e-05	-2.94364e-05	-1.5878e-06	0.513371	0.48446	0.542281	0.852013	0.833652	0.870374	0.851918	0.833552	0.870284	-9.51196e-05	-0.000201962	1.17225e-05	0.0821632	0.0755086	0.0888179	0.0648116	0.059601	0.0700222	0.0648034	0.0595924	0.0700145	-8.13478e-06	-2.52916e-05	9.022e-06	0.464272	0.377977	0.565657	0.864775	0.80559	0.910843	0.864243	0.805847	0.911165	-0.000531781	-0.00495732	0.00260118	0.0149027	0.0109202	0.0188695	0.0136349	0.00981103	0.0172586	0.0136441	0.00980586	0.0172537	9.1536e-06	-1.90343e-05	8.31453e-05	0.505979	0.449776	0.564616	0.857106	0.825473	0.881847	0.856545	0.825262	0.881002	-0.000561338	-0.00307345	0.000824	0.0438415	0.0377139	0.0505956	0.0365641	0.0320289	0.0411734	0.0365916	0.0320177	0.0412633	2.74693e-05	-9.59053e-05	0.000310848	0.511399	0.441228	0.55633	0.845365	0.820545	0.867532	0.844839	0.820355	0.867517	-0.000526173	-0.00271066	0.00047433	0.0630068	0.0569205	0.0688681	0.0515241	0.0467729	0.0564337	0.0515723	0.0467351	0.0564238	4.81965e-05	-0.000150893	0.00049183	0.5053	0.458926	0.537494	0.850007	0.825921	0.870559	0.849442	0.825963	0.869187	-0.000565388	-0.00310659	0.000569569	0.081106	0.0733322	0.0883237	0.064522	0.0591245	0.0697817	0.0645952	0.0593655	0.0697642	7.319e-05	-6.77601e-05	0.00053754
2-methylcitrate/homocitrate	0.844224	0.805252	0.883195	0.868914	0.829516	0.908311	0.87944	0.843488	0.915392	0.0105265	0.00339301	0.0176599	0.0148898	0.0116916	0.018088	0.0138826	0.0109449	0.0168204	0.0137889	0.0108795	0.0166983	-9.37727e-05	-0.000251168	6.36223e-05	0.796691	0.768022	0.825361	0.8578	0.832476	0.883123	0.8644	0.840048	0.888753	0.00660068	0.00141609	0.0117853	0.0417319	0.0368252	0.0466385	0.0370285	0.0327618	0.0412952	0.036791	0.0325479	0.041034	-0.000237516	-0.000642745	0.000167713	0.776353	0.750855	0.801851	0.847085	0.825241	0.86893	0.853874	0.833106	0.874643	0.00678933	0.00211546	0.0114632	0.0592137	0.0536816	0.0647458	0.0520147	0.047177	0.0568523	0.0518492	0.0470207	0.0566777	-0.000165468	-0.000737491	0.000406556	0.770831	0.748239	0.793422	0.852013	0.833652	0.870374	0.857854	0.840228	0.875479	0.00584045	0.00181655	0.00986436	0.0746853	0.0687833	0.0805872	0.0648116	0.059601	0.0700222	0.0647636	0.059554	0.0699733	-4.79509e-05	-0.00078362	0.000687718	0.843796	0.786187	0.898231	0.869099	0.819168	0.924786	0.879184	0.829489	0.927522	0.0100849	0.00113395	0.0205506	0.0146738	0.0112551	0.0197712	0.0136996	0.010568	0.0181192	0.0136198	0.0103752	0.0180398	-7.97138e-05	-0.000257977	0.000125306	0.79238	0.760452	0.82363	0.854621	0.8238	0.885573	0.860426	0.826745	0.892019	0.00580503	-0.000775861	0.01088	0.0420125	0.0359596	0.0485012	0.0375761	0.0319719	0.0431853	0.0374509	0.0322398	0.0427136	-0.000125203	-0.000631673	0.000838199	0.772541	0.7471	0.804146	0.844747	0.81851	0.867968	0.85058	0.826839	0.873567	0.00583274	5.63535e-05	0.010097	0.0598064	0.0525062	0.0660364	0.0528913	0.0466965	0.0585169	0.0528564	0.0468244	0.0585518	-3.48367e-05	-0.000739333	0.00108163	0.768841	0.745905	0.798701	0.849363	0.824814	0.870647	0.854529	0.832125	0.874694	0.00516619	-0.00059149	0.009067	0.0750543	0.0683162	0.0824414	0.0656085	0.0596621	0.0716337	0.0656681	0.059942	0.0720241	5.96217e-05	-0.000883894	0.0016224
oleate/vaccenate (18:1)	0.500265	0.437065	0.563465	0.868914	0.829516	0.908311	0.868515	0.829068	0.907962	-0.000398646	-0.00130011	0.000502822	0.0152849	0.0119504	0.0186194	0.0138826	0.0109449	0.0168204	0.0138835	0.0109456	0.0168214	8.38958e-07	-1.9796e-05	2.14739e-05	0.507144	0.470377	0.543912	0.8578	0.832476	0.883123	0.857574	0.83221	0.882939	-0.000225479	-0.000822029	0.000371072	0.0445987	0.0392344	0.049963	0.0370285	0.0327618	0.0412952	0.0370077	0.0327421	0.0412733	-2.08253e-05	-7.88856e-05	3.7235e-05	0.506676	0.476211	0.537142	0.847085	0.825241	0.86893	0.846868	0.824983	0.868753	-0.000217392	-0.000741128	0.000306345	0.064149	0.0579985	0.0702996	0.0520147	0.047177	0.0568523	0.0519823	0.047145	0.0568195	-3.23899e-05	-0.000111107	4.6327e-05	0.511998	0.484957	0.539039	0.852013	0.833652	0.870374	0.851926	0.833546	0.870306	-8.72708e-05	-0.00055739	0.000382848	0.0821586	0.0755039	0.0888133	0.0648116	0.059601	0.0700222	0.0647525	0.0595429	0.0699622	-5.90637e-05	-0.000154328	3.62003e-05	0.487741	0.39949	0.569365	0.866947	0.815873	0.917437	0.86614	0.812662	0.918158	-0.000807286	-0.00435608	0.00118085	0.0154403	0.0116782	0.0187588	0.0140509	0.0106346	0.0175023	0.0140599	0.010633	0.0175128	8.99794e-06	-3.88183e-05	9.05855e-05	0.494195	0.446	0.545111	0.854421	0.819253	0.88722	0.853702	0.819018	0.887012	-0.000718671	-0.00367726	0.000398392	0.04497	0.0386271	0.0502873	0.0375157	0.0323881	0.0428519	0.0375383	0.0323506	0.0429071	2.25676e-05	-0.000144545	0.000241345	0.4944	0.453084	0.531089	0.844649	0.81934	0.873337	0.843979	0.818297	0.873174	-0.000669455	-0.00314609	0.000365345	0.0643052	0.057243	0.072364	0.0523893	0.0461626	0.0582965	0.0524241	0.0461579	0.0584937	3.47537e-05	-0.000120508	0.000266291	0.49783	0.455372	0.535191	0.849148	0.826341	0.874164	0.848625	0.825229	0.874009	-0.000523449	-0.00267647	0.000348981	0.0823414	0.0735651	0.0922467	0.0652988	0.0579428	0.0728384	0.0653308	0.057965	0.0727858	3.20224e-05	-0.000171598	0.000330033
1-palmitoleoylglycerol (16:1)*	0.523363	0.460197	0.586528	0.868914	0.829516	0.908311	0.868826	0.829424	0.908228	-8.75885e-05	-0.000290986	0.000115809	0.0152834	0.0119493	0.0186175	0.0138826	0.0109449	0.0168204	0.0138809	0.0109435	0.0168184	-1.70028e-06	-4.82875e-06	1.4282e-06	0.490116	0.449515	0.530717	0.8578	0.832476	0.883123	0.857729	0.832395	0.883063	-7.06338e-05	-0.000225669	8.44019e-05	0.0445974	0.0392334	0.0499614	0.0370285	0.0327618	0.0412952	0.0370196	0.0327533	0.0412859	-8.91097e-06	-1.92153e-05	1.39338e-06	0.49512	0.46157	0.528671	0.847085	0.825241	0.86893	0.847042	0.825192	0.868893	-4.27952e-05	-0.000164858	7.92675e-05	0.0641466	0.0579966	0.0702966	0.0520147	0.047177	0.0568523	0.0520064	0.047169	0.0568439	-8.20984e-06	-2.16826e-05	5.2629e-06	0.505766	0.475886	0.535647	0.852013	0.833652	0.870374	0.851955	0.833586	0.870325	-5.78329e-05	-0.000163691	4.80249e-05	0.0821387	0.075486	0.0887915	0.0648116	0.059601	0.0700222	0.0648043	0.0595937	0.0700149	-7.26e-06	-2.35391e-05	9.01913e-06	0.519246	0.437667	0.611585	0.866297	0.817269	0.917599	0.866106	0.81883	0.917968	-0.000190945	-0.00273713	0.00181615	0.0155104	0.0103728	0.0195457	0.0141321	0.00970818	0.0179299	0.0141402	0.00970593	0.0179305	8.07951e-06	-3.62535e-05	8.54947e-05	0.48548	0.443083	0.536381	0.858181	0.825694	0.896821	0.857941	0.825561	0.89657	-0.000240469	-0.00235516	0.00103435	0.044985	0.0384284	0.0516023	0.0374428	0.0318169	0.0429209	0.0374884	0.0318481	0.0430165	4.56058e-05	-9.15417e-05	0.000388157	0.491099	0.450773	0.527821	0.846715	0.820314	0.876648	0.846512	0.820316	0.876171	-0.000202912	-0.00173479	0.000434775	0.064621	0.0585848	0.0723703	0.0526331	0.0470813	0.0589654	0.0526981	0.0471413	0.0591633	6.49346e-05	-8.58755e-05	0.000436832	0.500438	0.467262	0.528853	0.85085	0.827268	0.87043	0.850641	0.826922	0.870427	-0.00020903	-0.0018583	0.000667553	0.0828308	0.0756383	0.0928456	0.0656768	0.0598457	0.0731446	0.0657581	0.0598602	0.0733895	8.12918e-05	-8.80965e-05	0.000549945
palmitoyl dihydrosphingomyelin (d18:0/16:0)*	0.500045	0.431518	0.568573	0.868914	0.829516	0.908311	0.868784	0.829376	0.908192	-0.000129553	-0.000491388	0.000232281	0.0152844	0.0119503	0.0186186	0.0138826	0.0109449	0.0168204	0.0138763	0.0109395	0.0168132	-6.2937e-06	-1.28508e-05	2.63445e-07	0.516054	0.476967	0.555141	0.8578	0.832476	0.883123	0.857681	0.832313	0.883049	-0.000119155	-0.00036272	0.000124409	0.04459	0.0392278	0.0499522	0.0370285	0.0327618	0.0412952	0.0370166	0.0327508	0.0412824	-1.19238e-05	-3.13469e-05	7.49929e-06	0.523246	0.490879	0.555613	0.847085	0.825241	0.86893	0.846979	0.825113	0.868845	-0.000106144	-0.000308484	9.61956e-05	0.0641199	0.0579739	0.070266	0.0520147	0.047177	0.0568523	0.0520122	0.0471744	0.0568499	-2.50137e-06	-2.82289e-05	2.32262e-05	0.523645	0.494979	0.552312	0.852013	0.833652	0.870374	0.851962	0.833586	0.870338	-5.11413e-05	-0.000228928	0.000126645	0.0821248	0.0754752	0.0887744	0.0648116	0.059601	0.0700222	0.0648121	0.0596011	0.0700231	5.08882e-07	-3.06867e-05	3.17045e-05	0.496582	0.420403	0.569136	0.863049	0.811265	0.906943	0.862746	0.81271	0.905968	-0.000303391	-0.00241976	0.00168148	0.0150333	0.0108036	0.0202705	0.0137842	0.0101655	0.0184365	0.013785	0.0101658	0.0184307	8.16693e-07	-6.65223e-05	7.62677e-05	0.51196	0.46033	0.557145	0.855331	0.822463	0.889252	0.854885	0.822427	0.888872	-0.000446261	-0.00247147	0.000595628	0.044319	0.0387432	0.0510303	0.0371214	0.0324306	0.0418537	0.0371405	0.0324867	0.0418562	1.91098e-05	-9.19759e-05	0.000205102	0.519251	0.47124	0.554503	0.84486	0.816154	0.872582	0.844416	0.815419	0.872405	-0.000444045	-0.00236822	0.00059144	0.063796	0.0564294	0.0712207	0.0521851	0.046406	0.0587855	0.0522352	0.0464148	0.0587653	5.01797e-05	-5.09254e-05	0.000344835	0.519191	0.47212	0.55415	0.850488	0.829433	0.87122	0.850029	0.828857	0.870751	-0.000458752	-0.00221339	0.000262139	0.0816761	0.0736523	0.091359	0.0649236	0.05755	0.0719048	0.0650045	0.0575695	0.0719437	8.08957e-05	-3.86141e-05	0.000448437
tricosanoyl sphingomyelin (d18:1/23:0)*	0.622426	0.555747	0.689106	0.868914	0.829516	0.908311	0.878725	0.841936	0.915515	0.00981182	0.00354061	0.016083	0.015255	0.0119305	0.0185795	0.0138826	0.0109449	0.0168204	0.0138431	0.0109179	0.0167683	-3.9545e-05	-0.000150034	7.09439e-05	0.578408	0.537637	0.619179	0.8578	0.832476	0.883123	0.865087	0.840894	0.889279	0.00728682	0.0024409	0.0121327	0.0444057	0.0390756	0.0497357	0.0370285	0.0327618	0.0412952	0.0368029	0.032566	0.0410398	-0.00022562	-0.000562486	0.000111246	0.57104	0.538135	0.603944	0.847085	0.825241	0.86893	0.853161	0.832019	0.874303	0.00607578	0.00230968	0.00984188	0.0638327	0.0577265	0.0699389	0.0520147	0.047177	0.0568523	0.0517384	0.0469299	0.0565469	-0.00027624	-0.000720358	0.000167878	0.567959	0.538581	0.597336	0.852013	0.833652	0.870374	0.856111	0.838214	0.874008	0.00409785	0.000853812	0.00734189	0.0817625	0.0751545	0.0883705	0.0648116	0.059601	0.0700222	0.0645088	0.0593202	0.0696973	-0.000302841	-0.000844822	0.00023914	0.621302	0.536454	0.690076	0.866543	0.810647	0.921865	0.875735	0.819672	0.92764	0.00919219	0.00126836	0.0176438	0.0149925	0.0110415	0.0199824	0.0136759	0.0102467	0.0184463	0.0136484	0.0101254	0.0184583	-2.75653e-05	-0.000169212	0.000136496	0.577123	0.52897	0.622502	0.858887	0.826548	0.88975	0.865295	0.832072	0.899755	0.00640763	0.000806302	0.0123449	0.0442723	0.0385697	0.0511772	0.0370727	0.0313844	0.0434253	0.036929	0.0312967	0.0430685	-0.000143659	-0.000524642	0.000540416	0.571661	0.529847	0.617152	0.847751	0.821241	0.873087	0.853275	0.827017	0.878009	0.0055235	0.000988091	0.00984668	0.0635863	0.0556063	0.0701996	0.0520282	0.0455466	0.0591991	0.0518595	0.0454777	0.0588523	-0.000168766	-0.000719511	0.000722292	0.567986	0.532535	0.600589	0.852357	0.829985	0.876008	0.855883	0.834303	0.879508	0.00352631	-0.00071492	0.00717661	0.0814924	0.0734026	0.0888395	0.0648621	0.0574281	0.0716732	0.0647118	0.0573759	0.0710617	-0.000150257	-0.000754482	0.000897924
sphingomyelin (d18:2/23:0, d18:1/23:1, d17:1/24:1)*	0.567613	0.498771	0.636454	0.868914	0.829516	0.908311	0.874082	0.836363	0.911802	0.00516873	0.00147818	0.00885927	0.0152745	0.0119433	0.0186058	0.0138826	0.0109449	0.0168204	0.0138996	0.0109628	0.0168364	1.69652e-05	-5.69276e-05	9.08579e-05	0.543279	0.502186	0.584371	0.8578	0.832476	0.883123	0.861007	0.836346	0.885668	0.00320745	0.000456727	0.00595816	0.0445544	0.0391992	0.0499095	0.0370285	0.0327618	0.0412952	0.0370097	0.0327503	0.0412691	-1.87725e-05	-0.000228962	0.000191417	0.53948	0.505997	0.572962	0.847085	0.825241	0.86893	0.849859	0.828425	0.871294	0.0027743	0.000517366	0.00503123	0.0640643	0.0579275	0.070201	0.0520147	0.047177	0.0568523	0.0519883	0.0471589	0.0568177	-2.63664e-05	-0.000312762	0.000260029	0.544671	0.515231	0.574112	0.852013	0.833652	0.870374	0.854249	0.836179	0.872319	0.00223616	0.000249343	0.00422297	0.0820149	0.0753787	0.088651	0.0648116	0.059601	0.0700222	0.0646541	0.059454	0.0698541	-0.000157524	-0.000511738	0.00019669	0.56644	0.465495	0.665415	0.864272	0.801393	0.921925	0.869266	0.807928	0.924939	0.00499378	0.000902814	0.0113833	0.0156717	0.0108019	0.0191446	0.0143167	0.0101391	0.0175218	0.0143419	0.0101844	0.0175586	2.52403e-05	-7.06684e-05	0.000174891	0.543943	0.467107	0.601321	0.855201	0.82984	0.882104	0.858201	0.833678	0.88447	0.00300001	-0.000196032	0.00670156	0.0448901	0.0378063	0.0529418	0.0374733	0.0322709	0.0437907	0.0374943	0.0323659	0.0437717	2.09645e-05	-0.00021149	0.000288601	0.53745	0.46673	0.581558	0.846197	0.823741	0.867946	0.848685	0.82809	0.871682	0.00248804	-0.000866243	0.0055651	0.0644043	0.0556766	0.0730724	0.0525192	0.0473819	0.0599109	0.0525829	0.0472062	0.0598392	6.36814e-05	-0.000281075	0.000622114	0.541898	0.454626	0.587889	0.850224	0.833241	0.868467	0.852053	0.835451	0.871041	0.00182934	-0.00180827	0.00428737	0.0823304	0.0728663	0.091474	0.0654714	0.0597452	0.0730124	0.0654509	0.0596398	0.0729919	-2.04721e-05	-0.00043212	0.00085052
sphingomyelin (d18:2/24:1, d18:1/24:2)*	0.521594	0.449619	0.59357	0.868914	0.829516	0.908311	0.87022	0.831219	0.909221	0.00130606	0.000282598	0.00232952	0.0152842	0.0119498	0.0186186	0.0138826	0.0109449	0.0168204	0.0138955	0.010956	0.0168349	1.28198e-05	-5.57959e-06	3.12192e-05	0.487253	0.446057	0.528448	0.8578	0.832476	0.883123	0.858484	0.833332	0.883637	0.000684651	-9.99793e-06	0.0013793	0.0445999	0.0392352	0.0499646	0.0370285	0.0327618	0.0412952	0.0370688	0.0327996	0.041338	4.02999e-05	-1.45668e-05	9.51667e-05	0.502591	0.468965	0.536218	0.847085	0.825241	0.86893	0.84758	0.825801	0.869359	0.000494491	-7.31679e-05	0.00106215	0.0641492	0.0579983	0.0703	0.0520147	0.047177	0.0568523	0.0520305	0.0471934	0.0568676	1.58277e-05	-5.64467e-05	8.8102e-05	0.506806	0.477373	0.536239	0.852013	0.833652	0.870374	0.852537	0.834232	0.870843	0.000524143	2.7753e-05	0.00102053	0.0821627	0.0755071	0.0888182	0.0648116	0.059601	0.0700222	0.0648105	0.059602	0.0700189	-1.12476e-06	-8.96553e-05	8.74058e-05	0.494078	0.380253	0.615251	0.872837	0.817984	0.920867	0.873879	0.819469	0.921573	0.00104194	-0.00331679	0.00570181	0.0152515	0.0107667	0.0196126	0.0138467	0.00978868	0.0174608	0.0138687	0.00979335	0.0174719	2.1944e-05	-2.19267e-05	0.000127874	0.485203	0.432824	0.53345	0.855668	0.812185	0.887946	0.855941	0.810772	0.888202	0.000273319	-0.00168969	0.00203741	0.0445249	0.0394566	0.0522439	0.0371097	0.0327167	0.0426367	0.0372	0.0326901	0.0426651	9.03313e-05	-3.85734e-05	0.000473152	0.488072	0.449806	0.524576	0.845997	0.819516	0.872146	0.846072	0.820211	0.87199	7.57479e-05	-0.00195766	0.00166757	0.0636756	0.0573033	0.0723257	0.0519298	0.0463207	0.0577886	0.0520251	0.0463925	0.0578743	9.53741e-05	-7.51384e-05	0.000578611	0.488662	0.452663	0.520729	0.850649	0.829719	0.873507	0.850724	0.830041	0.873652	7.55427e-05	-0.00174105	0.00160118	0.0815674	0.0743602	0.0888705	0.0647698	0.0578271	0.0708572	0.0648769	0.057847	0.0708922	0.000107082	-7.86616e-05	0.000740377
1-stearoyl-2-linoleoyl-GPE (18:0/18:2)*	0.548628	0.484305	0.612951	0.868914	0.829516	0.908311	0.868825	0.829417	0.908234	-8.84787e-05	-0.00125818	0.00108122	0.0152799	0.0119487	0.018611	0.0138826	0.0109449	0.0168204	0.0138963	0.0109568	0.0168358	1.36537e-05	-8.68473e-06	3.59921e-05	0.571382	0.533751	0.609014	0.8578	0.832476	0.883123	0.858181	0.832918	0.883445	0.00038161	-0.000371996	0.00113522	0.0444638	0.0391252	0.0498023	0.0370285	0.0327618	0.0412952	0.0370224	0.0327562	0.0412886	-6.09501e-06	-7.18127e-05	5.96227e-05	0.571872	0.540083	0.603662	0.847085	0.825241	0.86893	0.847416	0.825591	0.86924	0.000330409	-0.000319643	0.000980462	0.0638489	0.0577422	0.0699557	0.0520147	0.047177	0.0568523	0.051962	0.0471268	0.0567971	-5.26807e-05	-0.000145169	3.98077e-05	0.564396	0.535631	0.593161	0.852013	0.833652	0.870374	0.852417	0.834085	0.870749	0.00040378	-0.000197321	0.00100488	0.0817311	0.0751295	0.0883328	0.0648116	0.059601	0.0700222	0.0647892	0.0595803	0.0699981	-2.23521e-05	-0.000134712	9.00074e-05	0.541729	0.448847	0.640817	0.864247	0.817791	0.908033	0.863927	0.817137	0.907598	-0.000319866	-0.0031248	0.0022726	0.0153312	0.0111199	0.0202127	0.0139818	0.0101088	0.0185708	0.0140069	0.0100807	0.0185857	2.5143e-05	-2.39238e-05	0.00013094	0.5687	0.515616	0.617333	0.854146	0.825231	0.889243	0.854111	0.825658	0.889149	-3.50251e-05	-0.00210071	0.00160047	0.044436	0.0369982	0.0523724	0.0373148	0.0318732	0.043683	0.0373569	0.0318739	0.043694	4.20707e-05	-8.42522e-05	0.000307397	0.568014	0.529803	0.609961	0.843947	0.821918	0.865656	0.843775	0.821982	0.865585	-0.000172582	-0.00234974	0.00110334	0.0641319	0.0572947	0.0716402	0.0526271	0.047301	0.0580077	0.0526471	0.0473208	0.0582165	2.00217e-05	-0.000142825	0.000335533	0.561106	0.529945	0.595111	0.84849	0.823597	0.869762	0.848396	0.823758	0.869901	-9.35948e-05	-0.0020558	0.00112434	0.0819732	0.0743998	0.090108	0.0655393	0.0591151	0.0707957	0.0656146	0.0591823	0.0709743	7.52337e-05	-0.000104679	0.00051298
1-stearoyl-2-arachidonoyl-GPE (18:0/20:4)	0.550652	0.486775	0.614529	0.868914	0.829516	0.908311	0.868144	0.828477	0.907812	-0.000769082	-0.00270674	0.00116858	0.0152832	0.0119524	0.0186139	0.0138826	0.0109449	0.0168204	0.0139093	0.0109683	0.0168503	2.66511e-05	-6.86534e-06	6.01675e-05	0.589923	0.552238	0.627609	0.8578	0.832476	0.883123	0.8584	0.833087	0.883713	0.000600576	-0.000682247	0.0018834	0.0443879	0.0390639	0.0497119	0.0370285	0.0327618	0.0412952	0.0370028	0.0327406	0.0412651	-2.56617e-05	-0.000132802	8.14787e-05	0.589332	0.55708	0.621585	0.847085	0.825241	0.86893	0.847464	0.825639	0.86929	0.000379194	-0.000769715	0.0015281	0.0637027	0.0576175	0.0697879	0.0520147	0.047177	0.0568523	0.0518951	0.0470633	0.0567268	-0.000119572	-0.000276498	3.73537e-05	0.578264	0.549298	0.60723	0.852013	0.833652	0.870374	0.852468	0.834142	0.870795	0.000455305	-0.000611469	0.00152208	0.0815302	0.0749528	0.0881075	0.0648116	0.059601	0.0700222	0.064757	0.0595488	0.0699653	-5.45487e-05	-0.000250481	0.000141384	0.553606	0.474948	0.640664	0.861914	0.810337	0.910415	0.860736	0.808786	0.90896	-0.00117805	-0.00528569	0.00229237	0.0150233	0.0113154	0.0188254	0.0137641	0.0106448	0.0172081	0.0137948	0.0106686	0.0172563	3.07087e-05	-1.40889e-05	0.000130123	0.590577	0.540426	0.642902	0.856812	0.828048	0.891558	0.856928	0.827269	0.892781	0.000115598	-0.00226265	0.00227534	0.0439311	0.0377996	0.0508512	0.0369705	0.0323016	0.0423232	0.036976	0.0322632	0.0424096	5.40302e-06	-0.000159425	0.000283971	0.591288	0.551301	0.636088	0.846354	0.822063	0.876149	0.846266	0.821586	0.876737	-8.7612e-05	-0.00345601	0.00193345	0.0627895	0.0558295	0.0700484	0.0517724	0.0466182	0.0576435	0.0517134	0.0465495	0.0576344	-5.90166e-05	-0.000318186	0.000388772	0.578208	0.541706	0.622751	0.851078	0.828906	0.878933	0.85097	0.828866	0.879131	-0.000108541	-0.00321674	0.00159592	0.0810348	0.0735103	0.0882695	0.0650239	0.0594445	0.0712734	0.0650791	0.0593495	0.0714194	5.51992e-05	-0.000222115	0.000628261
1-stearoyl-2-linoleoyl-GPC (18:0/18:2)*	0.544728	0.473028	0.616428	0.868914	0.829516	0.908311	0.871423	0.832758	0.910087	0.00250919	5.95567e-05	0.00495882	0.0152797	0.0119465	0.0186129	0.0138826	0.0109449	0.0168204	0.0138823	0.0109453	0.0168192	-3.56443e-07	-4.74713e-05	4.67584e-05	0.509597	0.467677	0.551518	0.8578	0.832476	0.883123	0.859497	0.83461	0.884384	0.00169697	-0.000176043	0.00356998	0.0445848	0.0392229	0.0499467	0.0370285	0.0327618	0.0412952	0.0370882	0.0328186	0.0413577	5.9656e-05	-7.90561e-05	0.000198368	0.503417	0.469513	0.537322	0.847085	0.825241	0.86893	0.848086	0.82647	0.869702	0.00100073	-0.000490339	0.0024918	0.0641453	0.057996	0.0702945	0.0520147	0.047177	0.0568523	0.0521121	0.04727	0.0569542	9.74273e-05	-9.14567e-05	0.000286311	0.51478	0.484439	0.545122	0.852013	0.833652	0.870374	0.852993	0.834782	0.871203	0.000979378	-0.00034345	0.00230221	0.0821232	0.0754725	0.088774	0.0648116	0.059601	0.0700222	0.0647963	0.0595881	0.0700045	-1.52944e-05	-0.000250037	0.000219448	0.53317	0.416089	0.643118	0.867993	0.811384	0.910139	0.870128	0.815392	0.914269	0.00213513	-0.00142754	0.00710565	0.0152268	0.0111841	0.0199054	0.0139245	0.0102965	0.0183316	0.0139314	0.0103115	0.0183779	6.89087e-06	-5.74757e-05	9.45883e-05	0.504766	0.453516	0.563816	0.857916	0.818871	0.898873	0.859239	0.819912	0.899136	0.00132252	-0.00183872	0.00395929	0.0446687	0.0367322	0.0514196	0.0372708	0.032243	0.0422619	0.0373574	0.0322693	0.042314	8.66615e-05	-5.82342e-05	0.000335794	0.497261	0.451939	0.541877	0.845577	0.817937	0.874616	0.846202	0.819809	0.874874	0.000625173	-0.00197748	0.00273383	0.0639804	0.053504	0.0717538	0.05212	0.0457451	0.0583472	0.0522646	0.0459328	0.0584877	0.000144611	-0.000104393	0.000559039	0.505375	0.451325	0.553746	0.849309	0.824287	0.877144	0.849762	0.825347	0.877644	0.000452789	-0.00168498	0.00232316	0.0819558	0.0717996	0.0903401	0.0650182	0.0581828	0.0718276	0.0650786	0.0582992	0.0717464	6.04668e-05	-0.000231804	0.00058697
1-palmitoyl-2-palmitoleoyl-GPC (16:0/16:1)*	0.540953	0.470231	0.611675	0.868914	0.829516	0.908311	0.86897	0.829519	0.90842	5.63527e-05	-0.00112551	0.00123821	0.0152818	0.0119484	0.0186152	0.0138826	0.0109449	0.0168204	0.0138763	0.010939	0.0168136	-6.37268e-06	-2.94018e-05	1.66565e-05	0.538233	0.496365	0.580102	0.8578	0.832476	0.883123	0.858359	0.833096	0.883622	0.00055939	-0.000153109	0.00127189	0.0445789	0.0392188	0.049939	0.0370285	0.0327618	0.0412952	0.037045	0.0327781	0.041312	1.65334e-05	-4.84551e-05	8.15219e-05	0.539652	0.505416	0.573889	0.847085	0.825241	0.86893	0.847382	0.825553	0.86921	0.000296629	-0.000280513	0.000873771	0.064101	0.057958	0.070244	0.0520147	0.047177	0.0568523	0.0520073	0.0471709	0.0568438	-7.30304e-06	-9.245e-05	7.78439e-05	0.534829	0.504188	0.565469	0.852013	0.833652	0.870374	0.852386	0.834051	0.87072	0.000372492	-0.000146328	0.000891312	0.0821093	0.0754622	0.0887565	0.0648116	0.059601	0.0700222	0.0647857	0.0595779	0.0699936	-2.58444e-05	-0.000126185	7.44964e-05	0.539431	0.438179	0.63469	0.869958	0.822385	0.91405	0.869762	0.820244	0.913538	-0.00019633	-0.00349753	0.00289073	0.0151148	0.0112227	0.0196542	0.0137513	0.0102865	0.0179637	0.0137575	0.0102762	0.0179737	6.23152e-06	-4.23747e-05	8.21004e-05	0.535962	0.477647	0.585453	0.855945	0.821445	0.884939	0.856081	0.821519	0.883867	0.000136258	-0.002105	0.00183598	0.044505	0.0382023	0.0509035	0.037266	0.0326793	0.0424025	0.0373407	0.0327494	0.0425647	7.46632e-05	-4.02087e-05	0.000406115	0.533036	0.4785	0.568721	0.844448	0.820887	0.867269	0.844433	0.820497	0.867488	-1.45859e-05	-0.0023603	0.00154637	0.0640571	0.0567933	0.070926	0.0525301	0.0471282	0.0582408	0.0525974	0.0471761	0.0582433	6.72204e-05	-7.21962e-05	0.000358191	0.528679	0.482625	0.560687	0.848859	0.823266	0.869654	0.848928	0.82289	0.869786	6.91164e-05	-0.00171549	0.00156885	0.0815499	0.0738464	0.0894665	0.0651025	0.0592307	0.0718157	0.0651825	0.0592372	0.0718342	8.00167e-05	-0.000109512	0.000447058
1-palmitoyl-2-dihomo-linolenoyl-GPC (16:0/20:3n3 or 6)*	0.552278	0.485175	0.619381	0.868914	0.829516	0.908311	0.870668	0.831827	0.909509	0.00175456	-6.50582e-05	0.00357419	0.0152771	0.0119445	0.0186097	0.0138826	0.0109449	0.0168204	0.0138834	0.0109466	0.0168201	7.38857e-07	-2.51906e-05	2.66683e-05	0.528977	0.488372	0.569581	0.8578	0.832476	0.883123	0.85841	0.833296	0.883524	0.000610269	-0.000313789	0.00153433	0.0445752	0.0392146	0.0499357	0.0370285	0.0327618	0.0412952	0.0370093	0.0327432	0.0412754	-1.92178e-05	-9.38461e-05	5.54105e-05	0.520341	0.486786	0.553896	0.847085	0.825241	0.86893	0.847566	0.825834	0.869298	0.000480998	-0.000255519	0.00121751	0.0641265	0.0579795	0.0702735	0.0520147	0.047177	0.0568523	0.052056	0.0472168	0.0568952	4.13672e-05	-6.44106e-05	0.000147145	0.519999	0.490068	0.549931	0.852013	0.833652	0.870374	0.852354	0.834071	0.870637	0.00034089	-0.000346629	0.00102841	0.0821167	0.0754668	0.0887665	0.0648116	0.059601	0.0700222	0.0648497	0.0596382	0.0700612	3.81215e-05	-8.9667e-05	0.00016591	0.542866	0.409766	0.619336	0.86249	0.805666	0.928744	0.86358	0.803857	0.929429	0.00108992	-0.00360865	0.00668765	0.0154854	0.010764	0.0202699	0.0141194	0.00996776	0.0185884	0.0141289	0.00994627	0.0186026	9.46074e-06	-3.93824e-05	0.000100802	0.52032	0.435513	0.571538	0.850724	0.822517	0.88483	0.850762	0.823217	0.885072	3.7559e-05	-0.00319461	0.00214195	0.0451273	0.0358141	0.0519709	0.0378636	0.0301618	0.0437742	0.0378877	0.0302341	0.0438643	2.40972e-05	-7.88211e-05	0.000247994	0.51316	0.447196	0.554016	0.841547	0.817879	0.874901	0.841518	0.817142	0.874239	-2.90261e-05	-0.00271621	0.00169513	0.064812	0.0552215	0.0723678	0.0532238	0.0464577	0.0584486	0.0533502	0.0467115	0.0585321	0.000126447	-5.36524e-05	0.000468927	0.511981	0.445412	0.546363	0.84704	0.82228	0.872562	0.846823	0.822409	0.872503	-0.000216485	-0.00218981	0.000856871	0.0824237	0.0712203	0.0892736	0.0658968	0.0587671	0.0720052	0.066056	0.0587962	0.0724117	0.000159221	-8.73342e-05	0.000781301
1-palmitoyl-2-arachidonoyl-GPE (16:0/20:4)*	0.63118	0.571662	0.690699	0.868914	0.829516	0.908311	0.869293	0.829537	0.909049	0.000379815	-0.00419757	0.0049572	0.0152549	0.011934	0.0185757	0.0138826	0.0109449	0.0168204	0.013878	0.0109444	0.0168115	-4.68401e-06	-7.56724e-05	6.63044e-05	0.649269	0.6145	0.684037	0.8578	0.832476	0.883123	0.861833	0.836973	0.886693	0.00403287	0.00122625	0.00683949	0.0441614	0.0388806	0.0494422	0.0370285	0.0327618	0.0412952	0.0368669	0.0326193	0.0411146	-0.000161586	-0.000413001	8.98287e-05	0.633033	0.602882	0.663184	0.847085	0.825241	0.86893	0.849994	0.828442	0.871545	0.00290848	0.000397405	0.00541956	0.063351	0.0573231	0.0693789	0.0520147	0.047177	0.0568523	0.0516549	0.0468359	0.0564739	-0.000359762	-0.00071772	-1.80391e-06	0.616782	0.589018	0.644547	0.852013	0.833652	0.870374	0.854548	0.836434	0.872662	0.00253483	0.000162944	0.00490671	0.0810425	0.0745321	0.0875529	0.0648116	0.059601	0.0700222	0.0645727	0.059372	0.0697734	-0.000238886	-0.000684076	0.000206304	0.626974	0.552134	0.716451	0.865419	0.808368	0.911426	0.864691	0.808273	0.912372	-0.000727986	-0.0102816	0.00645239	0.0149749	0.0111528	0.0191796	0.0136841	0.0102592	0.0176705	0.0136798	0.0102843	0.0175889	-4.3829e-06	-0.000100254	0.000105186	0.647942	0.611707	0.69819	0.855375	0.81867	0.89349	0.858904	0.824344	0.896034	0.00352835	2.94733e-05	0.00664772	0.0431283	0.0377765	0.0500405	0.0364492	0.0313319	0.0418218	0.0363048	0.0312518	0.0416645	-0.000144375	-0.00061129	0.000252405	0.629903	0.59491	0.67651	0.844169	0.816899	0.871918	0.846419	0.820218	0.874884	0.00225018	-0.00156855	0.00621528	0.0621285	0.0556197	0.072416	0.0514842	0.045714	0.0591564	0.0511945	0.0455109	0.0588058	-0.000289681	-0.000790004	0.000293292	0.614927	0.580855	0.652316	0.849402	0.824727	0.869737	0.851269	0.827307	0.873181	0.00186709	-0.00203707	0.00492093	0.0800605	0.0731745	0.0905914	0.0645961	0.057859	0.0722308	0.0644672	0.0576199	0.07191	-0.000128924	-0.000630634	0.000622069
1-palmitoyl-2-docosahexaenoyl-GPE (16:0/22:6)*	0.591776	0.526847	0.656705	0.868914	0.829516	0.908311	0.871324	0.832501	0.910147	0.00241062	-0.00109865	0.0059199	0.0152661	0.011938	0.0185943	0.0138826	0.0109449	0.0168204	0.0138831	0.0109462	0.0168199	4.28377e-07	-6.11149e-05	6.19716e-05	0.598203	0.561429	0.634977	0.8578	0.832476	0.883123	0.86073	0.835854	0.885605	0.00292996	0.000857355	0.00500257	0.0444106	0.039079	0.0497422	0.0370285	0.0327618	0.0412952	0.0369675	0.0327074	0.0412277	-6.09568e-05	-0.000251917	0.000130004	0.587394	0.555918	0.61887	0.847085	0.825241	0.86893	0.849117	0.827493	0.870741	0.00203196	0.000127451	0.00393647	0.0638087	0.0577059	0.0699114	0.0520147	0.047177	0.0568523	0.0517901	0.0469626	0.0566177	-0.000224503	-0.000493795	4.47886e-05	0.570968	0.542701	0.599235	0.852013	0.833652	0.870374	0.853521	0.835348	0.871694	0.00150781	-0.000178445	0.00319406	0.0817795	0.0751737	0.0883854	0.0648116	0.059601	0.0700222	0.0647236	0.0595153	0.069932	-8.79461e-05	-0.000421766	0.000245874	0.579536	0.495994	0.676644	0.86606	0.816574	0.917717	0.867834	0.818628	0.917262	0.00177338	-0.00311816	0.00718861	0.015746	0.0123409	0.0204719	0.0143913	0.0114887	0.0187294	0.0144041	0.0114866	0.0187311	1.27915e-05	-7.73124e-05	0.000127536	0.594548	0.545361	0.64343	0.857149	0.825129	0.893369	0.859671	0.828035	0.894711	0.00252214	-5.23933e-06	0.00629194	0.0445594	0.0384244	0.0512401	0.0373644	0.0327259	0.0425772	0.0373492	0.0326945	0.0427098	-1.51836e-05	-0.000279632	0.00033247	0.583905	0.54924	0.625207	0.845927	0.818027	0.874544	0.847397	0.819971	0.876418	0.00146974	-0.000849521	0.00423063	0.0639444	0.0560916	0.0723859	0.0524345	0.0465239	0.0592155	0.0522769	0.0464244	0.0590711	-0.000157578	-0.000504142	0.000211027	0.569553	0.53692	0.609662	0.851021	0.827494	0.8731	0.85211	0.827537	0.872816	0.00108906	-0.00138644	0.00318586	0.0817654	0.0729695	0.0914651	0.0652309	0.0576947	0.0722298	0.0652111	0.0577654	0.0723895	-1.97513e-05	-0.000413316	0.000523318
1-stearoyl-2-docosahexaenoyl-GPE (18:0/22:6)*	0.513681	0.447788	0.579575	0.868914	0.829516	0.908311	0.869645	0.830374	0.908915	0.000730966	-0.000539359	0.00200129	0.0152832	0.0119492	0.0186172	0.0138826	0.0109449	0.0168204	0.0138999	0.0109598	0.0168399	1.72301e-05	-8.68125e-06	4.31415e-05	0.541335	0.50263	0.58004	0.8578	0.832476	0.883123	0.858269	0.832987	0.883552	0.000469659	-0.000372672	0.00131199	0.0445698	0.0392097	0.04993	0.0370285	0.0327618	0.0412952	0.0370043	0.0327397	0.0412689	-2.41877e-05	-9.77867e-05	4.94112e-05	0.537644	0.504782	0.570505	0.847085	0.825241	0.86893	0.847449	0.825622	0.869277	0.000363933	-0.000386039	0.0011139	0.0640894	0.0579455	0.0702333	0.0520147	0.047177	0.0568523	0.0519256	0.0470922	0.0567591	-8.90157e-05	-0.000190837	1.28054e-05	0.524197	0.49523	0.553163	0.852013	0.833652	0.870374	0.852314	0.833981	0.870647	0.000300552	-0.000354549	0.000955653	0.0821097	0.0754598	0.0887596	0.0648116	0.059601	0.0700222	0.0647782	0.059569	0.0699874	-3.33936e-05	-0.000158028	9.12413e-05	0.506106	0.416114	0.606067	0.866164	0.810528	0.910586	0.86651	0.810593	0.911255	0.000345536	-0.00282871	0.00296338	0.0150688	0.0111873	0.0195639	0.0137424	0.0102726	0.0175124	0.0137669	0.0103222	0.0175799	2.44796e-05	-1.89496e-05	0.000112545	0.52842	0.431072	0.588881	0.856711	0.824967	0.886699	0.85687	0.825011	0.886993	0.000158992	-0.00144907	0.00195665	0.0443425	0.0385066	0.0519437	0.0371668	0.0324251	0.0430473	0.0371785	0.0324448	0.0430283	1.16838e-05	-0.000124998	0.000166537	0.523531	0.421475	0.573207	0.845609	0.815849	0.87185	0.845633	0.815949	0.871894	2.40349e-05	-0.0019539	0.00143694	0.0639833	0.0572981	0.0721607	0.0524748	0.0468139	0.0580476	0.0524528	0.0468104	0.0580993	-2.19975e-05	-0.000246113	0.000263878	0.512721	0.438058	0.55501	0.850356	0.82225	0.871139	0.850255	0.821713	0.871044	-0.000101732	-0.00192864	0.0013407	0.08193	0.0729261	0.0909717	0.0653701	0.0590923	0.0721908	0.065422	0.0590322	0.0722808	5.18968e-05	-0.000112534	0.000433904
1-palmitoyl-2-arachidonoyl-GPI (16:0/20:4)*	0.526142	0.459991	0.592292	0.868914	0.829516	0.908311	0.870511	0.831665	0.909357	0.00159718	7.81206e-05	0.00311624	0.0152825	0.0119486	0.0186163	0.0138826	0.0109449	0.0168204	0.0138906	0.0109514	0.0168298	8.00818e-06	-1.49919e-05	3.10083e-05	0.525189	0.485026	0.565352	0.8578	0.832476	0.883123	0.858483	0.833278	0.883687	0.000682821	-0.000245539	0.00161118	0.044585	0.0392229	0.0499471	0.0370285	0.0327618	0.0412952	0.0370221	0.0327577	0.0412865	-6.40569e-06	-9.35846e-05	8.07732e-05	0.521272	0.487073	0.55547	0.847085	0.825241	0.86893	0.847614	0.825832	0.869397	0.000529171	-0.000291949	0.00135029	0.0641275	0.0579798	0.0702752	0.0520147	0.047177	0.0568523	0.0520271	0.0471919	0.0568623	1.24184e-05	-0.000112371	0.000137208	0.513982	0.483715	0.54425	0.852013	0.833652	0.870374	0.852076	0.833715	0.870437	6.26878e-05	-0.000706469	0.000831845	0.0821575	0.0755038	0.0888111	0.0648116	0.059601	0.0700222	0.064837	0.0596275	0.0700466	2.54391e-05	-0.000126639	0.000177517	0.520075	0.420601	0.62064	0.869232	0.818237	0.914092	0.870786	0.820937	0.914624	0.00155395	-0.00277964	0.00601557	0.0156068	0.01168	0.0198851	0.0141973	0.0104122	0.0178943	0.0142113	0.0104434	0.0179055	1.40497e-05	-2.09303e-05	8.30073e-05	0.517052	0.427869	0.575992	0.854913	0.819205	0.887084	0.855433	0.82118	0.886831	0.000520903	-0.001514	0.0031278	0.0447849	0.0376814	0.0513127	0.0373415	0.0319224	0.042262	0.0373688	0.031939	0.0421794	2.72973e-05	-0.000149731	0.00023568	0.512026	0.426503	0.557614	0.845477	0.815478	0.870548	0.845746	0.815533	0.870635	0.000269537	-0.00163656	0.00189071	0.0644216	0.0564245	0.0718094	0.0525043	0.0468707	0.0587751	0.0525837	0.0468619	0.0590652	7.9486e-05	-9.68139e-05	0.000408333	0.505931	0.445989	0.546933	0.850015	0.827254	0.872611	0.849616	0.827379	0.872117	-0.000398136	-0.00246859	0.000596927	0.0827966	0.0729626	0.0923461	0.0655977	0.0577245	0.0730028	0.0657282	0.0578269	0.0729794	0.000130511	-7.30542e-05	0.000753392
1-stearoyl-2-linoleoyl-GPI (18:0/18:2)	0.516512	0.447255	0.585769	0.868914	0.829516	0.908311	0.869336	0.830101	0.908572	0.000422957	-0.000652974	0.00149889	0.0152842	0.0119498	0.0186186	0.0138826	0.0109449	0.0168204	0.0138969	0.0109568	0.016837	1.42544e-05	-5.69059e-06	3.41994e-05	0.508444	0.467966	0.548923	0.8578	0.832476	0.883123	0.857843	0.832597	0.883089	4.33832e-05	-0.000667855	0.000754621	0.0445978	0.0392334	0.0499623	0.0370285	0.0327618	0.0412952	0.0370638	0.0327946	0.041333	3.53267e-05	-2.94765e-05	0.00010013	0.499935	0.466733	0.533137	0.847085	0.825241	0.86893	0.84724	0.825448	0.869032	0.000154827	-0.000437921	0.000747575	0.0641482	0.0579974	0.070299	0.0520147	0.047177	0.0568523	0.0520181	0.0471799	0.0568562	3.4176e-06	-8.28982e-05	8.97334e-05	0.494354	0.464452	0.524256	0.852013	0.833652	0.870374	0.852177	0.833851	0.870503	0.000163508	-0.000383511	0.000710527	0.0821637	0.0755081	0.0888193	0.0648116	0.059601	0.0700222	0.064797	0.0595874	0.0700066	-1.46025e-05	-0.00012043	9.12246e-05	0.49236	0.376269	0.590491	0.871269	0.816743	0.928892	0.871378	0.816487	0.927357	0.000108676	-0.00265908	0.00305769	0.0154338	0.0112109	0.0202244	0.0140713	0.0101532	0.0183877	0.014088	0.0102089	0.0183758	1.66367e-05	-2.12735e-05	0.000106494	0.49319	0.446966	0.532775	0.859241	0.830094	0.889019	0.858845	0.830486	0.88837	-0.000396709	-0.00285325	0.0008594	0.0452136	0.0381088	0.0528754	0.0376012	0.0317712	0.0440502	0.0376649	0.0318108	0.0441727	6.36705e-05	-3.2061e-05	0.000353298	0.490415	0.457809	0.522991	0.847954	0.82657	0.874149	0.847608	0.825812	0.873446	-0.000345774	-0.00299129	0.000707363	0.06472	0.055575	0.0737286	0.0525453	0.0466176	0.0589705	0.05261	0.0467522	0.05908	6.46335e-05	-6.36354e-05	0.000354749	0.488787	0.45364	0.515619	0.852016	0.830028	0.87582	0.851642	0.82978	0.875691	-0.000373278	-0.00232208	0.000528414	0.0828036	0.0734917	0.0938218	0.0654655	0.0592856	0.0734641	0.0655532	0.0594354	0.0734963	8.76192e-05	-8.19472e-05	0.000423018
gamma-tocopherol/beta-tocopherol	0.527671	0.465876	0.589465	0.868914	0.829516	0.908311	0.869317	0.830094	0.90854	0.000403299	-0.000245284	0.00105188	0.015284	0.0119496	0.0186183	0.0138826	0.0109449	0.0168204	0.0138811	0.0109435	0.0168187	-1.50224e-06	-1.06318e-05	7.62735e-06	0.510583	0.471634	0.549532	0.8578	0.832476	0.883123	0.858104	0.832882	0.883326	0.000304343	-0.000136622	0.000745308	0.0445977	0.0392333	0.0499621	0.0370285	0.0327618	0.0412952	0.0370275	0.0327611	0.041294	-9.49702e-07	-3.29479e-05	3.10485e-05	0.505915	0.47314	0.53869	0.847085	0.825241	0.86893	0.847272	0.825476	0.86907	0.000187394	-0.000169202	0.000543991	0.0641477	0.057997	0.0702985	0.0520147	0.047177	0.0568523	0.0520168	0.0471795	0.0568541	2.15601e-06	-4.29388e-05	4.72508e-05	0.50902	0.47972	0.538319	0.852013	0.833652	0.870374	0.85212	0.833783	0.870457	0.000106881	-0.000210407	0.000424169	0.0821615	0.075506	0.088817	0.0648116	0.059601	0.0700222	0.0647969	0.0595872	0.0700066	-1.46873e-05	-6.97223e-05	4.03476e-05	0.486803	0.341566	0.567065	0.865246	0.811075	0.915445	0.864998	0.810846	0.915368	-0.000247868	-0.00474543	0.00260565	0.0149687	0.0103112	0.0190388	0.0137023	0.00991074	0.0172101	0.0137088	0.00991341	0.0172044	6.43475e-06	-2.04873e-05	4.81539e-05	0.489998	0.452605	0.536293	0.854887	0.826889	0.888849	0.854565	0.826007	0.888587	-0.000322325	-0.00299534	0.00148888	0.0445861	0.0387662	0.0519338	0.0374058	0.0322988	0.0441661	0.0374453	0.0322477	0.0442438	3.94736e-05	-3.76895e-05	0.00019276	0.490142	0.44607	0.526301	0.843797	0.819253	0.870515	0.843415	0.819038	0.870708	-0.000382113	-0.00287017	0.000940162	0.064009	0.0572645	0.071322	0.0525543	0.0469124	0.0579296	0.0526244	0.0469058	0.0579984	7.00557e-05	-3.11869e-05	0.000273507	0.490854	0.450215	0.521168	0.849394	0.831009	0.872501	0.848938	0.830212	0.871752	-0.000456558	-0.00279765	0.000537303	0.08178	0.0740448	0.0886734	0.0652574	0.0596017	0.0720213	0.0653357	0.0596713	0.072289	7.82998e-05	-6.93553e-05	0.000391358
1-(1-enyl-stearoyl)-2-arachidonoyl-GPE (P-18:0/20:4)*	0.558979	0.485234	0.632723	0.868914	0.829516	0.908311	0.871877	0.833166	0.91059	0.00296401	0.000710639	0.00521737	0.0152773	0.0119447	0.0186099	0.0138826	0.0109449	0.0168204	0.0138882	0.0109503	0.0168262	5.62117e-06	-4.1251e-05	5.24934e-05	0.516272	0.47402	0.558524	0.8578	0.832476	0.883123	0.859566	0.834677	0.884455	0.00176598	0.000237051	0.00329491	0.0445786	0.0392174	0.0499397	0.0370285	0.0327618	0.0412952	0.0370824	0.0328133	0.0413514	5.38521e-05	-7.46016e-05	0.000182306	0.514738	0.480364	0.549111	0.847085	0.825241	0.86893	0.848453	0.826777	0.870128	0.00136758	0.000132247	0.00260292	0.0641196	0.0579731	0.0702662	0.0520147	0.047177	0.0568523	0.0520555	0.0472192	0.0568919	4.08981e-05	-0.000125814	0.00020761	0.516043	0.485909	0.546177	0.852013	0.833652	0.870374	0.853056	0.834762	0.87135	0.00104247	-3.50185e-05	0.00211995	0.0821138	0.0754641	0.0887635	0.0648116	0.059601	0.0700222	0.064769	0.059565	0.0699729	-4.2613e-05	-0.000245413	0.000160187	0.546587	0.427145	0.63017	0.872584	0.82015	0.922054	0.874962	0.822536	0.924391	0.00237713	-0.00174967	0.00633988	0.0150778	0.011404	0.0202126	0.0137067	0.0105649	0.0184491	0.0137225	0.0105977	0.0185105	1.57622e-05	-4.31384e-05	0.000117472	0.510092	0.465843	0.563496	0.85693	0.814309	0.888232	0.858134	0.815069	0.887923	0.00120375	-0.00106685	0.00364507	0.0444863	0.037944	0.0511298	0.0370512	0.0323118	0.0422522	0.0371503	0.0323893	0.0423809	9.91389e-05	-4.74997e-05	0.000535085	0.506918	0.464618	0.550858	0.845006	0.818091	0.873251	0.845895	0.818635	0.874096	0.000889234	-0.00118254	0.00273864	0.0640461	0.0557442	0.0725283	0.0521905	0.0468104	0.0592287	0.0523058	0.046808	0.0594339	0.000115265	-6.22791e-05	0.000550203	0.508604	0.45372	0.546546	0.849831	0.823488	0.872965	0.850454	0.824122	0.874011	0.000623006	-0.00112892	0.00206409	0.0819815	0.0725991	0.0924428	0.065079	0.0583032	0.07282	0.0651368	0.0583282	0.0731634	5.77847e-05	-0.000171388	0.000559128
1-(1-enyl-palmitoyl)-2-arachidonoyl-GPE (P-16:0/20:4)*	0.563116	0.493929	0.632302	0.868914	0.829516	0.908311	0.871353	0.832463	0.910244	0.00243965	0.000305382	0.00457391	0.0152786	0.0119456	0.0186115	0.0138826	0.0109449	0.0168204	0.0138806	0.0109443	0.0168168	-2.07117e-06	-4.12582e-05	3.71158e-05	0.512042	0.471294	0.55279	0.8578	0.832476	0.883123	0.858964	0.833969	0.883958	0.00116394	-0.000234656	0.00256254	0.0445918	0.0392288	0.0499548	0.0370285	0.0327618	0.0412952	0.0370843	0.0328159	0.0413527	5.57917e-05	-6.13254e-05	0.000172909	0.515245	0.481881	0.54861	0.847085	0.825241	0.86893	0.848069	0.826357	0.869782	0.000984225	-0.000172491	0.00214094	0.0641344	0.057986	0.0702827	0.0520147	0.047177	0.0568523	0.0520483	0.0472122	0.0568844	3.36673e-05	-0.000123093	0.000190427	0.518683	0.489087	0.548279	0.852013	0.833652	0.870374	0.852789	0.834468	0.871109	0.000775401	-0.000273393	0.00182419	0.0821287	0.0754773	0.0887801	0.0648116	0.059601	0.0700222	0.0647578	0.0595531	0.0699626	-5.37552e-05	-0.000248875	0.000141364	0.54977	0.414353	0.638235	0.870928	0.823172	0.924331	0.872799	0.827363	0.926164	0.00187069	-0.000539078	0.00515206	0.0155562	0.0121599	0.0203998	0.0141655	0.0106017	0.0186541	0.0141662	0.0106257	0.0186418	7.25282e-07	-5.04364e-05	5.94983e-05	0.503832	0.452464	0.549353	0.858198	0.827826	0.88375	0.858874	0.828453	0.884627	0.000676203	-0.00203006	0.0025185	0.0445996	0.0373042	0.0514671	0.0370869	0.0319238	0.0433285	0.0371709	0.0319313	0.0434006	8.39663e-05	-4.19339e-05	0.00033024	0.507632	0.449033	0.550328	0.846261	0.815958	0.869421	0.846856	0.816134	0.870069	0.00059504	-0.00147495	0.00225067	0.0643166	0.0570049	0.0724665	0.0522815	0.0470069	0.0585277	0.0523614	0.0470849	0.0585315	7.99074e-05	-8.10462e-05	0.000439732	0.511574	0.448875	0.548866	0.851164	0.823553	0.872853	0.851542	0.824191	0.873593	0.000377595	-0.00136199	0.00195093	0.0819546	0.0730476	0.0903113	0.0649103	0.0587078	0.0714928	0.0649205	0.0586146	0.0718126	1.02648e-05	-0.000209862	0.000389742
1-(1-enyl-palmitoyl)-2-oleoyl-GPE (P-16:0/18:1)*	0.515209	0.444844	0.585573	0.868914	0.829516	0.908311	0.86934	0.83019	0.908491	0.000426839	-0.000413946	0.00126762	0.0152844	0.01195	0.0186189	0.0138826	0.0109449	0.0168204	0.0138894	0.0109507	0.0168282	6.77624e-06	-9.35659e-06	2.29091e-05	0.498822	0.45732	0.540323	0.8578	0.832476	0.883123	0.857914	0.832696	0.883132	0.000114318	-0.000441909	0.000670545	0.0446014	0.0392366	0.0499663	0.0370285	0.0327618	0.0412952	0.0370458	0.032778	0.0413135	1.72772e-05	-3.38571e-05	6.84116e-05	0.506674	0.473113	0.540234	0.847085	0.825241	0.86893	0.847281	0.825506	0.869056	0.000195927	-0.000256859	0.000648713	0.0641491	0.0579983	0.0702999	0.0520147	0.047177	0.0568523	0.0520216	0.0471841	0.0568591	6.94438e-06	-6.19811e-05	7.58699e-05	0.507415	0.477465	0.537365	0.852013	0.833652	0.870374	0.852157	0.833833	0.870482	0.000144049	-0.000272302	0.0005604	0.0821602	0.0755049	0.0888154	0.0648116	0.059601	0.0700222	0.064786	0.059577	0.0699949	-2.56116e-05	-0.000111017	5.97942e-05	0.495069	0.412506	0.586409	0.867152	0.811828	0.920794	0.86707	0.813342	0.919251	-8.20209e-05	-0.00374573	0.00240274	0.0153881	0.0116733	0.0202322	0.0139916	0.0107268	0.0184347	0.0140054	0.0107521	0.0184408	1.37828e-05	-2.40054e-05	7.99149e-05	0.492395	0.453864	0.528187	0.858735	0.818242	0.887539	0.858441	0.817824	0.887563	-0.000294569	-0.00225966	0.00098075	0.0445655	0.0392289	0.0525966	0.0368788	0.0326404	0.0433211	0.036936	0.0326505	0.04329	5.72094e-05	-5.34356e-05	0.000373526	0.493505	0.45836	0.528277	0.844434	0.81305	0.870945	0.844248	0.812898	0.870887	-0.000185729	-0.00197107	0.00109374	0.0641602	0.0572372	0.0718945	0.0521426	0.0466739	0.0586085	0.0522207	0.0467025	0.0587641	7.8078e-05	-6.84776e-05	0.000519584	0.492627	0.454902	0.530058	0.848508	0.821051	0.872102	0.848214	0.820897	0.871731	-0.000293969	-0.00226331	0.000804301	0.0822996	0.0753338	0.0901731	0.0651825	0.059178	0.0716576	0.0652553	0.0591312	0.0717834	7.28368e-05	-0.000119181	0.00060297
1-(1-enyl-palmitoyl)-2-oleoyl-GPC (P-16:0/18:1)*	0.539299	0.470807	0.60779	0.868914	0.829516	0.908311	0.868556	0.828968	0.908143	-0.0003576	-0.00125094	0.000535737	0.0152834	0.0119492	0.0186177	0.0138826	0.0109449	0.0168204	0.0138392	0.0109073	0.016771	-4.34743e-05	-7.41324e-05	-1.28161e-05	0.517836	0.478148	0.557524	0.8578	0.832476	0.883123	0.857773	0.832383	0.883164	-2.6525e-05	-0.000666235	0.000613185	0.0445955	0.0392313	0.0499596	0.0370285	0.0327618	0.0412952	0.0369808	0.0327176	0.041244	-4.77056e-05	-0.000118734	2.33224e-05	0.499011	0.466314	0.531707	0.847085	0.825241	0.86893	0.846868	0.824965	0.868771	-0.000217189	-0.000784519	0.000350141	0.0641485	0.0579978	0.0702992	0.0520147	0.047177	0.0568523	0.0519947	0.0471574	0.0568319	-1.99822e-05	-0.000111024	7.10593e-05	0.493959	0.464883	0.523036	0.852013	0.833652	0.870374	0.851743	0.833327	0.870159	-0.00027047	-0.000799088	0.000258148	0.082165	0.0755094	0.0888206	0.0648116	0.059601	0.0700222	0.0647823	0.0595711	0.0699935	-2.92846e-05	-0.000138811	8.02416e-05	0.500282	0.382647	0.615263	0.864155	0.804537	0.914169	0.863668	0.804651	0.913214	-0.000487331	-0.00314347	0.00116148	0.0153029	0.0116764	0.0196087	0.0139628	0.0106932	0.0180642	0.013931	0.0106379	0.0179968	-3.18435e-05	-0.000149659	6.13566e-05	0.495901	0.443178	0.550499	0.856231	0.825703	0.887544	0.856066	0.826061	0.887227	-0.00016571	-0.00167714	0.000751455	0.0446513	0.0369323	0.0512626	0.0372601	0.032122	0.0430248	0.0372573	0.0320497	0.0429659	-2.76224e-06	-0.000110301	0.000245326	0.492922	0.457648	0.536109	0.845767	0.820513	0.869754	0.845403	0.819256	0.869949	-0.000364479	-0.00240661	0.000620589	0.0641109	0.055192	0.072394	0.0522434	0.0453687	0.0588289	0.0522981	0.0453759	0.0590269	5.47895e-05	-9.6969e-05	0.000439756	0.490841	0.45937	0.522998	0.850159	0.826594	0.868995	0.849652	0.824304	0.868533	-0.000507163	-0.00285397	0.000473037	0.0821854	0.0736147	0.090216	0.0651258	0.0582212	0.0723902	0.0652086	0.0582802	0.0724983	8.28302e-05	-0.000126435	0.000667556
1-(1-enyl-palmitoyl)-2-linoleoyl-GPC (P-16:0/18:2)*	0.575621	0.502628	0.648615	0.868914	0.829516	0.908311	0.874203	0.836171	0.912235	0.00528943	0.00234825	0.00823061	0.0152681	0.0119384	0.0185979	0.0138826	0.0109449	0.0168204	0.0139325	0.0109905	0.0168744	4.98204e-05	-1.95183e-05	0.000119159	0.550687	0.509301	0.592074	0.8578	0.832476	0.883123	0.860625	0.835965	0.885284	0.00282473	0.000705587	0.00494386	0.0445244	0.0391735	0.0498753	0.0370285	0.0327618	0.0412952	0.0370944	0.0328277	0.0413611	6.59083e-05	-0.000111854	0.000243671	0.55787	0.524536	0.591204	0.847085	0.825241	0.86893	0.849618	0.828148	0.871089	0.00253289	0.000752768	0.00431302	0.0639956	0.0578663	0.0701249	0.0520147	0.047177	0.0568523	0.0519856	0.047156	0.0568152	-2.90619e-05	-0.000260874	0.00020275	0.557395	0.527754	0.587037	0.852013	0.833652	0.870374	0.854311	0.836218	0.872403	0.00229737	0.000713975	0.00388076	0.0819186	0.0752907	0.0885465	0.0648116	0.059601	0.0700222	0.0647324	0.0595333	0.0699314	-7.92243e-05	-0.000367748	0.0002093	0.570992	0.467064	0.654704	0.86807	0.814221	0.926296	0.873113	0.822626	0.929305	0.00504258	0.000392027	0.0106496	0.0154874	0.011565	0.0197713	0.0140908	0.0106394	0.0179979	0.0141589	0.0107439	0.018103	6.80523e-05	-3.77449e-05	0.000241831	0.552218	0.504965	0.610327	0.854412	0.826172	0.885228	0.857014	0.829442	0.887442	0.00260213	-0.000138858	0.00504457	0.0449285	0.0385921	0.0511038	0.0375785	0.0315895	0.0430391	0.0376884	0.0318423	0.0431994	0.00010989	-0.000113521	0.000605978	0.556735	0.506978	0.59782	0.845643	0.817172	0.871018	0.847927	0.819074	0.872849	0.00228453	0.000221304	0.00437293	0.0642748	0.0574425	0.0711626	0.0525061	0.0458365	0.0599804	0.0525443	0.0457837	0.0601115	3.81963e-05	-0.000260513	0.000758218	0.557669	0.52092	0.592324	0.850684	0.826663	0.873291	0.852834	0.828982	0.875914	0.00215087	0.000341505	0.00410029	0.0817593	0.0743984	0.0907971	0.0650059	0.0585127	0.0734598	0.0649973	0.0584033	0.0735628	-8.64037e-06	-0.000363407	0.00060744
1-(1-enyl-palmitoyl)-2-arachidonoyl-GPC (P-16:0/20:4)*	0.537563	0.466653	0.608472	0.868914	0.829516	0.908311	0.87001	0.83089	0.90913	0.00109659	0.000248435	0.00194474	0.0152829	0.0119488	0.0186169	0.0138826	0.0109449	0.0168204	0.013895	0.0109561	0.0168339	1.23698e-05	-7.8332e-06	3.25727e-05	0.516618	0.476826	0.556411	0.8578	0.832476	0.883123	0.858459	0.833306	0.883611	0.000659104	8.11921e-05	0.00123702	0.044592	0.0392284	0.0499556	0.0370285	0.0327618	0.0412952	0.0370351	0.0327682	0.0413019	6.5896e-06	-4.7748e-05	6.09272e-05	0.519081	0.486759	0.551402	0.847085	0.825241	0.86893	0.847565	0.825769	0.86936	0.000479382	-4.8612e-07	0.00095925	0.0641364	0.057987	0.0702859	0.0520147	0.047177	0.0568523	0.0520003	0.0471646	0.0568361	-1.43154e-05	-8.37026e-05	5.50718e-05	0.508828	0.479888	0.537767	0.852013	0.833652	0.870374	0.852286	0.833946	0.870627	0.000273189	-0.000173701	0.00072008	0.0821564	0.0755016	0.0888113	0.0648116	0.059601	0.0700222	0.0648031	0.0595942	0.070012	-8.45983e-06	-9.06395e-05	7.37199e-05	0.513512	0.3882	0.642197	0.867413	0.816102	0.928355	0.868153	0.816487	0.930646	0.000739962	-0.00387159	0.00492757	0.0150939	0.0104105	0.0192892	0.0137411	0.00970946	0.0173099	0.0137606	0.00971985	0.0173274	1.94821e-05	-2.08082e-05	0.000150667	0.499147	0.439866	0.554999	0.857282	0.830094	0.88742	0.857463	0.830264	0.888048	0.000181561	-0.00205071	0.00182603	0.0447397	0.0384782	0.0521466	0.0372567	0.0320206	0.0426862	0.0373068	0.031982	0.0427348	5.01495e-05	-5.69253e-05	0.000373011	0.501026	0.439018	0.557109	0.845758	0.817372	0.871155	0.84584	0.81659	0.871181	8.27398e-05	-0.00208302	0.00155413	0.0644296	0.0584709	0.071722	0.0524686	0.0467421	0.0582804	0.05252	0.0467609	0.0582856	5.13957e-05	-8.24655e-05	0.000393306	0.494528	0.452483	0.531316	0.851283	0.827547	0.869544	0.851124	0.827115	0.869559	-0.000159875	-0.0019324	0.000782021	0.0823674	0.075031	0.0904157	0.0651373	0.0586342	0.0717648	0.0652173	0.0587389	0.0719259	7.99716e-05	-7.02551e-05	0.00044246
sphingomyelin (d18:1/21:0, d17:1/22:0, d16:1/23:0)*	0.598594	0.531668	0.665521	0.868914	0.829516	0.908311	0.875574	0.838069	0.913079	0.00666021	0.00180453	0.0115159	0.0152632	0.0119357	0.0185906	0.0138826	0.0109449	0.0168204	0.0138624	0.0109335	0.0167912	-2.02655e-05	-0.000113712	7.31809e-05	0.571334	0.530244	0.612423	0.8578	0.832476	0.883123	0.862675	0.838236	0.887114	0.00487532	0.000927839	0.00882279	0.0444579	0.0391191	0.0497966	0.0370285	0.0327618	0.0412952	0.0368206	0.0325774	0.0410638	-0.000207911	-0.000498138	8.23168e-05	0.557435	0.5241	0.59077	0.847085	0.825241	0.86893	0.851131	0.829895	0.872366	0.00404569	0.000891282	0.00720009	0.0639398	0.0578212	0.0700584	0.0520147	0.047177	0.0568523	0.0518976	0.0470732	0.056722	-0.000117029	-0.000510561	0.000276503	0.558958	0.529477	0.58844	0.852013	0.833652	0.870374	0.855048	0.837082	0.873014	0.00303475	0.000314347	0.00575516	0.0818488	0.0752327	0.0884648	0.0648116	0.059601	0.0700222	0.064529	0.0593313	0.0697268	-0.000282567	-0.000761989	0.000196856	0.598733	0.514876	0.674306	0.869948	0.815479	0.909115	0.876259	0.824068	0.915023	0.00631136	0.000485651	0.015094	0.0157133	0.0121324	0.0198785	0.0142608	0.0114465	0.0182631	0.0142498	0.0114564	0.0182482	-1.09548e-05	-0.000123876	0.000111935	0.573259	0.523047	0.6178	0.856467	0.828361	0.886614	0.86087	0.832407	0.888947	0.00440304	-0.000276611	0.0103196	0.044984	0.036976	0.0517164	0.0374207	0.0318722	0.0433223	0.0372536	0.0316412	0.0431182	-0.000167111	-0.000487878	0.000272652	0.560334	0.521633	0.601344	0.844337	0.815416	0.875839	0.848037	0.820266	0.878434	0.00370035	-0.000501565	0.00766063	0.0645798	0.0557485	0.0739828	0.0525978	0.0463414	0.0602318	0.0525397	0.0464742	0.0599409	-5.81696e-05	-0.000527667	0.000782981	0.560917	0.52493	0.588	0.849774	0.822777	0.870744	0.852463	0.826889	0.874434	0.00268969	-0.000881603	0.00558302	0.0822823	0.0727151	0.092246	0.0651913	0.0590132	0.0728155	0.0650115	0.0585306	0.0723495	-0.000179773	-0.000757406	0.000771557
behenoyl dihydrosphingomyelin (d18:0/22:0)*	0.631268	0.566694	0.695842	0.868914	0.829516	0.908311	0.871391	0.832048	0.910734	0.00247737	-0.000797334	0.00575207	0.0152411	0.0119198	0.0185623	0.0138826	0.0109449	0.0168204	0.0138452	0.010915	0.0167753	-3.74778e-05	-9.76627e-05	2.27072e-05	0.60482	0.567484	0.642156	0.8578	0.832476	0.883123	0.860364	0.835591	0.885137	0.00256438	0.000388175	0.00474058	0.0443441	0.0390267	0.0496615	0.0370285	0.0327618	0.0412952	0.0369886	0.0327257	0.0412515	-3.98743e-05	-0.000229614	0.000149865	0.590983	0.559741	0.622224	0.847085	0.825241	0.86893	0.849193	0.827703	0.870684	0.0021081	0.00032767	0.00388853	0.0637484	0.0576614	0.0698354	0.0520147	0.047177	0.0568523	0.0519651	0.0471286	0.0568017	-4.9514e-05	-0.000306741	0.000207713	0.577608	0.54966	0.605555	0.852013	0.833652	0.870374	0.853194	0.835061	0.871327	0.00118107	-0.00039008	0.00275221	0.0816972	0.0751117	0.0882826	0.0648116	0.059601	0.0700222	0.0648077	0.0595914	0.0700241	-3.83621e-06	-0.000320703	0.00031303	0.631687	0.538406	0.716444	0.870706	0.824449	0.923836	0.872391	0.826535	0.924451	0.00168528	-0.00336241	0.00594553	0.0151786	0.0118092	0.0190891	0.0138392	0.0109788	0.0174161	0.0138063	0.0109844	0.0174018	-3.29433e-05	-0.000102542	4.94186e-05	0.60729	0.549135	0.648524	0.85636	0.826631	0.888585	0.85849	0.827892	0.887576	0.00212995	-0.00116673	0.00520559	0.0444699	0.0375983	0.0505237	0.0373345	0.0320398	0.0427008	0.0373041	0.0319673	0.0426712	-3.04066e-05	-0.000212712	0.000258197	0.595267	0.554447	0.639789	0.845675	0.819924	0.871472	0.847495	0.821265	0.872544	0.00182096	-0.000485391	0.00426254	0.0635834	0.0564233	0.0714182	0.0521775	0.0459262	0.0583936	0.0521383	0.0458262	0.0584535	-3.9239e-05	-0.000336151	0.000462335	0.58177	0.548209	0.614888	0.851071	0.829424	0.872019	0.852046	0.830494	0.871007	0.000974249	-0.00124973	0.00315695	0.0816004	0.0748764	0.089936	0.0649664	0.0579836	0.071892	0.0649823	0.0579612	0.0719196	1.58993e-05	-0.000324662	0.000674557
sphingomyelin (d18:0/18:0, d19:0/17:0)*	0.590494	0.526099	0.654889	0.868914	0.829516	0.908311	0.870389	0.831251	0.909527	0.00147575	-0.000150124	0.00310163	0.0152651	0.0119367	0.0185936	0.0138826	0.0109449	0.0168204	0.0138783	0.0109415	0.0168152	-4.31169e-06	-3.58107e-05	2.71873e-05	0.563824	0.5251	0.602548	0.8578	0.832476	0.883123	0.858683	0.833602	0.883764	0.000883231	-0.000221962	0.00198842	0.0445146	0.039168	0.0498612	0.0370285	0.0327618	0.0412952	0.0370589	0.03279	0.0413278	3.04089e-05	-6.75307e-05	0.000128349	0.563594	0.531594	0.595594	0.847085	0.825241	0.86893	0.847695	0.825973	0.869416	0.000609636	-0.000288447	0.00150772	0.0639848	0.0578624	0.0701072	0.0520147	0.047177	0.0568523	0.0520167	0.0471793	0.0568541	2.06326e-06	-0.000132043	0.00013617	0.556309	0.52757	0.585048	0.852013	0.833652	0.870374	0.852328	0.834032	0.870623	0.000314424	-0.000507789	0.00113664	0.0819402	0.0753191	0.0885613	0.0648116	0.059601	0.0700222	0.0647873	0.0595777	0.0699969	-2.4267e-05	-0.00019017	0.000141636	0.585506	0.49497	0.678552	0.869037	0.808389	0.926544	0.87012	0.81071	0.927209	0.00108327	-0.00186046	0.00400355	0.0152401	0.0101285	0.0200525	0.013872	0.00918495	0.0180077	0.0138778	0.00918468	0.0180226	5.81767e-06	-4.14323e-05	7.71102e-05	0.562284	0.513466	0.614446	0.856493	0.823419	0.889861	0.857158	0.823446	0.890836	0.000664426	-0.00209585	0.00264221	0.0443932	0.0375611	0.0512145	0.0369682	0.0313984	0.043785	0.0370467	0.0313812	0.0437959	7.85172e-05	-6.71542e-05	0.000405409	0.561982	0.527543	0.600939	0.844236	0.815694	0.872023	0.844673	0.816316	0.872206	0.000436953	-0.00174608	0.00187908	0.0638848	0.0566704	0.0720012	0.0521739	0.0460953	0.0590071	0.0522436	0.0460132	0.0589983	6.9717e-05	-0.000119832	0.000538184	0.555853	0.526426	0.586591	0.84921	0.82497	0.87246	0.849301	0.825412	0.873433	9.01343e-05	-0.00176815	0.0012908	0.0820717	0.0747295	0.0912669	0.065243	0.0586361	0.0718571	0.0652978	0.0584364	0.0719099	5.48138e-05	-0.000145032	0.000474272
N-palmitoyl-sphinganine (d18:0/16:0)	0.557064	0.488219	0.625909	0.868914	0.829516	0.908311	0.868863	0.82947	0.908256	-5.01421e-05	-0.000696425	0.000596141	0.0152788	0.011946	0.0186117	0.0138826	0.0109449	0.0168204	0.0138841	0.0109459	0.0168224	1.49255e-06	-9.44993e-06	1.2435e-05	0.533062	0.492518	0.573607	0.8578	0.832476	0.883123	0.857746	0.832439	0.883052	-5.39556e-05	-0.000471069	0.000363157	0.0445689	0.0392093	0.0499284	0.0370285	0.0327618	0.0412952	0.0370282	0.0327613	0.041295	-3.40201e-07	-3.91679e-05	3.84875e-05	0.533007	0.499259	0.566754	0.847085	0.825241	0.86893	0.847036	0.825202	0.868871	-4.87857e-05	-0.000384254	0.000286683	0.0640891	0.0579462	0.070232	0.0520147	0.047177	0.0568523	0.0520192	0.0471809	0.0568575	4.59733e-06	-4.7836e-05	5.70306e-05	0.530645	0.500774	0.560517	0.852013	0.833652	0.870374	0.851888	0.833524	0.870252	-0.000125315	-0.000443183	0.000192553	0.0820676	0.0754224	0.0887128	0.0648116	0.059601	0.0700222	0.0648	0.0595889	0.070011	-1.16229e-05	-7.39181e-05	5.06723e-05	0.559397	0.470488	0.643893	0.866856	0.813311	0.922814	0.866691	0.81358	0.92286	-0.000165766	-0.00264418	0.00189008	0.0151288	0.0110403	0.019436	0.0137735	0.0105143	0.0177908	0.0137792	0.0104991	0.0177948	5.73473e-06	-2.51732e-05	4.34488e-05	0.53528	0.477168	0.589725	0.854585	0.815045	0.890777	0.854316	0.814786	0.889601	-0.00026969	-0.00228269	0.000934906	0.0440938	0.0375963	0.0511989	0.036774	0.0324186	0.0419403	0.0368111	0.0324315	0.0419515	3.70803e-05	-8.59979e-05	0.000287952	0.531335	0.483897	0.585758	0.843862	0.810354	0.869164	0.843585	0.811093	0.869113	-0.000276509	-0.00212022	0.000704747	0.0636604	0.0552269	0.0733142	0.0519517	0.0458179	0.058946	0.0520193	0.045812	0.0591115	6.75763e-05	-7.38564e-05	0.000415666	0.528289	0.491832	0.568352	0.848664	0.822016	0.872857	0.848287	0.821612	0.872738	-0.000376579	-0.00201502	0.00035711	0.0817657	0.0739085	0.0907078	0.0650521	0.0599504	0.0717596	0.0651366	0.0599932	0.0720807	8.45171e-05	-0.000101713	0.000568718
lactosyl-N-palmitoyl-sphingosine (d18:1/16:0)	0.522971	0.454915	0.591027	0.868914	0.829516	0.908311	0.868663	0.829286	0.908039	-0.000250721	-0.00150415	0.00100271	0.015283	0.0119489	0.0186171	0.0138826	0.0109449	0.0168204	0.013889	0.01095	0.0168279	6.3601e-06	-1.75111e-05	3.02313e-05	0.513436	0.473812	0.55306	0.8578	0.832476	0.883123	0.857786	0.832507	0.883064	-1.38142e-05	-0.000883689	0.000856061	0.0445924	0.0392288	0.049956	0.0370285	0.0327618	0.0412952	0.0370536	0.0327839	0.0413232	2.50629e-05	-5.08689e-05	0.000100995	0.518877	0.485885	0.55187	0.847085	0.825241	0.86893	0.847135	0.825322	0.868949	5.00174e-05	-0.000700107	0.000800142	0.0641341	0.057985	0.0702832	0.0520147	0.047177	0.0568523	0.0520565	0.0472163	0.0568967	4.1859e-05	-6.00249e-05	0.000143743	0.504552	0.475258	0.533846	0.852013	0.833652	0.870374	0.852401	0.834081	0.870721	0.000387752	-0.000329144	0.00110465	0.0821601	0.0755051	0.0888151	0.0648116	0.059601	0.0700222	0.0648107	0.059602	0.0700195	-8.46346e-07	-0.000126422	0.00012473	0.502582	0.410508	0.582502	0.865606	0.812129	0.90877	0.865268	0.811283	0.909112	-0.000338219	-0.00337489	0.00173217	0.0154713	0.0113181	0.0199596	0.014098	0.0104578	0.0180856	0.0141103	0.0104768	0.0181315	1.22625e-05	-3.45719e-05	9.77759e-05	0.497747	0.436991	0.556244	0.858735	0.828652	0.893712	0.858417	0.829061	0.8926	-0.000317387	-0.00290149	0.00130984	0.044858	0.0373416	0.0529667	0.0373308	0.0324506	0.0438395	0.0373915	0.0325297	0.043834	6.06493e-05	-5.14807e-05	0.00036546	0.498428	0.445999	0.53998	0.845421	0.817783	0.871487	0.845123	0.817551	0.871613	-0.000297803	-0.00246898	0.000795718	0.0646474	0.0578089	0.0724543	0.0526792	0.0466807	0.0597161	0.0527818	0.046838	0.0596839	0.000102578	-3.34208e-05	0.00051931	0.492414	0.456575	0.524056	0.849148	0.827727	0.874125	0.849098	0.827695	0.872846	-4.98184e-05	-0.00234656	0.00104371	0.0826227	0.0739038	0.091728	0.0655838	0.0589747	0.0738571	0.0656677	0.0589406	0.0738212	8.39297e-05	-0.000102345	0.000533442
myristoyl dihydrosphingomyelin (d18:0/14:0)*	0.550139	0.48778	0.612498	0.868914	0.829516	0.908311	0.869379	0.830052	0.908706	0.00046515	-0.00018577	0.00111607	0.0152765	0.0119446	0.0186084	0.0138826	0.0109449	0.0168204	0.0138859	0.0109482	0.0168237	3.3154e-06	-1.26366e-05	1.92674e-05	0.537745	0.498456	0.577034	0.8578	0.832476	0.883123	0.858006	0.832758	0.883254	0.00020648	-0.000320625	0.000733586	0.0445622	0.0392055	0.0499189	0.0370285	0.0327618	0.0412952	0.0370236	0.0327572	0.04129	-4.8765e-06	-5.36728e-05	4.39198e-05	0.541351	0.509023	0.57368	0.847085	0.825241	0.86893	0.847383	0.825606	0.869161	0.000297994	-0.000130772	0.00072676	0.064065	0.0579274	0.0702025	0.0520147	0.047177	0.0568523	0.0520154	0.0471782	0.0568526	7.02524e-07	-6.45811e-05	6.59861e-05	0.540737	0.512224	0.56925	0.852013	0.833652	0.870374	0.852195	0.833878	0.870512	0.000181922	-0.000204555	0.000568399	0.0820525	0.0754127	0.0886924	0.0648116	0.059601	0.0700222	0.0648023	0.059592	0.0700126	-9.2515e-06	-8.72573e-05	6.87543e-05	0.554781	0.466443	0.650661	0.866794	0.822134	0.919707	0.866836	0.823126	0.917155	4.14745e-05	-0.00264199	0.00221265	0.0149705	0.0111485	0.0200572	0.0136497	0.0105116	0.018574	0.0136599	0.0105157	0.0185558	1.01976e-05	-2.43082e-05	6.45091e-05	0.540559	0.497422	0.586618	0.855257	0.825787	0.886621	0.855068	0.826484	0.886822	-0.000188901	-0.00255285	0.00117133	0.0442588	0.0378533	0.0503049	0.0370832	0.0319437	0.0417447	0.0371233	0.0319932	0.0417699	4.01523e-05	-7.68312e-05	0.000239704	0.544314	0.50247	0.578905	0.844798	0.819643	0.876303	0.844828	0.820242	0.875137	3.05761e-05	-0.00271208	0.00143097	0.0639525	0.0554966	0.0721398	0.0524018	0.0453772	0.0585756	0.0524733	0.0454265	0.0586761	7.15411e-05	-0.000108832	0.000410211	0.5422	0.502405	0.570807	0.850116	0.83038	0.874577	0.849927	0.830744	0.874181	-0.000189627	-0.0020709	0.000874083	0.0821949	0.0721156	0.0921464	0.065416	0.0575886	0.0741489	0.0655038	0.057572	0.0741577	8.7852e-05	-5.91543e-05	0.000559449
5-hydroxyindole sulfate	0.636403	0.566773	0.706033	0.868914	0.829516	0.908311	0.868912	0.829477	0.908347	-1.56683e-06	-0.000555391	0.000552257	0.0152037	0.0118948	0.0185125	0.0138826	0.0109449	0.0168204	0.0138808	0.0109429	0.0168186	-1.88327e-06	-1.4666e-05	1.08995e-05	0.598226	0.557711	0.638742	0.8578	0.832476	0.883123	0.858163	0.832907	0.88342	0.000363739	-1.16578e-05	0.000739136	0.0442366	0.038949	0.0495243	0.0370285	0.0327618	0.0412952	0.0370189	0.032753	0.0412847	-9.61145e-06	-4.39338e-05	2.47109e-05	0.609195	0.576212	0.642178	0.847085	0.825241	0.86893	0.847118	0.825282	0.868955	3.31813e-05	-0.000293768	0.00036013	0.0634375	0.0574063	0.0694687	0.0520147	0.047177	0.0568523	0.0519965	0.0471598	0.0568333	-1.81084e-05	-6.4104e-05	2.78873e-05	0.603995	0.575708	0.632282	0.852013	0.833652	0.870374	0.852121	0.833765	0.870478	0.000108201	-0.00017176	0.000388162	0.0812533	0.0747368	0.0877698	0.0648116	0.059601	0.0700222	0.0647619	0.0595538	0.06997	-4.97064e-05	-0.000105029	5.61611e-06	0.630396	0.537574	0.711722	0.871815	0.823043	0.91544	0.871424	0.822667	0.915103	-0.000390497	-0.00266582	0.00110628	0.0151395	0.0111577	0.0194271	0.0137997	0.0102176	0.0178242	0.0138049	0.0102104	0.0178487	5.22112e-06	-2.3281e-05	5.85975e-05	0.597873	0.539298	0.652026	0.858408	0.81949	0.891909	0.858471	0.819793	0.892108	6.34614e-05	-0.00184595	0.0014828	0.0443252	0.0376619	0.0516774	0.0370964	0.031306	0.0431332	0.0371232	0.031373	0.043137	2.67726e-05	-7.96315e-05	0.000215657	0.609035	0.568807	0.651471	0.846435	0.813105	0.871497	0.846225	0.812642	0.870905	-0.000209588	-0.00176421	0.000450009	0.0638879	0.0566258	0.0734449	0.0524647	0.0469935	0.0598776	0.052508	0.0469917	0.0599553	4.32909e-05	-0.000102603	0.000368938	0.604282	0.568588	0.648516	0.851476	0.823876	0.872382	0.851324	0.823803	0.872245	-0.000152022	-0.00147937	0.000514595	0.0819389	0.0743223	0.091261	0.0654712	0.059035	0.0722868	0.0654968	0.0589542	0.0723827	2.56332e-05	-0.000195968	0.000414487
phenylacetylglutamate	0.657593	0.590675	0.724511	0.868914	0.829516	0.908311	0.869878	0.830563	0.909193	0.000964582	-0.000683102	0.00261227	0.0151768	0.0118728	0.0184808	0.0138826	0.0109449	0.0168204	0.0138616	0.0109281	0.016795	-2.10765e-05	-5.825e-05	1.6097e-05	0.613516	0.573905	0.653127	0.8578	0.832476	0.883123	0.857646	0.832237	0.883055	-0.000153668	-0.00112232	0.000814983	0.0441121	0.0388351	0.0493891	0.0370285	0.0327618	0.0412952	0.0370037	0.032737	0.0412705	-2.47496e-05	-0.000119937	7.04375e-05	0.609523	0.577396	0.641651	0.847085	0.825241	0.86893	0.847603	0.825812	0.869394	0.000517949	-0.000299982	0.00133588	0.0633261	0.0572977	0.0693545	0.0520147	0.047177	0.0568523	0.052022	0.0471832	0.0568609	7.38848e-06	-0.000119332	0.000134109	0.603901	0.576126	0.631677	0.852013	0.833652	0.870374	0.852373	0.834041	0.870705	0.000359936	-0.000353279	0.00107315	0.0810714	0.0745577	0.0875852	0.0648116	0.059601	0.0700222	0.0648573	0.0596439	0.0700708	4.57501e-05	-0.000105381	0.000196881	0.656181	0.575398	0.743917	0.870497	0.821514	0.916899	0.871066	0.822569	0.916692	0.000569519	-0.00361561	0.00296809	0.0152744	0.0109578	0.01941	0.0139588	0.0101391	0.0174778	0.0139499	0.0101523	0.0174816	-8.94538e-06	-9.34525e-05	8.53234e-05	0.617124	0.572922	0.667751	0.858591	0.825858	0.891537	0.858156	0.825574	0.891149	-0.00043418	-0.00409966	0.000836372	0.0438685	0.0377584	0.0507005	0.036861	0.0313339	0.0425217	0.0368882	0.0312972	0.0426326	2.71917e-05	-0.000107221	0.000344053	0.611815	0.568942	0.654918	0.846826	0.819592	0.874808	0.84709	0.820129	0.874653	0.000264297	-0.00191231	0.00182346	0.0631179	0.0554475	0.071327	0.0520286	0.0459913	0.0590666	0.0521069	0.0460901	0.0592717	7.83376e-05	-0.000132493	0.000489097	0.606014	0.5696	0.640276	0.851697	0.830433	0.872947	0.851734	0.830644	0.872627	3.76282e-05	-0.00202058	0.00116211	0.0807498	0.0731802	0.0879658	0.0648206	0.058147	0.0718129	0.0649591	0.0581117	0.0719684	0.000138494	-8.0514e-05	0.000720949
palmitoyl-linoleoyl-glycerol (16:0/18:2) [1]*	0.494522	0.425229	0.563816	0.868914	0.829516	0.908311	0.869592	0.830454	0.908731	0.000678651	-0.00190277	0.00326007	0.015285	0.0119505	0.0186195	0.0138826	0.0109449	0.0168204	0.0138421	0.0109094	0.0167748	-4.05655e-05	-9.26881e-05	1.15571e-05	0.506923	0.46625	0.547596	0.8578	0.832476	0.883123	0.858272	0.833031	0.883513	0.000472074	-0.00116811	0.00211226	0.0445921	0.0392287	0.0499554	0.0370285	0.0327618	0.0412952	0.0370277	0.032761	0.0412945	-7.47355e-07	-0.000149274	0.000147779	0.510932	0.476878	0.544985	0.847085	0.825241	0.86893	0.847631	0.825856	0.869406	0.000545901	-0.000828873	0.00192067	0.0641312	0.0579827	0.0702797	0.0520147	0.047177	0.0568523	0.0520338	0.047194	0.0568737	1.92057e-05	-0.000182566	0.000220978	0.504764	0.474348	0.53518	0.852013	0.833652	0.870374	0.852416	0.834046	0.870785	0.000402485	-0.00087247	0.00167744	0.082149	0.0754953	0.0888026	0.0648116	0.059601	0.0700222	0.0646818	0.0594748	0.0698888	-0.000129776	-0.000372113	0.000112561	0.490838	0.390101	0.574873	0.873141	0.814457	0.918298	0.873613	0.819521	0.919052	0.000471913	-0.0051194	0.00591223	0.0150219	0.0104393	0.0196309	0.0137074	0.00992388	0.01807	0.0136694	0.00991418	0.0180654	-3.79358e-05	-0.000155248	3.79864e-05	0.496232	0.451888	0.542867	0.859086	0.827537	0.886729	0.859184	0.828972	0.886594	9.7417e-05	-0.00302681	0.00207103	0.0440954	0.0379787	0.0501954	0.0367878	0.0319641	0.0421316	0.0368462	0.0320219	0.0421039	5.84262e-05	-0.000125442	0.000385006	0.500291	0.453053	0.545609	0.847157	0.823867	0.870644	0.847276	0.824294	0.871208	0.000118519	-0.00264236	0.00158906	0.0635652	0.0575762	0.0725155	0.0518069	0.0469787	0.0584384	0.0519234	0.0471426	0.0587118	0.000116486	-0.000141632	0.000751524	0.495089	0.459423	0.535557	0.851803	0.830383	0.873287	0.851648	0.830876	0.873556	-0.000154939	-0.00285727	0.00156357	0.0818567	0.0747285	0.0899967	0.064855	0.058946	0.0711686	0.064838	0.0589454	0.0713745	-1.69984e-05	-0.000400564	0.000487487
palmitoyl-linoleoyl-glycerol (16:0/18:2) [2]*	0.465701	0.398711	0.532691	0.868914	0.829516	0.908311	0.871199	0.832643	0.909755	0.00228522	-0.000929159	0.00549961	0.0152874	0.0119524	0.0186224	0.0138826	0.0109449	0.0168204	0.0137754	0.0108526	0.0166983	-0.00010722	-0.000191732	-2.27085e-05	0.494679	0.454667	0.534691	0.8578	0.832476	0.883123	0.858563	0.833394	0.883733	0.000763646	-0.00140287	0.00293016	0.0445956	0.0392318	0.0499594	0.0370285	0.0327618	0.0412952	0.0369387	0.0326774	0.0412	-8.98103e-05	-0.000304617	0.000124997	0.507171	0.472959	0.541382	0.847085	0.825241	0.86893	0.847867	0.826147	0.869587	0.000781895	-0.00115498	0.00271877	0.0641306	0.0579821	0.0702791	0.0520147	0.047177	0.0568523	0.0520288	0.0471906	0.056867	1.41247e-05	-0.000276992	0.000305241	0.503148	0.472713	0.533583	0.852013	0.833652	0.870374	0.852567	0.834199	0.870935	0.00055383	-0.0012442	0.00235186	0.0821467	0.0754932	0.0888002	0.0648116	0.059601	0.0700222	0.0646306	0.0594288	0.0698324	-0.000181001	-0.000535595	0.000173594	0.469234	0.379806	0.576496	0.872046	0.830037	0.919021	0.873807	0.831553	0.920371	0.00176164	-0.00354206	0.00679031	0.0159759	0.0115237	0.0198863	0.0144803	0.0106308	0.0182057	0.0143687	0.0104964	0.0181016	-0.000111663	-0.000254348	7.2548e-06	0.486566	0.438146	0.528903	0.856368	0.822306	0.879959	0.856805	0.820425	0.879993	0.000436698	-0.00355644	0.00355232	0.0453216	0.0379963	0.0523579	0.0378014	0.0312777	0.0437025	0.0377255	0.0312821	0.0436211	-7.58487e-05	-0.000359888	0.00029645	0.49451	0.450183	0.534944	0.845023	0.818063	0.871542	0.845465	0.819407	0.872573	0.000442841	-0.00358906	0.00308408	0.0648965	0.0561758	0.0734898	0.0529426	0.0463495	0.0589897	0.0529992	0.0462746	0.0593221	5.65917e-05	-0.000347036	0.000660901	0.491802	0.452388	0.526771	0.849382	0.826564	0.871046	0.849357	0.824698	0.87027	-2.51507e-05	-0.00448897	0.00202463	0.0828756	0.0749602	0.0928243	0.0657795	0.0599529	0.0727423	0.0656698	0.0596925	0.0727013	-0.000109745	-0.000525393	0.000548127
1-palmitoyl-2-oleoyl-GPI (16:0/18:1)*	0.533803	0.464434	0.603172	0.868914	0.829516	0.908311	0.868856	0.829428	0.908284	-5.77048e-05	-0.000589329	0.000473919	0.0152809	0.0119474	0.0186144	0.0138826	0.0109449	0.0168204	0.0138772	0.0109404	0.0168139	-5.46422e-06	-1.52323e-05	4.30388e-06	0.518434	0.478302	0.558566	0.8578	0.832476	0.883123	0.857998	0.832702	0.883295	0.000198503	-0.000180212	0.000577218	0.0445802	0.0392185	0.0499419	0.0370285	0.0327618	0.0412952	0.0370248	0.0327587	0.041291	-3.65469e-06	-3.37329e-05	2.64235e-05	0.512276	0.479184	0.545368	0.847085	0.825241	0.86893	0.847158	0.825315	0.869	7.2484e-05	-0.000246381	0.000391349	0.0641309	0.0579826	0.0702791	0.0520147	0.047177	0.0568523	0.052018	0.0471804	0.0568555	3.324e-06	-3.78794e-05	4.45274e-05	0.510053	0.48038	0.539725	0.852013	0.833652	0.870374	0.852133	0.833775	0.870491	0.000119933	-0.000168219	0.000408084	0.0821259	0.0754744	0.0887773	0.0648116	0.059601	0.0700222	0.0648102	0.0596	0.0700204	-1.39346e-06	-5.11447e-05	4.83578e-05	0.514113	0.419616	0.59629	0.868668	0.808481	0.927617	0.868327	0.808976	0.927485	-0.000340595	-0.00255892	0.00142331	0.0151158	0.0110694	0.0197494	0.0138052	0.0103029	0.017748	0.0137997	0.0102868	0.0177257	-5.53367e-06	-6.42774e-05	5.45461e-05	0.502093	0.435281	0.557392	0.855859	0.816855	0.884517	0.855584	0.816752	0.884513	-0.00027428	-0.00199619	0.0012382	0.0443468	0.0373457	0.05126	0.0370616	0.0316216	0.0421001	0.037104	0.0316411	0.042114	4.24603e-05	-3.89128e-05	0.000259487	0.499912	0.449086	0.547486	0.84546	0.816895	0.874661	0.844952	0.816432	0.874168	-0.000508139	-0.00282376	0.00074774	0.0640064	0.0558816	0.0719651	0.0521829	0.0452961	0.0577621	0.0522786	0.04531	0.0577904	9.56189e-05	-3.48783e-05	0.000391718	0.49747	0.450516	0.53584	0.849934	0.826007	0.87301	0.849412	0.824321	0.872939	-0.000522168	-0.00298517	0.000522304	0.0820147	0.0744019	0.090448	0.0651146	0.0582657	0.0710629	0.065242	0.0582965	0.0712391	0.00012738	-3.7885e-05	0.000542401
1-(1-enyl-palmitoyl)-2-linoleoyl-GPE (P-16:0/18:2)*	0.540054	0.467641	0.612467	0.868914	0.829516	0.908311	0.870732	0.832013	0.909451	0.00181833	-0.00015204	0.00378869	0.0152808	0.0119473	0.0186142	0.0138826	0.0109449	0.0168204	0.0138926	0.0109538	0.0168315	1.00067e-05	-2.92955e-05	4.93089e-05	0.503657	0.462155	0.545159	0.8578	0.832476	0.883123	0.85849	0.83342	0.88356	0.000689995	-0.000588117	0.00196811	0.044604	0.0392396	0.0499683	0.0370285	0.0327618	0.0412952	0.0371025	0.0328322	0.0413727	7.39716e-05	-3.47517e-05	0.000182695	0.517688	0.484316	0.55106	0.847085	0.825241	0.86893	0.847908	0.826222	0.869594	0.000822812	-0.000214097	0.00185972	0.0641394	0.0579907	0.0702881	0.0520147	0.047177	0.0568523	0.0520545	0.0472169	0.0568921	3.98252e-05	-0.000106082	0.000185732	0.522659	0.492663	0.552655	0.852013	0.833652	0.870374	0.852851	0.834568	0.871134	0.000837839	-9.42877e-05	0.00176997	0.08211	0.0754603	0.0887597	0.0648116	0.059601	0.0700222	0.0647192	0.0595151	0.0699232	-9.24235e-05	-0.000274629	8.97819e-05	0.531463	0.408556	0.641677	0.872319	0.821259	0.91859	0.874021	0.828017	0.919113	0.00170175	-0.00172833	0.00735605	0.0156889	0.0105882	0.019882	0.0142843	0.0101765	0.0182456	0.0143	0.0101479	0.0182638	1.57138e-05	-4.09973e-05	0.000115577	0.49752	0.435831	0.548976	0.858375	0.82555	0.891426	0.858607	0.825817	0.891545	0.000232401	-0.00274763	0.00224348	0.0449133	0.0376454	0.0510067	0.0373625	0.0321193	0.0416306	0.0374847	0.0321302	0.041798	0.000122208	-2.36226e-05	0.000505302	0.509403	0.44331	0.548645	0.847576	0.816969	0.871262	0.848001	0.818	0.871817	0.000424897	-0.00198447	0.00210206	0.0646835	0.0567492	0.0735305	0.052564	0.0468076	0.0587637	0.0526855	0.0468227	0.0588461	0.000121518	-7.62807e-05	0.000686661	0.512242	0.441213	0.550673	0.852074	0.825609	0.872795	0.852336	0.826248	0.873591	0.000261557	-0.0017825	0.00179114	0.0826814	0.0737536	0.0912879	0.0652797	0.0584226	0.0718938	0.0653039	0.0585929	0.0718201	2.41515e-05	-0.000232397	0.000433057
1-oleoyl-2-linoleoyl-GPE (18:1/18:2)*	0.58071	0.517683	0.643738	0.868914	0.829516	0.908311	0.869331	0.830005	0.908657	0.000417527	-0.00114374	0.00197879	0.0152633	0.0119365	0.0185901	0.0138826	0.0109449	0.0168204	0.013885	0.0109474	0.0168227	2.39715e-06	-3.01172e-05	3.49115e-05	0.586556	0.548993	0.624119	0.8578	0.832476	0.883123	0.858595	0.833395	0.883795	0.000795523	-0.000255965	0.00184701	0.0444035	0.0390755	0.0497314	0.0370285	0.0327618	0.0412952	0.0370167	0.032751	0.0412825	-1.17772e-05	-0.00010292	7.93659e-05	0.589655	0.558246	0.621064	0.847085	0.825241	0.86893	0.847845	0.826059	0.869631	0.000760039	-0.000116828	0.00163691	0.0637459	0.0576549	0.069837	0.0520147	0.047177	0.0568523	0.0519587	0.0471251	0.0567925	-5.58933e-05	-0.000179451	6.76646e-05	0.574978	0.546696	0.60326	0.852013	0.833652	0.870374	0.852534	0.834207	0.870862	0.000520931	-0.000271167	0.00131303	0.0816598	0.0750715	0.0882481	0.0648116	0.059601	0.0700222	0.0648106	0.0596025	0.0700187	-9.66675e-07	-0.000151902	0.000149969	0.581059	0.499403	0.656215	0.868741	0.813861	0.922352	0.868964	0.812028	0.922925	0.000222685	-0.00263197	0.00408944	0.0150665	0.0116467	0.0199524	0.0137864	0.0106756	0.0182508	0.0137971	0.0107009	0.0182004	1.07098e-05	-5.18944e-05	9.11078e-05	0.588698	0.545021	0.637332	0.85314	0.820676	0.878095	0.853714	0.821161	0.878374	0.000574227	-0.00157653	0.00306995	0.043936	0.0368266	0.0525032	0.0369533	0.0316096	0.0444726	0.0369753	0.0315921	0.0444167	2.19199e-05	-0.00011299	0.000228449	0.59059	0.5582	0.622177	0.843895	0.818302	0.86789	0.84438	0.818884	0.868136	0.000485949	-0.00115006	0.00201278	0.0635504	0.0561826	0.0732827	0.0522085	0.0466442	0.0594816	0.0521998	0.0465955	0.0593693	-8.74206e-06	-0.000191874	0.000250114	0.574175	0.537344	0.611691	0.8485	0.824986	0.870632	0.8486	0.825043	0.871232	0.000100345	-0.00172373	0.00127084	0.0819379	0.0739906	0.0913697	0.0654911	0.0593788	0.0726549	0.0655673	0.0593726	0.0726462	7.62536e-05	-0.000116029	0.000491196
1-linoleoyl-GPA (18:2)*	0.519316	0.444346	0.594285	0.868914	0.829516	0.908311	0.86881	0.828986	0.908633	-0.000103915	-0.00245896	0.00225113	0.0152839	0.0119496	0.0186182	0.0138826	0.0109449	0.0168204	0.0138469	0.0109143	0.0167795	-3.57478e-05	-9.67514e-05	2.52557e-05	0.518199	0.47612	0.560277	0.8578	0.832476	0.883123	0.858436	0.833029	0.883842	0.000635816	-0.000918103	0.00218973	0.0445961	0.039232	0.0499603	0.0370285	0.0327618	0.0412952	0.0370055	0.0327429	0.0412681	-2.30049e-05	-0.00016521	0.0001192	0.497269	0.462584	0.531954	0.847085	0.825241	0.86893	0.847268	0.825375	0.869161	0.000182415	-0.00112856	0.00149339	0.0641535	0.0580023	0.0703046	0.0520147	0.047177	0.0568523	0.0520946	0.047254	0.0569352	7.99326e-05	-0.000109167	0.000269032	0.504334	0.473688	0.53498	0.852013	0.833652	0.870374	0.852348	0.833934	0.870761	0.0003344	-0.000828838	0.00149764	0.0821588	0.0755037	0.0888139	0.0648116	0.059601	0.0700222	0.0647447	0.0595346	0.0699547	-6.69282e-05	-0.000299186	0.000165329	0.490816	0.375412	0.585831	0.865781	0.820729	0.915084	0.86494	0.819663	0.916755	-0.000840916	-0.00704889	0.00241824	0.0153667	0.0112245	0.020052	0.0140326	0.0107328	0.0184878	0.0140032	0.0106371	0.0184711	-2.93849e-05	-0.000146819	6.06535e-05	0.497244	0.435789	0.563106	0.856016	0.825628	0.885374	0.855808	0.825488	0.885381	-0.000207557	-0.00504119	0.00229975	0.0450042	0.0385468	0.050661	0.0375721	0.0324704	0.0421246	0.037609	0.0324475	0.0421567	3.69326e-05	-0.000158462	0.000453078	0.490639	0.452774	0.528972	0.845786	0.815725	0.870438	0.845187	0.815688	0.868152	-0.000599144	-0.00565561	0.00127147	0.0643843	0.0556213	0.0700756	0.0524894	0.0460826	0.0578002	0.0526765	0.0463278	0.0578992	0.000187057	-8.56938e-05	0.000946078	0.490924	0.451591	0.525826	0.851555	0.82479	0.87268	0.85111	0.823565	0.871627	-0.000444748	-0.00486305	0.00127874	0.0826503	0.0732015	0.0908754	0.0654042	0.0585832	0.0727142	0.0654927	0.0586285	0.0726715	8.84956e-05	-0.000199136	0.000900555
1-oleoyl-2-docosahexaenoyl-GPC (18:1/22:6)*	0.539187	0.471494	0.60688	0.868914	0.829516	0.908311	0.869155	0.829536	0.908774	0.000241196	-0.00162266	0.00210505	0.0152808	0.0119474	0.0186143	0.0138826	0.0109449	0.0168204	0.013851	0.0109176	0.0167844	-3.1664e-05	-7.05749e-05	7.24689e-06	0.533892	0.49526	0.572523	0.8578	0.832476	0.883123	0.858038	0.832702	0.883373	0.000237892	-0.000953625	0.00142941	0.0445742	0.0392136	0.0499348	0.0370285	0.0327618	0.0412952	0.0369733	0.0327104	0.0412362	-5.52362e-05	-0.00017491	6.44377e-05	0.533366	0.502017	0.564716	0.847085	0.825241	0.86893	0.84776	0.825963	0.869558	0.000675087	-0.000350806	0.00170098	0.0640924	0.0579486	0.0702361	0.0520147	0.047177	0.0568523	0.0519148	0.0470833	0.0567464	-9.97988e-05	-0.000259502	5.99041e-05	0.516471	0.487648	0.545294	0.852013	0.833652	0.870374	0.852323	0.834	0.870647	0.00031026	-0.000695787	0.00131631	0.0821156	0.0754656	0.0887657	0.0648116	0.059601	0.0700222	0.0647597	0.0595518	0.0699676	-5.18807e-05	-0.000245192	0.000141431	0.535727	0.395377	0.643472	0.863584	0.81751	0.914206	0.863662	0.81833	0.915567	7.7731e-05	-0.00486871	0.00334535	0.0146336	0.0104983	0.0189158	0.0133762	0.0095271	0.0171326	0.0133546	0.00954149	0.0170763	-2.15815e-05	-8.91839e-05	6.69658e-05	0.528811	0.447343	0.590808	0.853756	0.827778	0.885198	0.853722	0.828408	0.885722	-3.3613e-05	-0.00377458	0.0016401	0.0442717	0.0364272	0.0511783	0.0370504	0.0317904	0.0430336	0.0370323	0.0317173	0.0429244	-1.8021e-05	-0.000192299	0.000164024	0.527187	0.443942	0.575773	0.844763	0.818698	0.872096	0.845151	0.819935	0.87263	0.00038806	-0.0018547	0.00259342	0.0632622	0.0552067	0.0719509	0.0516414	0.045589	0.0589378	0.0516008	0.0455542	0.0589727	-4.0557e-05	-0.000255856	0.000248312	0.510883	0.457915	0.549916	0.849444	0.827101	0.875707	0.84937	0.827854	0.875488	-7.40435e-05	-0.00238269	0.00144233	0.0815095	0.072789	0.0897519	0.0647682	0.0579496	0.0714975	0.0647936	0.0579622	0.07151	2.53827e-05	-0.000214916	0.000434672
1-linoleoyl-2-arachidonoyl-GPC (18:2/20:4n6)*	0.561396	0.487928	0.634864	0.868914	0.829516	0.908311	0.872488	0.834186	0.91079	0.00357425	0.000206225	0.00694228	0.0152711	0.0119403	0.0186019	0.0138826	0.0109449	0.0168204	0.0138909	0.0109539	0.016828	8.29314e-06	-5.00924e-05	6.66787e-05	0.550524	0.508243	0.592805	0.8578	0.832476	0.883123	0.860296	0.835419	0.885173	0.00249584	0.000550378	0.0044413	0.0445153	0.0391638	0.0498667	0.0370285	0.0327618	0.0412952	0.0369728	0.0327131	0.0412325	-5.57201e-05	-0.000229824	0.000118384	0.54312	0.50893	0.57731	0.847085	0.825241	0.86893	0.849033	0.827462	0.870604	0.00194782	0.000412316	0.00348332	0.0640382	0.0579026	0.0701738	0.0520147	0.047177	0.0568523	0.051987	0.0471539	0.0568201	-2.76521e-05	-0.000262031	0.000206726	0.53539	0.505464	0.565315	0.852013	0.833652	0.870374	0.853208	0.834996	0.871419	0.00119445	-0.000166452	0.00255536	0.0820407	0.0754008	0.0886806	0.0648116	0.059601	0.0700222	0.0648059	0.059597	0.0700148	-5.6876e-06	-0.000288888	0.000277513	0.557716	0.446569	0.649963	0.867962	0.815184	0.920068	0.870722	0.821284	0.918524	0.00276037	-0.00250524	0.00734952	0.0154179	0.011009	0.0196106	0.0140597	0.0103394	0.0179673	0.0140756	0.0103188	0.0180489	1.58667e-05	-6.28223e-05	0.000141333	0.552939	0.496255	0.618931	0.854934	0.823441	0.883945	0.857031	0.826091	0.887622	0.00209704	-0.00177521	0.00468586	0.0444503	0.0375832	0.0510285	0.0372257	0.0314547	0.0425907	0.0372269	0.0315533	0.042598	1.20905e-06	-0.000243462	0.000506457	0.545698	0.50311	0.586553	0.84496	0.818985	0.873775	0.846677	0.821049	0.876351	0.00171753	-0.0009345	0.00366721	0.0641647	0.0568867	0.0717382	0.0523882	0.0462894	0.0586251	0.052436	0.0463833	0.0585039	4.77736e-05	-0.000236932	0.000805692	0.537222	0.503982	0.574884	0.850014	0.83101	0.871815	0.850949	0.832645	0.872918	0.000934727	-0.00139882	0.00235043	0.0820267	0.0742643	0.0904419	0.0651225	0.0588945	0.071412	0.0651971	0.0588433	0.0715106	7.46425e-05	-0.000287693	0.00100004
1-myristoyl-2-arachidonoyl-GPC (14:0/20:4)*	0.640269	0.577632	0.702907	0.868914	0.829516	0.908311	0.872001	0.833471	0.910532	0.00308788	8.21307e-05	0.00609362	0.0152339	0.0119145	0.0185532	0.0138826	0.0109449	0.0168204	0.013859	0.0109285	0.0167895	-2.36383e-05	-8.43103e-05	3.70336e-05	0.600627	0.561373	0.639881	0.8578	0.832476	0.883123	0.859331	0.834311	0.88435	0.00153085	-0.000338412	0.00340011	0.0443298	0.0390145	0.0496452	0.0370285	0.0327618	0.0412952	0.0369319	0.0326724	0.0411913	-9.66264e-05	-0.00028262	8.93673e-05	0.589139	0.556512	0.621766	0.847085	0.825241	0.86893	0.848493	0.826905	0.870081	0.00140796	-0.000121745	0.00293766	0.0637462	0.0576595	0.0698328	0.0520147	0.047177	0.0568523	0.0520243	0.0471853	0.0568633	9.66126e-06	-0.000240701	0.000260023	0.580935	0.551736	0.610133	0.852013	0.833652	0.870374	0.852719	0.834504	0.870934	0.00070612	-0.000675864	0.0020881	0.0815805	0.0750032	0.0881578	0.0648116	0.059601	0.0700222	0.0647999	0.0595849	0.070015	-1.1656e-05	-0.000307761	0.000284449	0.638096	0.567257	0.713054	0.8676	0.815877	0.921609	0.87012	0.819949	0.924937	0.00251998	-0.000518436	0.00645839	0.0156064	0.0117682	0.0198422	0.0142555	0.0105996	0.0184092	0.0142431	0.0105825	0.0184028	-1.24083e-05	-8.4638e-05	7.97825e-05	0.601051	0.554838	0.650985	0.854506	0.824258	0.886273	0.855831	0.825276	0.88823	0.00132507	-0.00123934	0.00357081	0.0446722	0.0387351	0.0503265	0.0375123	0.0325116	0.0424888	0.0374868	0.0324869	0.0423807	-2.55781e-05	-0.000240985	0.00037428	0.589558	0.548863	0.62824	0.843788	0.813212	0.87032	0.845067	0.814962	0.871892	0.00127952	-0.00108856	0.00336949	0.0637908	0.0578983	0.0710395	0.0524004	0.0464341	0.0589377	0.0524848	0.0464592	0.0588104	8.44513e-05	-0.000233897	0.000863594	0.581205	0.547114	0.619149	0.849051	0.825861	0.86938	0.849555	0.826539	0.869749	0.000504492	-0.00202663	0.00221984	0.0817086	0.0747098	0.0899999	0.065267	0.0579494	0.0724549	0.0653399	0.0578593	0.0724009	7.29136e-05	-0.00024848	0.000975266
1-(1-enyl-palmitoyl)-2-palmitoyl-GPC (P-16:0/16:0)*	0.554413	0.488367	0.620458	0.868914	0.829516	0.908311	0.868869	0.829336	0.908403	-4.40628e-05	-0.00121319	0.00112507	0.0152824	0.0119484	0.0186164	0.0138826	0.0109449	0.0168204	0.0138447	0.0109121	0.0167772	-3.79799e-05	-6.80331e-05	-7.92662e-06	0.521921	0.483071	0.56077	0.8578	0.832476	0.883123	0.857844	0.832455	0.883234	4.44844e-05	-0.00070918	0.000798148	0.0445918	0.0392282	0.0499554	0.0370285	0.0327618	0.0412952	0.0369724	0.0327102	0.0412346	-5.61364e-05	-0.00013368	2.14074e-05	0.510354	0.478039	0.542669	0.847085	0.825241	0.86893	0.846957	0.825083	0.868831	-0.000128056	-0.000782122	0.000526012	0.0641419	0.0579919	0.0702918	0.0520147	0.047177	0.0568523	0.0519713	0.0471352	0.0568073	-4.33496e-05	-0.000146217	5.95177e-05	0.502605	0.473805	0.531404	0.852013	0.833652	0.870374	0.8518	0.833417	0.870184	-0.000212942	-0.00084528	0.000419396	0.0821602	0.0755052	0.0888152	0.0648116	0.059601	0.0700222	0.0647804	0.0595686	0.0699922	-3.11867e-05	-0.000155134	9.27604e-05	0.517789	0.374527	0.646804	0.868141	0.813926	0.916202	0.86802	0.81341	0.916445	-0.000121387	-0.00312668	0.00194187	0.0152534	0.0101376	0.0200508	0.0138318	0.00983919	0.0179523	0.0138015	0.00980516	0.0178896	-3.02934e-05	-0.000123645	4.24647e-05	0.500533	0.422839	0.55893	0.853235	0.820108	0.885953	0.853063	0.820027	0.885776	-0.000171362	-0.00164073	0.00100596	0.0442354	0.0361554	0.0513011	0.0368762	0.0306797	0.0417267	0.0368541	0.0306289	0.0416955	-2.20564e-05	-0.000169768	0.000151652	0.494982	0.437894	0.545157	0.84195	0.81115	0.863995	0.841604	0.810911	0.863851	-0.000345498	-0.00226348	0.000497566	0.0639224	0.0561806	0.0713853	0.0522379	0.0461772	0.0580317	0.0522578	0.046167	0.0580534	1.98259e-05	-0.000173377	0.000262836	0.489837	0.444729	0.531383	0.847469	0.818661	0.86765	0.846974	0.818377	0.867229	-0.00049526	-0.00235739	0.000448981	0.0819179	0.0729781	0.0895067	0.0652061	0.0590978	0.071337	0.0652623	0.0590796	0.0713855	5.61768e-05	-0.000134178	0.000394332
1-stearoyl-2-oleoyl-GPI (18:0/18:1)*	0.52353	0.451037	0.596024	0.868914	0.829516	0.908311	0.869089	0.829844	0.908334	0.000175331	-0.000629088	0.000979751	0.015281	0.0119475	0.0186146	0.0138826	0.0109449	0.0168204	0.0138891	0.0109501	0.0168281	6.46278e-06	-7.33654e-06	2.02621e-05	0.519137	0.476732	0.561542	0.8578	0.832476	0.883123	0.857821	0.832529	0.883114	2.16213e-05	-0.000532304	0.000575546	0.0445813	0.0392195	0.0499431	0.0370285	0.0327618	0.0412952	0.0370378	0.0327702	0.0413053	9.27313e-06	-3.41888e-05	5.27351e-05	0.520891	0.486472	0.55531	0.847085	0.825241	0.86893	0.847101	0.825286	0.868915	1.54082e-05	-0.000432359	0.000463176	0.0641204	0.0579734	0.0702675	0.0520147	0.047177	0.0568523	0.0520122	0.0471739	0.0568505	-2.41818e-06	-6.11509e-05	5.63145e-05	0.51898	0.488219	0.549741	0.852013	0.833652	0.870374	0.851996	0.833658	0.870334	-1.69336e-05	-0.000427399	0.000393532	0.0821227	0.0754717	0.0887736	0.0648116	0.059601	0.0700222	0.0648068	0.0595962	0.0700175	-4.74927e-06	-7.6568e-05	6.70695e-05	0.514094	0.429525	0.614476	0.868708	0.817723	0.92147	0.868568	0.817154	0.920883	-0.000140177	-0.00288503	0.00190173	0.0153799	0.0114936	0.018803	0.01399	0.0103724	0.0171087	0.0140019	0.0103658	0.01711	1.18694e-05	-1.62935e-05	7.91225e-05	0.513411	0.442186	0.572658	0.854677	0.813627	0.885607	0.854303	0.813663	0.885597	-0.00037381	-0.00314555	0.00100339	0.0441438	0.0365105	0.0506191	0.0368475	0.031968	0.0427793	0.0368873	0.0320012	0.0427642	3.98118e-05	-5.63265e-05	0.000256188	0.51575	0.456208	0.559919	0.844963	0.819534	0.869597	0.844572	0.817521	0.869544	-0.000390648	-0.00249785	0.000483489	0.0636945	0.0555522	0.0700179	0.0518482	0.0455838	0.0573144	0.0518985	0.0455851	0.0572908	5.02738e-05	-6.19194e-05	0.000363245	0.514233	0.458639	0.554293	0.848873	0.828888	0.866767	0.848438	0.828334	0.866684	-0.000435414	-0.00265071	0.000407012	0.081829	0.0741904	0.0906537	0.0650523	0.0587753	0.0713577	0.0651257	0.0587789	0.0713702	7.33237e-05	-6.92765e-05	0.000357716
1,2-dilinoleoyl-GPE (18:2/18:2)*	0.531745	0.46417	0.59932	0.868914	0.829516	0.908311	0.868819	0.829407	0.90823	-9.49944e-05	-0.000666106	0.000476117	0.0152803	0.0119471	0.0186135	0.0138826	0.0109449	0.0168204	0.0138799	0.0109422	0.0168176	-2.72893e-06	-1.4767e-05	9.30919e-06	0.525565	0.486073	0.565057	0.8578	0.832476	0.883123	0.857857	0.832567	0.883147	5.7357e-05	-0.000323829	0.000438543	0.0445778	0.039217	0.0499386	0.0370285	0.0327618	0.0412952	0.037036	0.032769	0.0413029	7.46212e-06	-2.72114e-05	4.21356e-05	0.534047	0.501221	0.566872	0.847085	0.825241	0.86893	0.847028	0.825197	0.868858	-5.74323e-05	-0.000372961	0.000258096	0.0640905	0.0579473	0.0702336	0.0520147	0.047177	0.0568523	0.0520302	0.0471919	0.0568686	1.5593e-05	-2.97517e-05	6.09376e-05	0.522972	0.493536	0.552408	0.852013	0.833652	0.870374	0.852006	0.833658	0.870353	-7.4974e-06	-0.00028845	0.000273455	0.0821097	0.0754613	0.0887581	0.0648116	0.059601	0.0700222	0.064805	0.0595946	0.0700154	-6.59271e-06	-6.09295e-05	4.7744e-05	0.529883	0.435009	0.61563	0.868054	0.825069	0.908834	0.867586	0.824095	0.908588	-0.000467972	-0.00459016	0.00117022	0.0151541	0.0111087	0.0193772	0.013825	0.0105058	0.017358	0.013827	0.0105041	0.0173548	2.01471e-06	-4.3262e-05	4.18428e-05	0.51916	0.457236	0.569486	0.855713	0.822116	0.892373	0.855479	0.822114	0.892292	-0.000233643	-0.00262514	0.000872546	0.0444613	0.0382486	0.0512705	0.0372371	0.0322794	0.0431543	0.0372744	0.0323701	0.0431463	3.72607e-05	-3.80708e-05	0.000223256	0.528322	0.462106	0.566247	0.845223	0.812651	0.870768	0.844846	0.812103	0.870547	-0.000377192	-0.0024675	0.000453589	0.0638431	0.0558934	0.0709981	0.052293	0.046043	0.0591627	0.0523643	0.0460464	0.0591838	7.13565e-05	-4.08186e-05	0.000325726	0.517533	0.460016	0.545729	0.850086	0.822896	0.873848	0.849779	0.822644	0.873716	-0.000307326	-0.00202815	0.000378395	0.0820267	0.0739191	0.0910987	0.0653162	0.0593396	0.0713143	0.0653803	0.0593436	0.0714317	6.41358e-05	-8.86067e-05	0.000305732
1-oleoyl-2-arachidonoyl-GPE (18:1/20:4)*	0.64285	0.587306	0.698396	0.868914	0.829516	0.908311	0.870429	0.831016	0.909842	0.00151556	-0.00266386	0.00569499	0.0152494	0.0119319	0.0185668	0.0138826	0.0109449	0.0168204	0.0138972	0.0109602	0.0168341	1.45129e-05	-5.63569e-05	8.53826e-05	0.665532	0.632755	0.698308	0.8578	0.832476	0.883123	0.862277	0.837508	0.887046	0.00447715	0.0018663	0.007088	0.0440789	0.0388179	0.0493399	0.0370285	0.0327618	0.0412952	0.0369022	0.0326528	0.0411516	-0.000126258	-0.000379513	0.000126996	0.654843	0.625873	0.683814	0.847085	0.825241	0.86893	0.850705	0.829182	0.872228	0.00361975	0.00117071	0.00606879	0.0631183	0.0571281	0.0691085	0.0520147	0.047177	0.0568523	0.0516551	0.0468406	0.0564695	-0.00035959	-0.000726707	7.52649e-06	0.636376	0.609628	0.663124	0.852013	0.833652	0.870374	0.854947	0.836849	0.873045	0.00293372	0.000601126	0.00526632	0.0807123	0.0742465	0.087178	0.0648116	0.059601	0.0700222	0.0645795	0.059384	0.0697751	-0.000232061	-0.00069768	0.000233558	0.640365	0.571342	0.708299	0.868204	0.824127	0.914714	0.869185	0.825312	0.916479	0.000980991	-0.00539104	0.00589479	0.0154771	0.0108637	0.0196785	0.0141228	0.00992545	0.0181395	0.0141427	0.00997381	0.018245	1.98371e-05	-7.20479e-05	0.000127109	0.665811	0.628773	0.712658	0.855656	0.825705	0.887497	0.859851	0.829747	0.89169	0.00419522	0.00110656	0.0075683	0.0446758	0.0389097	0.0507931	0.0376536	0.032711	0.0431208	0.037554	0.0325891	0.0431555	-9.96115e-05	-0.000434537	0.000238277	0.655208	0.618205	0.690112	0.844868	0.815973	0.874756	0.848115	0.821272	0.877974	0.00324675	-0.000445119	0.00682085	0.0637283	0.0561365	0.0721931	0.0526697	0.0460078	0.0581929	0.0523829	0.0461548	0.0579613	-0.000286821	-0.000727109	0.00027778	0.636968	0.605334	0.666704	0.849598	0.823938	0.876774	0.85209	0.825934	0.879351	0.00249249	-0.00328677	0.00490297	0.08134	0.0745164	0.0895499	0.0655766	0.0588996	0.0725471	0.0654327	0.0588888	0.0722428	-0.000143975	-0.000580868	0.000813963
1-(1-enyl-stearoyl)-2-linoleoyl-GPE (P-18:0/18:2)*	0.503132	0.429043	0.577222	0.868914	0.829516	0.908311	0.87019	0.831313	0.909067	0.00127659	-9.0587e-05	0.00264378	0.0152844	0.0119499	0.0186188	0.0138826	0.0109449	0.0168204	0.0139	0.0109596	0.0168405	1.73889e-05	-1.54003e-05	5.01781e-05	0.493067	0.450223	0.53591	0.8578	0.832476	0.883123	0.858411	0.833303	0.883518	0.000610897	-0.000381796	0.00160359	0.0445998	0.0392351	0.0499644	0.0370285	0.0327618	0.0412952	0.0370746	0.0328058	0.0413435	4.61313e-05	-4.03584e-05	0.000132621	0.505496	0.471463	0.53953	0.847085	0.825241	0.86893	0.847755	0.826042	0.869468	0.000669892	-0.000126843	0.00146663	0.064149	0.0579981	0.0702999	0.0520147	0.047177	0.0568523	0.0520249	0.0471884	0.0568613	1.02265e-05	-0.000102061	0.000122514	0.507808	0.477461	0.538154	0.852013	0.833652	0.870374	0.852562	0.834268	0.870856	0.000549126	-0.000159393	0.00125764	0.0821625	0.075507	0.088818	0.0648116	0.059601	0.0700222	0.064746	0.0595408	0.0699512	-6.55965e-05	-0.000204823	7.36302e-05	0.494913	0.415738	0.589301	0.8717	0.821577	0.912974	0.872683	0.820592	0.91309	0.000983377	-0.00194393	0.00431693	0.0153809	0.011721	0.0193689	0.0140103	0.0104968	0.0175586	0.0140376	0.0104967	0.0176102	2.73484e-05	-3.03115e-05	0.00015208	0.490638	0.439584	0.538894	0.856917	0.826311	0.886432	0.857167	0.826497	0.887158	0.000250226	-0.00209269	0.00268297	0.0450344	0.0393737	0.0512186	0.037448	0.0333121	0.0424733	0.0375458	0.0334592	0.0426226	9.77886e-05	-4.88348e-05	0.000460764	0.49066	0.45225	0.527614	0.846396	0.81809	0.872447	0.846819	0.818716	0.872628	0.000423049	-0.0013807	0.00210343	0.0651609	0.0578357	0.0713045	0.0528204	0.0473407	0.0590089	0.0528973	0.0473868	0.0591581	7.68593e-05	-9.91477e-05	0.000465065	0.490893	0.45486	0.520047	0.85044	0.831254	0.869783	0.8507	0.831415	0.8694	0.000260914	-0.00129732	0.00139828	0.0831346	0.0761737	0.0910723	0.0655977	0.0589004	0.072371	0.0656034	0.0589165	0.0723437	5.68461e-06	-0.000204954	0.000313449
1-linoleoyl-GPG (18:2)*	0.475541	0.40964	0.541442	0.868914	0.829516	0.908311	0.868188	0.828657	0.907718	-0.000725794	-0.001972	0.000520413	0.0152884	0.0119534	0.0186234	0.0138826	0.0109449	0.0168204	0.0138941	0.010954	0.0168342	1.14673e-05	-2.03314e-05	4.32661e-05	0.523375	0.483081	0.563669	0.8578	0.832476	0.883123	0.857885	0.832716	0.883054	8.54615e-05	-0.000970376	0.0011413	0.0445931	0.0392305	0.0499556	0.0370285	0.0327618	0.0412952	0.0370456	0.032778	0.0413131	1.70844e-05	-7.98207e-05	0.00011399	0.525404	0.492437	0.558371	0.847085	0.825241	0.86893	0.847303	0.825546	0.86906	0.000217588	-0.000640358	0.00107553	0.0641277	0.0579811	0.0702744	0.0520147	0.047177	0.0568523	0.0520154	0.0471769	0.0568538	7.10291e-07	-0.000129173	0.000130593	0.525723	0.496366	0.55508	0.852013	0.833652	0.870374	0.852125	0.833798	0.870451	0.000111529	-0.000655117	0.000878175	0.0821307	0.0754805	0.0887809	0.0648116	0.059601	0.0700222	0.0647781	0.0595672	0.069989	-3.34757e-05	-0.000196314	0.000129363	0.469161	0.393379	0.542416	0.86711	0.814962	0.912082	0.866209	0.812991	0.911422	-0.000901297	-0.00321394	0.000986205	0.0155177	0.0108745	0.0196423	0.0141408	0.00956767	0.0182914	0.0141594	0.00958895	0.0183439	1.86233e-05	-2.48763e-05	0.000101788	0.51549	0.457503	0.564285	0.857576	0.81894	0.892846	0.857321	0.818783	0.893116	-0.000255472	-0.00228743	0.00133807	0.0449911	0.0378229	0.0534097	0.0375601	0.0311807	0.0437996	0.0376197	0.0312288	0.0438583	5.96006e-05	-6.78628e-05	0.000259895	0.519379	0.464058	0.561099	0.845468	0.814418	0.876599	0.845444	0.814363	0.877072	-2.36834e-05	-0.00132395	0.00143509	0.0644447	0.0571959	0.0728649	0.0525807	0.0462089	0.0599962	0.0526385	0.0462569	0.0601933	5.78385e-05	-0.000160038	0.000305627	0.52109	0.479017	0.557967	0.850692	0.826387	0.878958	0.850533	0.82688	0.878805	-0.000158518	-0.00182967	0.000912925	0.0823092	0.0741856	0.0921615	0.0652683	0.0591289	0.0732788	0.0653126	0.0590948	0.0733857	4.43164e-05	-0.000154585	0.000321063
thioproline	0.670829	0.607824	0.733833	0.868914	0.829516	0.908311	0.87529	0.836535	0.914044	0.00637601	0.00170392	0.0110481	0.0152199	0.0119043	0.0185356	0.0138826	0.0109449	0.0168204	0.0138033	0.0108845	0.016722	-7.93768e-05	-0.000176726	1.79721e-05	0.613913	0.574513	0.653313	0.8578	0.832476	0.883123	0.863139	0.838835	0.887444	0.00533975	0.00212522	0.00855428	0.0442339	0.0389321	0.0495358	0.0370285	0.0327618	0.0412952	0.0369289	0.0326716	0.0411862	-9.95903e-05	-0.000400946	0.000201765	0.582133	0.54883	0.615437	0.847085	0.825241	0.86893	0.850999	0.829732	0.872266	0.00391373	0.0012254	0.00660207	0.0636889	0.0576103	0.0697674	0.0520147	0.047177	0.0568523	0.0521613	0.047312	0.0570105	0.00014662	-0.000257437	0.000550676	0.574985	0.545467	0.604504	0.852013	0.833652	0.870374	0.855276	0.83733	0.873223	0.00326323	0.000871212	0.00565524	0.0815558	0.0749829	0.0881287	0.0648116	0.059601	0.0700222	0.0648956	0.0596681	0.0701231	8.40271e-05	-0.000395905	0.000563959	0.672572	0.599949	0.748346	0.872205	0.815467	0.930261	0.878085	0.822264	0.934184	0.00588008	0.000639906	0.0120657	0.0151187	0.0108781	0.0208461	0.0137777	0.0101144	0.0186349	0.0137161	0.0101055	0.0185375	-6.15677e-05	-0.000213476	0.00010736	0.615126	0.568716	0.666659	0.858695	0.821006	0.896949	0.863464	0.828337	0.899751	0.00476935	0.000342118	0.00863385	0.0444621	0.0375778	0.052641	0.0372432	0.0319016	0.0439505	0.0372338	0.0317218	0.0440836	-9.42076e-06	-0.000356234	0.000576793	0.581287	0.543315	0.618058	0.846507	0.816894	0.877444	0.849879	0.821527	0.880283	0.00337182	-0.00044723	0.00598735	0.0642109	0.0551299	0.0756701	0.0525208	0.0455245	0.0605279	0.0528269	0.0456902	0.060757	0.000306092	-0.000224154	0.00137915	0.574958	0.540409	0.615019	0.850678	0.826977	0.875978	0.853412	0.831239	0.879285	0.0027346	-0.00112786	0.00557635	0.0820019	0.0720376	0.0920869	0.065256	0.0576463	0.0727604	0.0655366	0.0580506	0.0729513	0.000280513	-0.000373882	0.00161126
palmitoylcholine	0.563776	0.49476	0.632791	0.868914	0.829516	0.908311	0.869095	0.829423	0.908767	0.000181796	-0.00172619	0.00208978	0.0152767	0.0119447	0.0186087	0.0138826	0.0109449	0.0168204	0.0138824	0.0109462	0.0168186	-2.12777e-07	-2.86162e-05	2.81907e-05	0.570496	0.530793	0.610198	0.8578	0.832476	0.883123	0.857392	0.832002	0.882781	-0.00040814	-0.00146447	0.000648194	0.0445058	0.039156	0.0498556	0.0370285	0.0327618	0.0412952	0.0370486	0.0327817	0.0413155	2.01312e-05	-6.97698e-05	0.000110032	0.55211	0.51937	0.58485	0.847085	0.825241	0.86893	0.846988	0.825133	0.868842	-9.75994e-05	-0.0010074	0.0008122	0.0640228	0.0578894	0.0701563	0.0520147	0.047177	0.0568523	0.0519991	0.047162	0.0568363	-1.55099e-05	-0.00013709	0.00010607	0.546026	0.517237	0.574815	0.852013	0.833652	0.870374	0.852223	0.83387	0.870576	0.000209437	-0.000570492	0.000989366	0.0820171	0.0753795	0.0886548	0.0648116	0.059601	0.0700222	0.0647521	0.0595443	0.0699598	-5.95259e-05	-0.000207441	8.83894e-05	0.569378	0.492611	0.645683	0.864789	0.804708	0.925098	0.864251	0.804395	0.925362	-0.000538812	-0.00426569	0.00203277	0.0152303	0.00999088	0.0214306	0.0139376	0.00945515	0.0197474	0.013946	0.00954238	0.0197223	8.35969e-06	-4.01919e-05	0.000116668	0.570174	0.526744	0.61559	0.853183	0.816274	0.888684	0.852249	0.815421	0.887945	-0.000933869	-0.00474734	0.000713695	0.04424	0.0377393	0.0511971	0.0371025	0.0322957	0.0424554	0.0371646	0.0323027	0.0425139	6.20745e-05	-8.67959e-05	0.000433808	0.551375	0.515139	0.586266	0.843764	0.805583	0.869696	0.843239	0.804203	0.86897	-0.00052545	-0.00285514	0.000867334	0.0641034	0.0555203	0.0719085	0.0525021	0.0459935	0.0580164	0.0525576	0.0459085	0.0580655	5.54374e-05	-0.000143241	0.000439135	0.545379	0.504346	0.571632	0.849106	0.820007	0.875858	0.848838	0.819067	0.875657	-0.000267503	-0.00217642	0.000773768	0.0822946	0.0738729	0.0902518	0.0655737	0.0592614	0.0709125	0.0656152	0.0593038	0.0709826	4.14991e-05	-0.000201308	0.000513598
2-methylserine	0.616536	0.55259	0.680482	0.868914	0.829516	0.908311	0.870216	0.830924	0.909508	0.00130254	-0.000747671	0.00335274	0.0151997	0.0118883	0.0185111	0.0138826	0.0109449	0.0168204	0.0138635	0.0109268	0.0168001	-1.91756e-05	-0.000102929	6.45777e-05	0.592128	0.553961	0.630294	0.8578	0.832476	0.883123	0.858394	0.833213	0.883575	0.000594391	-0.000672749	0.00186153	0.0442177	0.0389174	0.0495181	0.0370285	0.0327618	0.0412952	0.0370094	0.0327396	0.0412793	-1.90785e-05	-0.000161494	0.000123337	0.601475	0.569871	0.633079	0.847085	0.825241	0.86893	0.84812	0.826455	0.869784	0.00103437	-8.46419e-05	0.00215338	0.0635081	0.0574469	0.0695694	0.0520147	0.047177	0.0568523	0.0520199	0.0471801	0.0568596	5.22538e-06	-0.000176304	0.000186754	0.596165	0.567968	0.624361	0.852013	0.833652	0.870374	0.852754	0.83455	0.870958	0.000741005	-0.000294213	0.00177622	0.0813112	0.0747595	0.087863	0.0648116	0.059601	0.0700222	0.0648121	0.0595998	0.0700244	5.175e-07	-0.000214936	0.000215971	0.622916	0.53194	0.695405	0.864996	0.823221	0.918712	0.866007	0.823933	0.919789	0.00101067	-0.00215321	0.00391195	0.0155388	0.0117188	0.0190319	0.0142895	0.0106831	0.0176783	0.014274	0.010716	0.0177205	-1.55247e-05	-0.000195662	0.000126981	0.59188	0.542461	0.650226	0.855625	0.824654	0.888293	0.855656	0.825178	0.888564	3.12404e-05	-0.00268642	0.00178741	0.0443661	0.0369913	0.0509097	0.0373266	0.0315486	0.0423193	0.0373553	0.0314485	0.0424213	2.87027e-05	-0.000161743	0.00032342	0.602234	0.561007	0.648505	0.846238	0.818073	0.872463	0.846783	0.818884	0.87247	0.000544918	-0.00199196	0.00240691	0.0632614	0.0550912	0.0708353	0.0520793	0.0459209	0.0582214	0.0521537	0.0458689	0.0583943	7.44179e-05	-0.000134245	0.000461964	0.597411	0.552946	0.644388	0.851408	0.826435	0.87325	0.851684	0.827171	0.873428	0.000276005	-0.00256195	0.00185057	0.0807982	0.0725228	0.0888425	0.0646546	0.0564092	0.0712192	0.0647453	0.0563944	0.0711633	9.0749e-05	-0.000200014	0.000623418
glycochenodeoxycholate glucuronide (1)	0.600736	0.533132	0.66834	0.868914	0.829516	0.908311	0.871517	0.832488	0.910546	0.00260378	0.000470667	0.00473689	0.0152659	0.0119363	0.0185955	0.0138826	0.0109449	0.0168204	0.0138836	0.0109476	0.0168196	9.90995e-07	-4.52352e-05	4.72172e-05	0.541531	0.500752	0.58231	0.8578	0.832476	0.883123	0.858955	0.833629	0.884281	0.00115533	-0.000227265	0.00253792	0.04453	0.0391769	0.0498831	0.0370285	0.0327618	0.0412952	0.0370117	0.0327472	0.0412762	-1.682e-05	-0.000139026	0.000105386	0.542309	0.509329	0.57529	0.847085	0.825241	0.86893	0.847942	0.826058	0.869826	0.000856503	-0.000275765	0.00198877	0.0640422	0.0579067	0.0701776	0.0520147	0.047177	0.0568523	0.0519753	0.0471423	0.0568083	-3.9326e-05	-0.00020247	0.000123818	0.535175	0.506307	0.564042	0.852013	0.833652	0.870374	0.852642	0.834268	0.871017	0.000629332	-0.000346696	0.00160536	0.0820417	0.0754028	0.0886807	0.0648116	0.059601	0.0700222	0.064782	0.0595756	0.0699884	-2.95727e-05	-0.000230696	0.00017155	0.599255	0.457955	0.687816	0.866325	0.818192	0.914592	0.868245	0.821032	0.915421	0.00191929	-0.00307571	0.00775714	0.015495	0.0113584	0.0204357	0.0141736	0.0104406	0.0184896	0.0141827	0.010454	0.0185243	9.16284e-06	-7.05429e-05	0.000132569	0.540537	0.457929	0.5988	0.857336	0.827061	0.882719	0.857822	0.826673	0.884301	0.000485859	-0.00241259	0.00283731	0.0448534	0.0369665	0.0521214	0.0375114	0.0320632	0.04342	0.0375553	0.0321074	0.0435667	4.38796e-05	-0.000145755	0.000341789	0.54171	0.465731	0.59468	0.84719	0.819056	0.874391	0.847477	0.819086	0.874926	0.000286939	-0.00314972	0.00207729	0.0640884	0.0544111	0.0725442	0.0523507	0.046348	0.0591697	0.0524194	0.0464221	0.059439	6.86746e-05	-0.000173445	0.000421769	0.534256	0.467911	0.573494	0.852264	0.828129	0.87418	0.852295	0.827812	0.874314	3.13573e-05	-0.00276455	0.001426	0.0821336	0.0721095	0.0909017	0.0651605	0.0582354	0.0722515	0.0652739	0.0583555	0.0721389	0.00011339	-0.000139329	0.000687965
(S)-3-hydroxybutyrylcarnitine	0.739031	0.684697	0.793365	0.868914	0.829516	0.908311	0.875564	0.837319	0.913809	0.00665019	0.00263518	0.0106652	0.0151139	0.0118273	0.0184004	0.0138826	0.0109449	0.0168204	0.0138118	0.0108868	0.0167367	-7.08588e-05	-0.000152993	1.12754e-05	0.667586	0.632557	0.702614	0.8578	0.832476	0.883123	0.861207	0.83626	0.886154	0.00340718	0.00110095	0.0057134	0.0438337	0.0386031	0.0490642	0.0370285	0.0327618	0.0412952	0.0370252	0.032763	0.0412873	-3.31704e-06	-0.000201647	0.000195013	0.64161	0.611253	0.671967	0.847085	0.825241	0.86893	0.849889	0.828311	0.871467	0.00280399	0.000891381	0.00471661	0.0630313	0.0570497	0.0690129	0.0520147	0.047177	0.0568523	0.0521037	0.0472684	0.056939	8.90775e-05	-0.000179153	0.000357308	0.639033	0.612787	0.665278	0.852013	0.833652	0.870374	0.854167	0.835989	0.872345	0.00215361	0.000533526	0.00377369	0.0806744	0.0742163	0.0871324	0.0648116	0.059601	0.0700222	0.0649711	0.0597596	0.0701826	0.000159527	-0.000161332	0.000480386	0.744528	0.677936	0.812254	0.875438	0.824189	0.926877	0.881	0.83219	0.929943	0.00556186	-0.00045197	0.0126298	0.0155475	0.0117955	0.0198101	0.0142457	0.0107708	0.0181054	0.0141788	0.0107232	0.0180432	-6.69125e-05	-0.000190909	3.02084e-05	0.670622	0.636495	0.709223	0.860545	0.823362	0.895854	0.863384	0.829863	0.898428	0.00283917	-0.000327215	0.00598737	0.0438674	0.0378203	0.0490796	0.0370012	0.0320344	0.0421903	0.0370167	0.0319621	0.0422262	1.55209e-05	-0.000249211	0.00028519	0.644021	0.613927	0.684226	0.849747	0.823672	0.878731	0.852069	0.825237	0.881128	0.00232199	-0.000336755	0.00502911	0.0629044	0.0563632	0.0687336	0.0518005	0.0459653	0.0570567	0.0519217	0.046162	0.0572634	0.000121196	-0.0001699	0.000537938	0.641304	0.616513	0.671842	0.854402	0.834107	0.876258	0.856135	0.836566	0.878042	0.00173263	-0.000256153	0.00378161	0.0803548	0.0734058	0.0880419	0.0643623	0.0580944	0.0712624	0.0645733	0.058166	0.0717605	0.000210979	-0.000154483	0.00084585
glycosyl-N-palmitoyl-sphingosine (d18:1/16:0)	0.533352	0.463412	0.603291	0.868914	0.829516	0.908311	0.868973	0.829573	0.908372	5.90762e-05	-7.15684e-05	0.000189721	0.0152798	0.0119469	0.0186128	0.0138826	0.0109449	0.0168204	0.0138839	0.010946	0.0168219	1.30948e-06	-1.50133e-07	2.76909e-06	0.533548	0.492885	0.574212	0.8578	0.832476	0.883123	0.857801	0.832477	0.883125	1.5495e-06	-8.60749e-05	8.91739e-05	0.0445464	0.0391901	0.0499026	0.0370285	0.0327618	0.0412952	0.0370317	0.0327648	0.0412987	3.22634e-06	-2.24795e-06	8.70064e-06	0.530317	0.49698	0.563654	0.847085	0.825241	0.86893	0.847085	0.825239	0.86893	-4.96616e-07	-7.09747e-05	6.99814e-05	0.0640672	0.0579274	0.070207	0.0520147	0.047177	0.0568523	0.0520164	0.0471787	0.0568541	1.76776e-06	-5.6323e-06	9.16782e-06	0.523176	0.493505	0.552847	0.852013	0.833652	0.870374	0.852021	0.83366	0.870382	8.25481e-06	-5.50589e-05	7.15685e-05	0.0820761	0.0754312	0.088721	0.0648116	0.059601	0.0700222	0.064812	0.0596017	0.0700223	4.30207e-07	-8.46781e-06	9.32822e-06	0.522317	0.43558	0.62019	0.871407	0.826557	0.926229	0.871105	0.826108	0.925865	-0.000301308	-0.00335306	0.00147928	0.0151992	0.0114835	0.0190113	0.0138358	0.0104076	0.0174073	0.0138404	0.0104315	0.0174027	4.6622e-06	-4.49183e-05	6.70159e-05	0.526711	0.447583	0.587952	0.858178	0.824716	0.888961	0.857841	0.823685	0.889026	-0.000336266	-0.00239768	0.000424276	0.044114	0.0381589	0.0489564	0.0368279	0.0323851	0.0412446	0.0368613	0.0324178	0.0412516	3.33597e-05	-5.79009e-05	0.000247874	0.525306	0.442551	0.576052	0.845354	0.815434	0.872224	0.844978	0.815328	0.872007	-0.000375984	-0.00226468	0.000266448	0.0636787	0.0581746	0.0701384	0.0520218	0.0466579	0.0575238	0.052083	0.0466743	0.0575816	6.121e-05	-5.32843e-05	0.000371018	0.518356	0.447128	0.563289	0.850568	0.826477	0.873748	0.850152	0.8251	0.87339	-0.000416365	-0.00239748	0.000413521	0.0815474	0.0743306	0.0869171	0.064733	0.0589567	0.0700453	0.0648248	0.0589701	0.0701444	9.17415e-05	-3.54443e-05	0.000535713
methylsuccinoylcarnitine	0.731206	0.675168	0.787245	0.868914	0.829516	0.908311	0.872285	0.833603	0.910966	0.00337106	-0.0015195	0.00826162	0.0150379	0.0117852	0.0182906	0.0138826	0.0109449	0.0168204	0.0139163	0.0109753	0.0168574	3.3698e-05	-7.01132e-05	0.000137509	0.700577	0.665232	0.735921	0.8578	0.832476	0.883123	0.857483	0.832231	0.882734	-0.000317148	-0.00346131	0.00282701	0.0432819	0.0381789	0.048385	0.0370285	0.0327618	0.0412952	0.0370127	0.0327426	0.0412829	-1.57699e-05	-0.000293259	0.000261719	0.690159	0.661036	0.719282	0.847085	0.825241	0.86893	0.849153	0.827691	0.870616	0.00206821	-0.000668709	0.00480512	0.0619392	0.056135	0.0677435	0.0520147	0.047177	0.0568523	0.0521606	0.0473159	0.0570052	0.000145924	-0.000216716	0.000508565	0.697529	0.671494	0.723564	0.852013	0.833652	0.870374	0.85412	0.835934	0.872305	0.00210629	-0.000382972	0.00459555	0.0782258	0.0720271	0.0844245	0.0648116	0.059601	0.0700222	0.0647523	0.0595494	0.0699552	-5.9307e-05	-0.000509594	0.00039098	0.730658	0.666284	0.812288	0.865262	0.82299	0.923421	0.868049	0.821929	0.926391	0.00278684	-0.00442166	0.00971709	0.0149508	0.0115944	0.0191576	0.013851	0.0106858	0.0179974	0.0138951	0.0107677	0.0180552	4.41015e-05	-8.80192e-05	0.000223743	0.700496	0.657415	0.744129	0.855121	0.826701	0.891849	0.854253	0.825702	0.890176	-0.00086836	-0.00804324	0.00349237	0.0432809	0.0366974	0.0494202	0.037216	0.030739	0.0422133	0.0372782	0.0305926	0.0421972	6.22571e-05	-0.000298221	0.000701644	0.689702	0.652334	0.724085	0.845431	0.822289	0.874572	0.846904	0.823038	0.876511	0.00147366	-0.00346106	0.00468243	0.0621859	0.0535051	0.0692402	0.0524026	0.0447747	0.0587513	0.0526526	0.0448489	0.0587852	0.000249921	-0.000298165	0.00124884	0.697913	0.668521	0.728185	0.849937	0.828881	0.87023	0.85158	0.831592	0.873497	0.00164281	-0.00348865	0.00413106	0.0783606	0.069878	0.0855147	0.0652924	0.0572732	0.0714597	0.0653467	0.0574588	0.0717654	5.42667e-05	-0.000485932	0.00102333
catechol glucuronide	0.564422	0.499749	0.629095	0.868914	0.829516	0.908311	0.868624	0.829077	0.908171	-0.00028942	-0.000919699	0.000340859	0.0152716	0.011942	0.0186012	0.0138826	0.0109449	0.0168204	0.0138805	0.0109432	0.0168178	-2.13593e-06	-1.4754e-05	1.04822e-05	0.557489	0.519447	0.595531	0.8578	0.832476	0.883123	0.857454	0.832093	0.882815	-0.000345944	-0.000763332	7.14435e-05	0.0444885	0.0391459	0.049831	0.0370285	0.0327618	0.0412952	0.037003	0.0327376	0.0412684	-2.5493e-05	-6.20936e-05	1.11075e-05	0.554573	0.522688	0.586458	0.847085	0.825241	0.86893	0.846891	0.825032	0.86875	-0.000194141	-0.000547498	0.000159216	0.0639756	0.0578552	0.0700961	0.0520147	0.047177	0.0568523	0.0520065	0.0471693	0.0568437	-8.11354e-06	-5.55444e-05	3.93173e-05	0.562434	0.534454	0.590414	0.852013	0.833652	0.870374	0.851858	0.833474	0.870243	-0.00015469	-0.000461827	0.000152448	0.081852	0.0752391	0.0884649	0.0648116	0.059601	0.0700222	0.0647894	0.0595796	0.0699993	-2.21509e-05	-7.94974e-05	3.51956e-05	0.565577	0.488163	0.642059	0.872517	0.824503	0.917928	0.871971	0.823963	0.917804	-0.000546842	-0.0035242	0.00166724	0.0155402	0.0117947	0.0199533	0.0141514	0.0106063	0.018101	0.014158	0.010613	0.0181184	6.61302e-06	-3.32276e-05	4.26362e-05	0.557172	0.513813	0.600866	0.858464	0.823554	0.888425	0.857701	0.823858	0.887372	-0.000763483	-0.00354669	0.00086043	0.044556	0.0372143	0.0516239	0.0371489	0.0312383	0.04268	0.0371602	0.0312791	0.0427429	1.13396e-05	-0.000121365	0.000174185	0.552956	0.517219	0.591599	0.846622	0.819306	0.874994	0.846022	0.819046	0.874113	-0.000600689	-0.00274317	0.000370923	0.0642603	0.0556717	0.0729031	0.0523532	0.0453979	0.0593124	0.0524051	0.0454269	0.0592923	5.186e-05	-6.34966e-05	0.000247154	0.561218	0.528067	0.593822	0.851492	0.829583	0.874843	0.850894	0.828524	0.874819	-0.000597692	-0.00257759	0.000325661	0.0823186	0.072498	0.0924878	0.0652984	0.0572124	0.0733865	0.0653589	0.0572243	0.0733475	6.05928e-05	-9.7492e-05	0.000287952
ascorbic acid 2-sulfate	0.746903	0.691392	0.802413	0.868914	0.829516	0.908311	0.873565	0.835069	0.912061	0.00465187	0.000516167	0.00878757	0.0149522	0.0117168	0.0181877	0.0138826	0.0109449	0.0168204	0.013855	0.0109241	0.0167858	-2.76486e-05	-0.000137383	8.20863e-05	0.702699	0.666917	0.73848	0.8578	0.832476	0.883123	0.858714	0.833357	0.88407	0.000913805	-0.00179875	0.00362636	0.0431471	0.0380538	0.0482404	0.0370285	0.0327618	0.0412952	0.0370656	0.0327928	0.0413384	3.71162e-05	-0.000247616	0.000321848	0.698483	0.668857	0.728109	0.847085	0.825241	0.86893	0.849748	0.82821	0.871285	0.00266257	0.000193697	0.00513145	0.0617945	0.0560051	0.0675839	0.0520147	0.047177	0.0568523	0.0520386	0.0471914	0.0568857	2.39187e-05	-0.000355317	0.000403154	0.697297	0.670661	0.723934	0.852013	0.833652	0.870374	0.854671	0.836513	0.87283	0.00265799	0.000417811	0.00489817	0.0778058	0.0716144	0.0839973	0.0648116	0.059601	0.0700222	0.0646253	0.0594148	0.0698359	-0.000186258	-0.000657639	0.000285122	0.743556	0.681832	0.813481	0.869139	0.800002	0.919304	0.873362	0.808583	0.921684	0.00422381	-0.0010482	0.00950432	0.0148078	0.0113191	0.0195709	0.0137643	0.010261	0.0181664	0.01375	0.0102732	0.0181991	-1.42999e-05	-0.000178748	0.000155663	0.699282	0.661892	0.74234	0.857186	0.818654	0.898536	0.857489	0.818815	0.89989	0.000303764	-0.00508939	0.00319041	0.0426629	0.0367522	0.0491761	0.0366394	0.0315902	0.0422449	0.0367354	0.0319467	0.0424153	9.59527e-05	-0.000210846	0.000570803	0.695894	0.662295	0.735788	0.848046	0.821018	0.87646	0.850038	0.823392	0.879125	0.00199239	-0.00206721	0.00437606	0.0618284	0.0535377	0.069377	0.0520617	0.0460672	0.0583765	0.052185	0.0459585	0.0583925	0.000123242	-0.00027397	0.000819374	0.695199	0.665731	0.725407	0.852782	0.829652	0.876459	0.85479	0.831146	0.87832	0.00200795	-0.00145008	0.004625	0.0777695	0.0692958	0.0848506	0.0647701	0.0581	0.0717698	0.0647085	0.0581398	0.0716324	-6.16392e-05	-0.000541041	0.000728267
oleoylcholine	0.552422	0.484224	0.62062	0.868914	0.829516	0.908311	0.869391	0.829751	0.909031	0.000477592	-0.00163131	0.00258649	0.0152792	0.0119465	0.0186118	0.0138826	0.0109449	0.0168204	0.013881	0.0109452	0.0168167	-1.67289e-06	-3.44611e-05	3.11153e-05	0.564557	0.525382	0.603731	0.8578	0.832476	0.883123	0.857586	0.832212	0.882961	-0.000213483	-0.00141186	0.000984891	0.0445246	0.039172	0.0498772	0.0370285	0.0327618	0.0412952	0.0370491	0.0327827	0.0413155	2.05753e-05	-7.90299e-05	0.00012018	0.54784	0.515403	0.580278	0.847085	0.825241	0.86893	0.84715	0.825308	0.868993	6.51792e-05	-0.000959921	0.00109028	0.0640482	0.0579115	0.0701849	0.0520147	0.047177	0.0568523	0.0519959	0.0471596	0.0568323	-1.87021e-05	-0.000154514	0.00011711	0.541965	0.513359	0.570572	0.852013	0.833652	0.870374	0.852353	0.834006	0.870699	0.000339692	-0.00054416	0.00122354	0.0820487	0.0754075	0.0886899	0.0648116	0.059601	0.0700222	0.064737	0.0595306	0.0699433	-7.46359e-05	-0.000240969	9.16973e-05	0.546571	0.457479	0.649494	0.868469	0.824113	0.917408	0.868346	0.823715	0.917404	-0.000123558	-0.00816797	0.00468113	0.0152456	0.0111045	0.0196444	0.0138886	0.0102454	0.0174575	0.0138943	0.0102301	0.0174953	5.67581e-06	-5.83455e-05	8.19559e-05	0.561042	0.49665	0.618925	0.854171	0.823568	0.883216	0.853473	0.822849	0.883509	-0.00069793	-0.00640665	0.00179665	0.044081	0.0370149	0.0504158	0.036847	0.0309618	0.0419312	0.0369211	0.0309346	0.0419944	7.41028e-05	-8.03459e-05	0.000407776	0.544331	0.502963	0.587754	0.844594	0.820392	0.874472	0.84417	0.820506	0.874481	-0.000424623	-0.00498471	0.000913425	0.06369	0.0552696	0.071532	0.0519206	0.0458804	0.0577286	0.0519869	0.045964	0.0577736	6.62435e-05	-0.000141048	0.000547447	0.540411	0.501846	0.582093	0.849755	0.82388	0.874024	0.849511	0.823693	0.874595	-0.000243886	-0.00413145	0.0012402	0.0823381	0.0736158	0.0926825	0.065331	0.0586547	0.0725965	0.0653837	0.0586191	0.0726144	5.27316e-05	-0.000207986	0.000513591
arachidonoylcholine	0.576743	0.508383	0.645104	0.868914	0.829516	0.908311	0.868876	0.829226	0.908525	-3.79301e-05	-0.00168283	0.00160697	0.0152725	0.0119416	0.0186034	0.0138826	0.0109449	0.0168204	0.0138879	0.0109506	0.0168251	5.25709e-06	-1.81601e-05	2.86743e-05	0.574774	0.535545	0.614002	0.8578	0.832476	0.883123	0.857315	0.831916	0.882714	-0.00048452	-0.00138829	0.000419249	0.0444912	0.0391439	0.0498386	0.0370285	0.0327618	0.0412952	0.0370467	0.0327797	0.0413137	1.82116e-05	-5.24767e-05	8.89e-05	0.555268	0.522866	0.587671	0.847085	0.825241	0.86893	0.846879	0.825012	0.868746	-0.000206192	-0.000970948	0.000558564	0.0640047	0.0578741	0.0701352	0.0520147	0.047177	0.0568523	0.0519961	0.0471589	0.0568333	-1.855e-05	-0.000116281	7.9181e-05	0.548895	0.52046	0.577331	0.852013	0.833652	0.870374	0.852046	0.83368	0.870412	3.28627e-05	-0.00062332	0.000689045	0.0819991	0.0753646	0.0886337	0.0648116	0.059601	0.0700222	0.0647494	0.0595412	0.0699576	-6.22087e-05	-0.000182753	5.8335e-05	0.571224	0.466411	0.659021	0.870724	0.825254	0.917493	0.870259	0.825025	0.918153	-0.000464581	-0.00504415	0.00200915	0.01518	0.0114678	0.0184966	0.013877	0.0106456	0.0168811	0.0138887	0.010668	0.0168577	1.17182e-05	-3.22328e-05	8.33352e-05	0.568952	0.509111	0.624625	0.858594	0.823987	0.890656	0.857745	0.823247	0.890423	-0.000849242	-0.00352482	0.000802051	0.0445951	0.0387867	0.0507197	0.0372349	0.0321108	0.0419485	0.0372961	0.0322193	0.0419691	6.11867e-05	-6.42169e-05	0.000315726	0.550712	0.506221	0.595854	0.848954	0.817576	0.873895	0.848391	0.817572	0.871623	-0.000563212	-0.00269509	0.00050432	0.0639658	0.0562037	0.0715103	0.052078	0.0460958	0.0582661	0.0521336	0.0462027	0.0582601	5.55866e-05	-0.000126223	0.000378371	0.544217	0.505063	0.580091	0.853329	0.829115	0.874218	0.852998	0.829374	0.872057	-0.000331416	-0.00199478	0.000674378	0.0819561	0.0744758	0.0926774	0.0648904	0.0580385	0.0737732	0.0649255	0.0581289	0.0737778	3.50826e-05	-0.000222925	0.000416022
docosahexaenoylcholine	0.563839	0.496655	0.631023	0.868914	0.829516	0.908311	0.869218	0.829698	0.908738	0.000304237	-0.00128624	0.00189472	0.015274	0.011943	0.018605	0.0138826	0.0109449	0.0168204	0.0138864	0.0109494	0.0168235	3.79986e-06	-2.13755e-05	2.89752e-05	0.574899	0.53562	0.614178	0.8578	0.832476	0.883123	0.85746	0.83211	0.882809	-0.000339991	-0.00125713	0.000577146	0.0444878	0.0391418	0.0498339	0.0370285	0.0327618	0.0412952	0.0370444	0.0327775	0.0413113	1.58898e-05	-6.14801e-05	9.32597e-05	0.556934	0.524711	0.589158	0.847085	0.825241	0.86893	0.847036	0.8252	0.868873	-4.88573e-05	-0.000833023	0.000735308	0.0639997	0.057871	0.0701283	0.0520147	0.047177	0.0568523	0.0519979	0.047161	0.0568348	-1.67252e-05	-0.000122281	8.88304e-05	0.550817	0.522341	0.579293	0.852013	0.833652	0.870374	0.852134	0.833784	0.870484	0.000120992	-0.000557365	0.000799348	0.081985	0.0753536	0.0886164	0.0648116	0.059601	0.0700222	0.0647481	0.0595404	0.0699559	-6.34643e-05	-0.000192464	6.55356e-05	0.562972	0.487254	0.640503	0.86503	0.809588	0.907795	0.865	0.808577	0.908114	-3.00426e-05	-0.00330445	0.00280999	0.0153839	0.0111522	0.0191325	0.0140567	0.0104414	0.0175139	0.0140658	0.0104927	0.0174924	9.15219e-06	-4.88067e-05	9.04561e-05	0.574805	0.527429	0.632022	0.854248	0.821615	0.881432	0.853387	0.818141	0.880526	-0.000861073	-0.00551046	0.00048322	0.0447199	0.0386298	0.052042	0.0374433	0.0323947	0.043033	0.0374972	0.0324129	0.0431974	5.38997e-05	-5.94648e-05	0.000332601	0.558064	0.517494	0.594596	0.842773	0.811217	0.873164	0.842225	0.810312	0.873323	-0.000547885	-0.00388248	0.000887004	0.0639729	0.0569651	0.0718775	0.0523268	0.0474695	0.058158	0.0523707	0.0474909	0.0584244	4.39033e-05	-9.51751e-05	0.00037207	0.551938	0.517964	0.589059	0.847284	0.82097	0.870647	0.846957	0.819274	0.870752	-0.000326851	-0.00325492	0.000851034	0.0818886	0.0743967	0.0912049	0.0653213	0.0600971	0.0720805	0.0653314	0.0601528	0.072149	1.005e-05	-0.000183878	0.000350709
palmitoloelycholine	0.545483	0.475437	0.615528	0.868914	0.829516	0.908311	0.869533	0.829944	0.909122	0.00061966	-0.00113853	0.00237785	0.015281	0.011948	0.0186141	0.0138826	0.0109449	0.0168204	0.0138777	0.0109421	0.0168133	-4.95161e-06	-3.33169e-05	2.34137e-05	0.563508	0.523893	0.603122	0.8578	0.832476	0.883123	0.857715	0.832339	0.883091	-8.49059e-05	-0.00103733	0.000867521	0.044536	0.0391822	0.0498897	0.0370285	0.0327618	0.0412952	0.0370335	0.0327677	0.0412993	5.04259e-06	-7.99761e-05	9.00612e-05	0.550965	0.518675	0.583255	0.847085	0.825241	0.86893	0.847042	0.825168	0.868917	-4.27665e-05	-0.000896077	0.000810544	0.0640502	0.0579138	0.0701867	0.0520147	0.047177	0.0568523	0.0519941	0.0471578	0.0568304	-2.05774e-05	-0.000135004	9.38495e-05	0.543305	0.514671	0.57194	0.852013	0.833652	0.870374	0.852288	0.833923	0.870652	0.000274438	-0.0004841	0.00103298	0.0820501	0.0754096	0.0886905	0.0648116	0.059601	0.0700222	0.0647666	0.0595593	0.0699739	-4.49586e-05	-0.00018587	9.59525e-05	0.545335	0.462958	0.634806	0.868973	0.817859	0.915303	0.869151	0.818499	0.915146	0.000177528	-0.00308458	0.00368586	0.0151637	0.0115498	0.0184686	0.0138517	0.0107367	0.0169527	0.013852	0.0106952	0.0169367	2.83639e-07	-4.17178e-05	5.63792e-05	0.562491	0.515285	0.60698	0.85501	0.820367	0.886094	0.854632	0.819246	0.885715	-0.000377473	-0.00234671	0.00103	0.0447017	0.0384874	0.0509993	0.0374413	0.0325818	0.0432527	0.0374797	0.0327325	0.0433042	3.83337e-05	-9.43218e-05	0.000242853	0.550063	0.516063	0.581074	0.845044	0.816016	0.866832	0.844695	0.814884	0.86687	-0.000348889	-0.00189477	0.000680161	0.0639358	0.0573422	0.0705734	0.0523432	0.047572	0.0581696	0.052376	0.0476634	0.05825	3.28188e-05	-0.000141757	0.000409592	0.54239	0.510825	0.574983	0.850572	0.828108	0.871965	0.850487	0.827999	0.870765	-8.52832e-05	-0.00175037	0.00110248	0.0820814	0.0733325	0.0904073	0.0653561	0.0578933	0.0734338	0.0653963	0.0578434	0.0733665	4.0233e-05	-0.000147191	0.000534133
dihomo-linolenoyl-choline	0.579384	0.509895	0.648872	0.868914	0.829516	0.908311	0.86906	0.829596	0.908524	0.000146485	-0.00113961	0.00143258	0.0152718	0.0119413	0.0186023	0.0138826	0.0109449	0.0168204	0.0138867	0.0109492	0.0168242	4.08186e-06	-1.58049e-05	2.39686e-05	0.582357	0.542983	0.621732	0.8578	0.832476	0.883123	0.857592	0.832247	0.882937	-0.000207945	-0.000929444	0.000513554	0.0444748	0.0391306	0.049819	0.0370285	0.0327618	0.0412952	0.0370566	0.0327891	0.0413241	2.8082e-05	-3.24293e-05	8.85932e-05	0.563146	0.530772	0.59552	0.847085	0.825241	0.86893	0.847023	0.825176	0.86887	-6.24183e-05	-0.000676177	0.000551341	0.0639697	0.0578442	0.0700953	0.0520147	0.047177	0.0568523	0.0520184	0.0471806	0.0568562	3.75495e-06	-7.78594e-05	8.53693e-05	0.55332	0.52478	0.58186	0.852013	0.833652	0.870374	0.852161	0.833802	0.87052	0.00014773	-0.000391725	0.000687185	0.0819564	0.0753274	0.0885855	0.0648116	0.059601	0.0700222	0.0647729	0.0595642	0.0699815	-3.87e-05	-0.000138272	6.08722e-05	0.580193	0.500739	0.661183	0.868589	0.810517	0.920766	0.868284	0.810625	0.920488	-0.000305445	-0.00248968	0.00234553	0.0153608	0.0112128	0.0197554	0.0139733	0.0104008	0.0179639	0.0139822	0.0104044	0.0179601	8.92248e-06	-2.61524e-05	6.3999e-05	0.578414	0.529416	0.616531	0.855024	0.819096	0.878059	0.854353	0.81709	0.877944	-0.00067031	-0.00357832	0.000564993	0.0447639	0.0392261	0.0516007	0.0374047	0.0322973	0.0430453	0.0374628	0.0323075	0.0430564	5.8033e-05	-3.04836e-05	0.000305665	0.560484	0.520516	0.602059	0.84489	0.818081	0.871489	0.844354	0.817998	0.870564	-0.000535636	-0.00360645	0.000556198	0.0642896	0.057694	0.072434	0.0524345	0.0467411	0.0591001	0.0524965	0.0467469	0.0591132	6.20371e-05	-7.27632e-05	0.000324781	0.551882	0.514637	0.59162	0.850087	0.827808	0.874049	0.849731	0.827926	0.87347	-0.000355908	-0.0028838	0.000666424	0.0824053	0.0741971	0.0909479	0.0653476	0.0585829	0.0731063	0.0654047	0.0587046	0.0731274	5.71356e-05	-0.000111326	0.000390881
eicosapentaenoylcholine	0.552829	0.486549	0.619109	0.868914	0.829516	0.908311	0.868977	0.829517	0.908436	6.31941e-05	-0.000268438	0.000394826	0.0152793	0.0119475	0.0186112	0.0138826	0.0109449	0.0168204	0.0138814	0.010944	0.0168188	-1.24235e-06	-5.41776e-06	2.93307e-06	0.574997	0.536642	0.613352	0.8578	0.832476	0.883123	0.857774	0.832441	0.883107	-2.58237e-05	-0.000214495	0.000162847	0.0444939	0.0391487	0.049839	0.0370285	0.0327618	0.0412952	0.0370297	0.0327631	0.0412963	1.21141e-06	-1.17686e-05	1.41914e-05	0.562967	0.531342	0.594592	0.847085	0.825241	0.86893	0.847056	0.825204	0.868908	-2.88966e-05	-0.000190114	0.00013232	0.0639765	0.057853	0.0701	0.0520147	0.047177	0.0568523	0.052014	0.0471764	0.0568517	-6.11545e-07	-1.8433e-05	1.72099e-05	0.55997	0.531819	0.588122	0.852013	0.833652	0.870374	0.852011	0.833646	0.870375	-2.65257e-06	-0.000144134	0.000138829	0.0818983	0.075278	0.0885185	0.0648116	0.059601	0.0700222	0.0648082	0.0595977	0.0700188	-3.38491e-06	-2.57357e-05	1.89659e-05	0.547011	0.457912	0.637806	0.8641	0.823514	0.913783	0.863989	0.824751	0.914041	-0.000110866	-0.00350215	0.00271046	0.0151016	0.0117891	0.0185413	0.0138454	0.0108258	0.0170441	0.0138486	0.0108314	0.0170482	3.22751e-06	-2.87014e-05	5.11319e-05	0.577032	0.525182	0.623429	0.857487	0.828725	0.885066	0.857127	0.828668	0.884112	-0.000360395	-0.00218467	0.000553893	0.0447428	0.038732	0.050882	0.037374	0.0325909	0.0426488	0.0374025	0.0326907	0.0426662	2.84884e-05	-3.62903e-05	0.000184297	0.564353	0.522706	0.597234	0.846272	0.819756	0.872609	0.8459	0.819471	0.872651	-0.000371999	-0.0022922	0.00038458	0.064205	0.0552895	0.0719708	0.0523613	0.0465677	0.0592215	0.0524079	0.0465412	0.0592562	4.66281e-05	-3.69232e-05	0.000319607	0.560655	0.523274	0.592801	0.850271	0.824917	0.870975	0.849884	0.823903	0.870702	-0.000386439	-0.0019624	0.000165669	0.0819714	0.0731417	0.0891818	0.0651408	0.0586899	0.0723663	0.0652058	0.0587309	0.0724411	6.49735e-05	-3.11058e-05	0.000409075
caffeic acid sulfate	0.57055	0.50351	0.63759	0.868914	0.829516	0.908311	0.868883	0.829534	0.908232	-3.03877e-05	-0.000653119	0.000592344	0.0152717	0.0119412	0.0186022	0.0138826	0.0109449	0.0168204	0.0138827	0.0109444	0.0168209	3.94988e-08	-1.82212e-05	1.83002e-05	0.553364	0.514939	0.591789	0.8578	0.832476	0.883123	0.857934	0.832608	0.883261	0.000134516	-0.000286011	0.000555043	0.0445247	0.0391743	0.0498751	0.0370285	0.0327618	0.0412952	0.0370361	0.0327698	0.0413024	7.61038e-06	-3.5969e-05	5.11897e-05	0.54339	0.511418	0.575361	0.847085	0.825241	0.86893	0.847064	0.82521	0.868919	-2.10734e-05	-0.000388691	0.000346544	0.0640421	0.0579096	0.0701745	0.0520147	0.047177	0.0568523	0.0519978	0.0471613	0.0568342	-1.68721e-05	-7.60887e-05	4.23445e-05	0.541627	0.513056	0.570197	0.852013	0.833652	0.870374	0.852072	0.833703	0.87044	5.85868e-05	-0.000286326	0.000403499	0.0820075	0.0753756	0.0886395	0.0648116	0.059601	0.0700222	0.0647835	0.0595745	0.0699924	-2.81312e-05	-0.000100576	4.43139e-05	0.577737	0.496302	0.681461	0.871131	0.818361	0.930365	0.870989	0.818772	0.929166	-0.00014213	-0.00208141	0.00140128	0.015302	0.0111058	0.0197351	0.0140084	0.0103866	0.0181007	0.0140179	0.0103952	0.018106	9.45892e-06	-2.01307e-05	7.46347e-05	0.554916	0.513156	0.600665	0.857184	0.817471	0.885328	0.856976	0.816311	0.884875	-0.000207658	-0.0021561	0.000628944	0.0441755	0.0372342	0.0511422	0.0370127	0.0311687	0.0418838	0.0370587	0.031271	0.0419819	4.59998e-05	-3.02181e-05	0.000344487	0.543966	0.504287	0.579035	0.846166	0.817747	0.872795	0.845814	0.817547	0.872896	-0.000351723	-0.0020759	0.000320836	0.0641197	0.055798	0.0734003	0.0524332	0.0456046	0.0589948	0.0524943	0.0455885	0.0589649	6.11631e-05	-7.45262e-05	0.000464821	0.542126	0.506301	0.576019	0.851018	0.825692	0.871462	0.850696	0.825473	0.870778	-0.000322266	-0.00199199	0.000393107	0.0824482	0.0729613	0.0915838	0.0655074	0.0586385	0.0720031	0.0655756	0.058724	0.0720329	6.81229e-05	-9.1311e-05	0.000539913
1-linoleoyl-2-linolenoyl-GPC (18:2/18:3)*	0.483304	0.411796	0.554812	0.868914	0.829516	0.908311	0.868968	0.829629	0.908307	5.40658e-05	-0.00025937	0.000367501	0.0152844	0.01195	0.0186189	0.0138826	0.0109449	0.0168204	0.0138848	0.0109467	0.016823	2.21062e-06	-3.88463e-06	8.30587e-06	0.500635	0.460109	0.541162	0.8578	0.832476	0.883123	0.857888	0.832603	0.883173	8.80873e-05	-0.000120153	0.000296327	0.044599	0.0392344	0.0499636	0.0370285	0.0327618	0.0412952	0.0370337	0.032767	0.0413004	5.17788e-06	-1.2365e-05	2.27208e-05	0.49477	0.461693	0.527846	0.847085	0.825241	0.86893	0.847106	0.825285	0.868926	2.04475e-05	-0.000158453	0.000199348	0.0641498	0.0579989	0.0703008	0.0520147	0.047177	0.0568523	0.0520243	0.0471861	0.0568626	9.66993e-06	-1.45876e-05	3.39274e-05	0.502572	0.472849	0.532296	0.852013	0.833652	0.870374	0.852064	0.833721	0.870407	5.0623e-05	-0.000114079	0.000215325	0.0821635	0.0755079	0.0888191	0.0648116	0.059601	0.0700222	0.0648103	0.0595996	0.0700211	-1.24536e-06	-3.19485e-05	2.94578e-05	0.49275	0.408647	0.574183	0.867695	0.810522	0.9143	0.867376	0.810121	0.91425	-0.000318646	-0.00292343	0.00149122	0.0154903	0.0109781	0.0202567	0.0141519	0.0102142	0.0184387	0.0141635	0.0101977	0.0184943	1.16282e-05	-2.75583e-05	8.00523e-05	0.49189	0.443418	0.536122	0.857093	0.8221	0.890451	0.85675	0.820932	0.890528	-0.000343504	-0.00294517	0.000790766	0.044195	0.037953	0.0502553	0.0369507	0.0313759	0.0421624	0.0370029	0.0314103	0.0421589	5.21743e-05	-3.73652e-05	0.000300369	0.492711	0.454246	0.53187	0.846903	0.818573	0.876953	0.846433	0.81839	0.876385	-0.000469419	-0.00331177	0.000356347	0.063974	0.0574103	0.0716862	0.0522497	0.0455274	0.0584133	0.052337	0.0455462	0.0587325	8.72777e-05	-1.98903e-05	0.00052859	0.490469	0.456191	0.523679	0.851379	0.824428	0.874857	0.850886	0.821948	0.874916	-0.000492885	-0.00399998	0.00025986	0.0819375	0.0747116	0.0914031	0.0649763	0.0579403	0.0717218	0.0650838	0.0580304	0.0719524	0.000107501	-3.10858e-05	0.000604686
1-palmitoleoyl-2-linolenoyl-GPC (16:1/18:3)*	0.580477	0.517307	0.643646	0.868914	0.829516	0.908311	0.869243	0.829978	0.908509	0.000329682	-0.000628605	0.00128797	0.0152758	0.0119447	0.018607	0.0138826	0.0109449	0.0168204	0.013887	0.0109498	0.0168243	4.39207e-06	-2.03603e-05	2.91445e-05	0.552454	0.513652	0.591257	0.8578	0.832476	0.883123	0.857699	0.832407	0.88299	-0.000101063	-0.000770067	0.000567941	0.0445533	0.0392006	0.0499061	0.0370285	0.0327618	0.0412952	0.0370167	0.0327511	0.0412822	-1.18317e-05	-7.97836e-05	5.61202e-05	0.548246	0.515945	0.580546	0.847085	0.825241	0.86893	0.847136	0.825341	0.868931	5.08024e-05	-0.000548296	0.000649901	0.0640411	0.0579101	0.0701721	0.0520147	0.047177	0.0568523	0.0520176	0.0471789	0.0568562	2.90427e-06	-9.19637e-05	9.77722e-05	0.550169	0.520817	0.579521	0.852013	0.833652	0.870374	0.852015	0.833678	0.870353	2.17983e-06	-0.000554629	0.000558989	0.0819589	0.0753315	0.0885863	0.0648116	0.059601	0.0700222	0.0648037	0.0595916	0.0700159	-7.84276e-06	-0.000123377	0.000107691	0.581424	0.504994	0.680793	0.865781	0.817481	0.914657	0.866	0.81785	0.915491	0.000219271	-0.00215765	0.00253198	0.0153463	0.0119091	0.0190646	0.0140401	0.010862	0.0173868	0.0140548	0.0108961	0.01738	1.46045e-05	-2.20477e-05	9.474e-05	0.553142	0.515426	0.593255	0.858247	0.823244	0.89106	0.857856	0.822656	0.89065	-0.000390708	-0.00345463	0.000549614	0.044538	0.0381538	0.0509123	0.0371397	0.0327365	0.0420417	0.0371733	0.0327053	0.0422797	3.36451e-05	-0.00010404	0.000334002	0.550342	0.514785	0.579417	0.846063	0.81671	0.867657	0.845839	0.815897	0.868237	-0.00022316	-0.00255279	0.000945588	0.0637994	0.056866	0.0720107	0.052158	0.0467943	0.0588128	0.0522272	0.0467688	0.0589665	6.91907e-05	-9.9735e-05	0.000468121	0.550458	0.517664	0.585828	0.850462	0.827116	0.870545	0.850068	0.827026	0.869916	-0.000394004	-0.00285637	0.00043068	0.0815324	0.0743152	0.0914993	0.0649514	0.0599384	0.0711578	0.0650441	0.060003	0.0711592	9.2725e-05	-9.22292e-05	0.00058248
hexadecadienoate (16:2n6)	0.574536	0.50662	0.642452	0.868914	0.829516	0.908311	0.869003	0.829733	0.908272	8.90288e-05	-0.00263425	0.0028123	0.0152673	0.0119383	0.0185964	0.0138826	0.0109449	0.0168204	0.0138536	0.0109215	0.0167858	-2.89948e-05	-8.20868e-05	2.40973e-05	0.536436	0.498111	0.57476	0.8578	0.832476	0.883123	0.857079	0.831701	0.882457	-0.000721041	-0.00227525	0.000833164	0.0445585	0.0392059	0.049911	0.0370285	0.0327618	0.0412952	0.0369968	0.0327305	0.0412632	-3.16491e-05	-0.000176105	0.000112807	0.536201	0.504747	0.567654	0.847085	0.825241	0.86893	0.846846	0.825043	0.86865	-0.000238964	-0.00157007	0.00109214	0.0640735	0.057941	0.070206	0.0520147	0.047177	0.0568523	0.0520183	0.0471767	0.05686	3.65422e-06	-0.000192338	0.000199647	0.547382	0.519596	0.575169	0.852013	0.833652	0.870374	0.852163	0.83385	0.870475	0.00014931	-0.00100841	0.00130703	0.0819638	0.0753392	0.0885883	0.0648116	0.059601	0.0700222	0.0647037	0.0594927	0.0699147	-0.000107893	-0.00034402	0.000128234	0.570208	0.465147	0.652139	0.864884	0.813457	0.91948	0.864306	0.811731	0.919048	-0.000577656	-0.00511948	0.00234149	0.015239	0.0113455	0.0196189	0.0139531	0.0104212	0.0178963	0.0139327	0.0104271	0.0178966	-2.04345e-05	-0.000114043	5.26254e-05	0.537738	0.490804	0.584601	0.85461	0.826833	0.88008	0.853706	0.824963	0.878941	-0.000904091	-0.00397234	0.000841669	0.0441502	0.0374101	0.0516348	0.036974	0.0313643	0.0442819	0.0369579	0.0314131	0.0442368	-1.6055e-05	-0.000144134	0.000165443	0.536569	0.492355	0.572091	0.844334	0.814573	0.868037	0.843862	0.814568	0.867104	-0.000472613	-0.00290382	0.00116048	0.0635941	0.0566728	0.0721139	0.0519934	0.0466259	0.0581919	0.0520203	0.046631	0.0581366	2.68095e-05	-0.000156897	0.000314738	0.548566	0.51086	0.587868	0.849907	0.826436	0.870179	0.849805	0.825546	0.870392	-0.000101682	-0.00226304	0.00111723	0.0816469	0.0743614	0.0888414	0.064936	0.0589406	0.0719022	0.064874	0.0588965	0.0718559	-6.20026e-05	-0.000311233	0.00025557
palmitoleoylcarnitine (C16:1)*	0.553225	0.484448	0.622002	0.868914	0.829516	0.908311	0.869586	0.830332	0.908841	0.000672687	-0.000328532	0.00167391	0.0152816	0.0119478	0.0186154	0.0138826	0.0109449	0.0168204	0.0138654	0.0109303	0.0168005	-1.7212e-05	-4.7892e-05	1.3468e-05	0.524953	0.486635	0.563271	0.8578	0.832476	0.883123	0.858479	0.833266	0.883692	0.000679159	2.68962e-06	0.00135563	0.0445855	0.0392229	0.0499482	0.0370285	0.0327618	0.0412952	0.0370246	0.0327611	0.0412881	-3.89523e-06	-7.39373e-05	6.61469e-05	0.50689	0.474859	0.53892	0.847085	0.825241	0.86893	0.847434	0.8257	0.869167	0.000348411	-0.000275652	0.000972474	0.0641411	0.0579915	0.0702907	0.0520147	0.047177	0.0568523	0.0520394	0.0472035	0.0568752	2.47381e-05	-7.05673e-05	0.000120044	0.507952	0.479493	0.53641	0.852013	0.833652	0.870374	0.85227	0.833989	0.870551	0.000256554	-0.000318383	0.000831492	0.0821487	0.0754948	0.0888025	0.0648116	0.059601	0.0700222	0.0648312	0.0596228	0.0700396	1.96219e-05	-9.67884e-05	0.000136032	0.518266	0.368228	0.638914	0.866498	0.828676	0.910336	0.866985	0.829822	0.910627	0.000486501	-0.00164952	0.00315857	0.0154581	0.0106513	0.0200874	0.0140702	0.00973943	0.0183315	0.0140609	0.00973375	0.0183188	-9.28192e-06	-8.44406e-05	6.80286e-05	0.502484	0.434856	0.566174	0.85737	0.828078	0.893848	0.857789	0.82873	0.892891	0.000419493	-0.00201989	0.00244715	0.0448187	0.0368165	0.0526248	0.0372838	0.0310867	0.0430997	0.0373322	0.0310222	0.0431158	4.84388e-05	-8.65424e-05	0.000323547	0.494615	0.451518	0.530056	0.844896	0.822437	0.871012	0.844893	0.821001	0.871145	-3.07291e-06	-0.00213534	0.00124983	0.064612	0.0549	0.0723181	0.0525135	0.0460005	0.058666	0.0526172	0.0459928	0.0586297	0.000103691	-3.86662e-05	0.000575178	0.495237	0.453778	0.530794	0.850251	0.828403	0.871084	0.850132	0.828693	0.870326	-0.000119166	-0.00238897	0.00103633	0.082611	0.0728277	0.0925736	0.0652703	0.0582302	0.0730315	0.0653939	0.0583023	0.0730962	0.000123542	-5.65358e-05	0.000585296
pimeloylcarnitine/3-methyladipoylcarnitine (C7-DC)	0.801807	0.753544	0.85007	0.868914	0.829516	0.908311	0.878812	0.841642	0.915981	0.00989808	0.00369991	0.0160963	0.0149399	0.0117195	0.0181602	0.0138826	0.0109449	0.0168204	0.0138258	0.0109053	0.0167462	-5.68468e-05	-0.000177965	6.42712e-05	0.744921	0.713473	0.77637	0.8578	0.832476	0.883123	0.862686	0.838085	0.887286	0.00488616	0.00139991	0.00837241	0.0428639	0.0378276	0.0479001	0.0370285	0.0327618	0.0412952	0.0369083	0.0326528	0.0411638	-0.0001202	-0.000480854	0.000240454	0.721861	0.695017	0.748704	0.847085	0.825241	0.86893	0.852579	0.831539	0.873619	0.00549402	0.0022351	0.00875295	0.0614914	0.055748	0.0672347	0.0520147	0.047177	0.0568523	0.0521878	0.0473429	0.0570328	0.000173186	-0.00031294	0.000659312	0.717719	0.693527	0.741911	0.852013	0.833652	0.870374	0.856364	0.838535	0.874193	0.00435123	0.00132175	0.00738072	0.0776661	0.0715126	0.0838195	0.0648116	0.059601	0.0700222	0.064793	0.059576	0.07001	-1.8576e-05	-0.000611661	0.000574509	0.801889	0.739661	0.865629	0.867435	0.802179	0.919471	0.877039	0.813621	0.926912	0.00960363	0.00148039	0.0201202	0.0148179	0.0111295	0.0189999	0.0138272	0.0104629	0.0178859	0.0137905	0.0104958	0.0177984	-3.66523e-05	-0.00021614	0.000146947	0.746578	0.698386	0.787146	0.857012	0.8302	0.885766	0.861672	0.835883	0.889068	0.00465968	1.18199e-05	0.00961512	0.0428016	0.037587	0.0500222	0.0372847	0.0328058	0.0435833	0.0371983	0.0326907	0.0436884	-8.63403e-05	-0.00061276	0.000503514	0.723743	0.687474	0.75767	0.846941	0.82014	0.873337	0.852189	0.825394	0.878201	0.00524727	0.000716731	0.00845461	0.0615995	0.0551628	0.0680753	0.0523892	0.0464975	0.0585877	0.0526101	0.0468647	0.0584709	0.00022093	-0.000446997	0.00133289	0.719935	0.690138	0.753329	0.851653	0.828578	0.871847	0.855795	0.833195	0.875043	0.00414238	-0.00068274	0.00754588	0.0777219	0.0710104	0.0852689	0.0651445	0.0598574	0.0712513	0.0651882	0.0600757	0.0710829	4.36962e-05	-0.000731698	0.00130569
4-hydroxyphenylacetylglutamine	0.779138	0.728838	0.829437	0.868914	0.829516	0.908311	0.873843	0.835613	0.912072	0.00492933	-0.000155373	0.010014	0.0150298	0.0117804	0.0182792	0.0138826	0.0109449	0.0168204	0.0138499	0.0109253	0.0167745	-3.27611e-05	-0.000152459	8.69365e-05	0.741483	0.709508	0.773457	0.8578	0.832476	0.883123	0.861633	0.836727	0.886539	0.00383317	0.000792247	0.0068741	0.0430547	0.0379797	0.0481297	0.0370285	0.0327618	0.0412952	0.0368138	0.0325588	0.0410688	-0.000214708	-0.000511727	8.23106e-05	0.717045	0.689354	0.744737	0.847085	0.825241	0.86893	0.850338	0.828649	0.872026	0.00325242	0.000652504	0.00585234	0.0618681	0.0560802	0.067656	0.0520147	0.047177	0.0568523	0.0518404	0.04701	0.0566708	-0.00017425	-0.000553103	0.000204604	0.708546	0.683845	0.733246	0.852013	0.833652	0.870374	0.8544	0.836109	0.87269	0.00238665	9.68796e-05	0.00467642	0.0789431	0.0727087	0.0851775	0.0648116	0.059601	0.0700222	0.0645743	0.059367	0.0697815	-0.000237311	-0.000700854	0.000226232	0.784149	0.720009	0.859471	0.872112	0.823905	0.929614	0.8765	0.827766	0.931932	0.00438876	-0.00161764	0.0113797	0.0148277	0.0108017	0.0187162	0.0137762	0.0104066	0.0171963	0.0137529	0.0103126	0.0172503	-2.32696e-05	-0.000146544	0.000183778	0.741858	0.695153	0.786365	0.859214	0.82996	0.89238	0.862413	0.833533	0.894675	0.00319921	-0.000782517	0.00724403	0.0427003	0.0363575	0.0487711	0.0370117	0.0322197	0.041445	0.0368444	0.0317128	0.041497	-0.000167323	-0.000525484	0.000303118	0.716284	0.67971	0.757266	0.84749	0.821263	0.872986	0.849952	0.823508	0.874997	0.00246215	-0.000505285	0.00558793	0.0615765	0.0550265	0.0689078	0.0521402	0.0474224	0.0575328	0.0520448	0.0472933	0.0576807	-9.54133e-05	-0.000535991	0.000601957	0.707447	0.67848	0.743329	0.85264	0.827495	0.875156	0.854181	0.828893	0.876071	0.00154126	-0.00210426	0.0038675	0.0785862	0.0725626	0.0876683	0.0648719	0.0592631	0.0720498	0.0647665	0.0591323	0.0723907	-0.000105374	-0.000667723	0.000814228
2,3-dihydroxy-2-methylbutyrate	0.76224	0.708528	0.815952	0.868914	0.829516	0.908311	0.878983	0.842776	0.915191	0.0100698	0.00118831	0.0189512	0.014838	0.0116307	0.0180453	0.0138826	0.0109449	0.0168204	0.0138424	0.0109144	0.0167704	-4.02144e-05	-0.000166571	8.61426e-05	0.736232	0.703051	0.769413	0.8578	0.832476	0.883123	0.863864	0.839384	0.888344	0.00606402	0.001678	0.01045	0.0425213	0.0375171	0.0475254	0.0370285	0.0327618	0.0412952	0.0369529	0.0326979	0.0412078	-7.56473e-05	-0.000403015	0.00025172	0.710328	0.681189	0.739466	0.847085	0.825241	0.86893	0.852191	0.831041	0.873342	0.0051062	0.00146359	0.0087488	0.0610729	0.0553657	0.0667801	0.0520147	0.047177	0.0568523	0.0522251	0.0473828	0.0570674	0.000210476	-0.000244957	0.00066591	0.713191	0.687498	0.738884	0.852013	0.833652	0.870374	0.856692	0.838768	0.874615	0.00467859	0.00147158	0.00788561	0.0772526	0.071143	0.0833622	0.0648116	0.059601	0.0700222	0.0648807	0.0596728	0.0700887	6.91484e-05	-0.000489704	0.000628001	0.768375	0.692348	0.835371	0.86843	0.814608	0.920408	0.878551	0.832046	0.932689	0.0101208	-0.000691751	0.0218578	0.0153216	0.0115136	0.0198226	0.0143441	0.0107723	0.0184347	0.0143158	0.0107637	0.0184676	-2.82239e-05	-0.000191815	0.000206277	0.737884	0.689562	0.777623	0.858692	0.822579	0.885994	0.864384	0.828611	0.894061	0.00569133	-0.000405389	0.0105107	0.0426054	0.0365804	0.0495162	0.0372448	0.0317877	0.0435279	0.0372023	0.031454	0.0436202	-4.24745e-05	-0.000376482	0.000642835	0.710171	0.66879	0.745696	0.846243	0.812359	0.869375	0.850848	0.816167	0.874853	0.00460457	-0.000273729	0.00792934	0.0612475	0.0545997	0.0697246	0.0525053	0.0467636	0.0596988	0.0527675	0.047003	0.0598585	0.000262263	-0.000296755	0.00135496	0.713877	0.680501	0.748948	0.85129	0.827374	0.869259	0.85551	0.832204	0.872525	0.00421996	-1.4093e-05	0.00759223	0.0770065	0.0702277	0.0852683	0.0649822	0.0590162	0.0726889	0.0651284	0.0587961	0.0727168	0.000146192	-0.00049649	0.00132813
2'-O-methylcytidine	0.55366	0.489094	0.618227	0.868914	0.829516	0.908311	0.870243	0.830687	0.909799	0.00132944	-0.00214123	0.00480011	0.0152701	0.0119403	0.0185998	0.0138826	0.0109449	0.0168204	0.0138648	0.0109307	0.0167989	-1.7835e-05	-0.000106589	7.09192e-05	0.560853	0.522482	0.599224	0.8578	0.832476	0.883123	0.859071	0.833763	0.884379	0.001271	-0.000850893	0.0033929	0.0445056	0.0391592	0.049852	0.0370285	0.0327618	0.0412952	0.0368822	0.0326318	0.0411325	-0.000146318	-0.000357883	6.52461e-05	0.542447	0.510334	0.574559	0.847085	0.825241	0.86893	0.848124	0.826432	0.869816	0.00103892	-0.000843999	0.00292184	0.0640334	0.0579039	0.0701628	0.0520147	0.047177	0.0568523	0.0519531	0.0471258	0.0567804	-6.15248e-05	-0.000351504	0.000228455	0.545274	0.516718	0.57383	0.852013	0.833652	0.870374	0.852946	0.834687	0.871204	0.000932532	-0.000761956	0.00262702	0.0818987	0.0752782	0.0885191	0.0648116	0.059601	0.0700222	0.0645581	0.0593652	0.069751	-0.000253484	-0.000615947	0.00010898	0.550823	0.462802	0.621015	0.8674	0.82095	0.912452	0.868046	0.820793	0.912801	0.000645777	-0.00464907	0.00532518	0.0152896	0.0115561	0.0195396	0.0139641	0.0103286	0.017979	0.0139475	0.010325	0.0180116	-1.65505e-05	-0.000123273	0.000104597	0.559768	0.509101	0.604078	0.858441	0.828296	0.888631	0.859336	0.829252	0.890215	0.000894383	-0.00280254	0.00343575	0.0447398	0.0392269	0.0523317	0.0374123	0.0316519	0.0440227	0.0373118	0.0316049	0.0438279	-0.00010049	-0.000362471	0.00023508	0.542691	0.496745	0.579183	0.846426	0.819758	0.872628	0.847048	0.819582	0.872057	0.000621971	-0.00339262	0.00291546	0.0644147	0.0568065	0.0723113	0.0526162	0.0460711	0.0588738	0.0526299	0.045871	0.0588287	1.36596e-05	-0.000386804	0.000525661	0.54628	0.510147	0.581342	0.851703	0.83065	0.874637	0.852263	0.830885	0.876914	0.000560497	-0.00240258	0.00242688	0.0824049	0.0753894	0.0914488	0.0653699	0.0586961	0.0710731	0.0652082	0.0582396	0.0708002	-0.000161678	-0.000576027	0.000487542
2'-O-methyluridine	0.586263	0.521126	0.6514	0.868914	0.829516	0.908311	0.868695	0.82937	0.908021	-0.000218128	-0.00160266	0.0011664	0.0152799	0.0119472	0.0186127	0.0138826	0.0109449	0.0168204	0.0138587	0.0109238	0.0167937	-2.38843e-05	-7.30849e-05	2.53163e-05	0.59092	0.554442	0.627399	0.8578	0.832476	0.883123	0.858432	0.833279	0.883586	0.000632345	-0.000510901	0.00177559	0.0445615	0.0392047	0.0499183	0.0370285	0.0327618	0.0412952	0.0370011	0.0327368	0.0412653	-2.74272e-05	-0.000107	5.21458e-05	0.573005	0.542203	0.603809	0.847085	0.825241	0.86893	0.847488	0.825785	0.869192	0.00040298	-0.000476398	0.00128236	0.0641239	0.0579802	0.0702676	0.0520147	0.047177	0.0568523	0.0520569	0.0472179	0.056896	4.22739e-05	-6.21219e-05	0.00014667	0.56838	0.54096	0.5958	0.852013	0.833652	0.870374	0.852432	0.834154	0.870709	0.00041851	-0.000393169	0.00123019	0.0820759	0.0754323	0.0887196	0.0648116	0.059601	0.0700222	0.0648271	0.0596173	0.0700369	1.5477e-05	-0.000136022	0.000166976	0.59262	0.501366	0.684519	0.873614	0.825507	0.91652	0.873025	0.824936	0.916154	-0.000588575	-0.00455532	0.00156143	0.0151307	0.011445	0.0188216	0.0138087	0.0105708	0.0175743	0.0137971	0.010564	0.0175509	-1.16033e-05	-0.000112898	8.83113e-05	0.595165	0.55116	0.642138	0.859151	0.833076	0.885534	0.859267	0.83315	0.885111	0.000116042	-0.00247068	0.00205848	0.0448054	0.0391176	0.0510888	0.0372668	0.0325322	0.0429995	0.0372888	0.0325148	0.0429628	2.20217e-05	-0.000105025	0.000331893	0.575871	0.5359	0.614353	0.847853	0.820257	0.871088	0.847849	0.820442	0.871054	-4.19022e-06	-0.00174475	0.00138672	0.0642058	0.0567041	0.0716052	0.0521607	0.0455117	0.057381	0.0522671	0.0455323	0.0575589	0.00010646	-6.67147e-05	0.000683433	0.57075	0.536364	0.610093	0.852558	0.830787	0.87145	0.852455	0.831114	0.871396	-0.000103163	-0.00191627	0.00116088	0.0819934	0.0738849	0.0894449	0.0648234	0.058205	0.0717707	0.0649423	0.0582636	0.0720394	0.000118862	-9.48756e-05	0.000737306
gamma-glutamyl-alpha-lysine	0.558696	0.491591	0.625801	0.868914	0.829516	0.908311	0.872966	0.834452	0.91148	0.00405256	0.000528562	0.00757655	0.0152761	0.0119442	0.018608	0.0138826	0.0109449	0.0168204	0.0138926	0.0109573	0.016828	9.97905e-06	-6.22617e-05	8.22198e-05	0.561205	0.52104	0.601369	0.8578	0.832476	0.883123	0.861245	0.836297	0.886192	0.00344481	0.000822911	0.00606671	0.0445087	0.0391582	0.0498592	0.0370285	0.0327618	0.0412952	0.0369268	0.0326751	0.0411784	-0.000101735	-0.000328215	0.000124744	0.547503	0.513939	0.581067	0.847085	0.825241	0.86893	0.849337	0.827583	0.871092	0.00225236	0.000112557	0.00439216	0.0640201	0.0578865	0.0701536	0.0520147	0.047177	0.0568523	0.0518249	0.0469998	0.05665	-0.000189747	-0.000496462	0.000116967	0.535097	0.505592	0.564601	0.852013	0.833652	0.870374	0.853734	0.835432	0.872035	0.0017204	-0.000140866	0.00358167	0.0820324	0.0753933	0.0886714	0.0648116	0.059601	0.0700222	0.0646353	0.0594297	0.0698409	-0.000176317	-0.000539607	0.000186972	0.556953	0.465342	0.62211	0.865542	0.815394	0.907964	0.869148	0.821137	0.912507	0.00360581	-0.000748678	0.00819737	0.0153299	0.0119777	0.0202876	0.0140503	0.0110182	0.0186587	0.0140687	0.0110528	0.0186559	1.84089e-05	-6.46243e-05	0.000151513	0.557588	0.496482	0.610479	0.857895	0.823714	0.891376	0.861085	0.82759	0.894626	0.00318945	-0.000295791	0.00652488	0.0448765	0.0394209	0.0515491	0.0374451	0.0326219	0.0431637	0.0373943	0.0326228	0.0432345	-5.07705e-05	-0.000298795	0.000359651	0.5428	0.498096	0.584456	0.846818	0.819492	0.875059	0.848794	0.823169	0.875158	0.00197571	-0.000585141	0.00494357	0.0644259	0.0567789	0.0719492	0.0522871	0.0461372	0.0584181	0.0521892	0.0458869	0.0581267	-9.78934e-05	-0.000412261	0.000410652	0.530777	0.490214	0.565572	0.850771	0.82481	0.875219	0.852122	0.826445	0.875304	0.00135165	-0.0010799	0.00365111	0.0820889	0.0740467	0.0912007	0.0649739	0.0576063	0.0715954	0.0649318	0.0576052	0.0715652	-4.20829e-05	-0.000433038	0.000774803
palmitoyl-oleoyl-glycerol (16:0/18:1) [1]*	0.512753	0.45071	0.574797	0.868914	0.829516	0.908311	0.868843	0.829467	0.908218	-7.07291e-05	-0.000469851	0.000328393	0.0152841	0.0119505	0.0186177	0.0138826	0.0109449	0.0168204	0.0138747	0.0109381	0.0168113	-7.95367e-06	-1.55677e-05	-3.39644e-07	0.532383	0.494504	0.570262	0.8578	0.832476	0.883123	0.857699	0.832376	0.883021	-0.000100959	-0.000382556	0.000180638	0.0445547	0.0391988	0.0499107	0.0370285	0.0327618	0.0412952	0.0370207	0.0327541	0.0412872	-7.84754e-06	-3.27892e-05	1.70942e-05	0.541451	0.509284	0.573618	0.847085	0.825241	0.86893	0.846996	0.825152	0.86884	-8.89791e-05	-0.000330265	0.000152306	0.0640297	0.0578956	0.0701638	0.0520147	0.047177	0.0568523	0.0520239	0.0471853	0.0568624	9.20931e-06	-2.57057e-05	4.41243e-05	0.532834	0.504069	0.561599	0.852013	0.833652	0.870374	0.851927	0.833559	0.870295	-8.63958e-05	-0.000304438	0.000131646	0.0820175	0.0753805	0.0886545	0.0648116	0.059601	0.0700222	0.0648066	0.0595958	0.0700174	-4.98384e-06	-4.70003e-05	3.70326e-05	0.505953	0.420171	0.588294	0.869096	0.821571	0.920652	0.86878	0.821379	0.92057	-0.000315285	-0.00342879	0.00142607	0.0154824	0.0117245	0.0203277	0.0140718	0.0106556	0.0186826	0.0140723	0.0106486	0.0186723	5.18018e-07	-6.59518e-05	9.22321e-05	0.526009	0.470545	0.574962	0.85535	0.820129	0.892993	0.854943	0.817658	0.89242	-0.000407309	-0.0023814	0.000562309	0.0445695	0.0375622	0.0514269	0.0372294	0.0318071	0.0431395	0.0372581	0.0318351	0.0431308	2.86801e-05	-8.93037e-05	0.000230542	0.537578	0.489764	0.577734	0.84433	0.811494	0.87128	0.843885	0.810246	0.871421	-0.000444253	-0.00259949	0.000343089	0.0641817	0.0563228	0.0718656	0.0524848	0.0458934	0.058118	0.0525556	0.0459981	0.0583149	7.08093e-05	-4.5708e-05	0.000321836	0.529809	0.483841	0.5697	0.849786	0.824218	0.876125	0.849301	0.823639	0.875635	-0.000484773	-0.00256523	0.000334317	0.0823405	0.074625	0.0916291	0.0655359	0.0598849	0.072522	0.0656324	0.0600451	0.0728151	9.64808e-05	-7.26564e-05	0.000603934
palmitoyl-oleoyl-glycerol (16:0/18:1) [2]*	0.50622	0.443457	0.568982	0.868914	0.829516	0.908311	0.868705	0.829342	0.908068	-0.000208713	-0.00128979	0.000872368	0.0152847	0.0119506	0.0186187	0.0138826	0.0109449	0.0168204	0.0138576	0.0109235	0.0167916	-2.50759e-05	-4.95667e-05	-5.85045e-07	0.526364	0.487427	0.565301	0.8578	0.832476	0.883123	0.857459	0.832142	0.882776	-0.00034084	-0.00114936	0.000467677	0.0445666	0.0392078	0.0499253	0.0370285	0.0327618	0.0412952	0.0370042	0.0327375	0.0412708	-2.43026e-05	-0.00010233	5.37249e-05	0.53807	0.5054	0.57074	0.847085	0.825241	0.86893	0.846694	0.824847	0.868541	-0.000391375	-0.00108447	0.000301716	0.0640545	0.0579159	0.0701931	0.0520147	0.047177	0.0568523	0.0520371	0.0471956	0.0568787	2.24984e-05	-8.5401e-05	0.000130398	0.529209	0.499837	0.558582	0.852013	0.833652	0.870374	0.851673	0.833286	0.87006	-0.000340267	-0.00099136	0.000310825	0.0820496	0.0754073	0.0886919	0.0648116	0.059601	0.0700222	0.0647889	0.0595763	0.0700015	-2.26643e-05	-0.000154338	0.000109009	0.5	0.421981	0.573219	0.867763	0.823959	0.910592	0.867349	0.824228	0.911256	-0.000414293	-0.00423439	0.00139377	0.0155415	0.0108807	0.0202617	0.0141337	0.0100579	0.0186105	0.0141086	0.01007	0.0186068	-2.50984e-05	-0.000105906	6.0898e-05	0.521804	0.445243	0.568668	0.856734	0.824053	0.892433	0.855898	0.823162	0.892007	-0.000835718	-0.00420459	0.000433224	0.0447184	0.0383436	0.0522841	0.0372249	0.031463	0.043215	0.0372432	0.0314002	0.0432088	1.82568e-05	-0.000103121	0.000267081	0.532074	0.472118	0.580626	0.846025	0.81784	0.874324	0.845186	0.817463	0.873787	-0.000838716	-0.00415583	0.000215542	0.0640576	0.0559923	0.0723354	0.0521688	0.0458717	0.0591344	0.0522594	0.0460037	0.0591183	9.06003e-05	-9.11375e-05	0.00054703	0.524904	0.478368	0.563941	0.851463	0.827282	0.874137	0.850611	0.826551	0.872607	-0.00085229	-0.00366192	0.000283893	0.0819929	0.0750593	0.0905976	0.0649053	0.0589356	0.0715889	0.064958	0.0590622	0.0718488	5.27759e-05	-0.000174864	0.000579101
oleoyl-oleoyl-glycerol (18:1/18:1) [1]*	0.52308	0.456087	0.590073	0.868914	0.829516	0.908311	0.868589	0.829178	0.908	-0.000324476	-0.00145436	0.000805405	0.0152828	0.0119495	0.0186161	0.0138826	0.0109449	0.0168204	0.0138549	0.010921	0.0167889	-2.77171e-05	-5.79015e-05	2.46722e-06	0.527777	0.488548	0.567006	0.8578	0.832476	0.883123	0.857575	0.832257	0.882893	-0.000225021	-0.000985091	0.000535049	0.0445627	0.0392057	0.0499197	0.0370285	0.0327618	0.0412952	0.0369853	0.0327195	0.0412511	-4.3179e-05	-0.000122832	3.64743e-05	0.537664	0.50472	0.570607	0.847085	0.825241	0.86893	0.846804	0.824946	0.868662	-0.000281447	-0.000969977	0.000407083	0.0640428	0.0579072	0.0701784	0.0520147	0.047177	0.0568523	0.0520063	0.0471665	0.056846	-8.3842e-06	-0.000116772	0.000100004	0.534944	0.505399	0.56449	0.852013	0.833652	0.870374	0.851609	0.833214	0.870004	-0.000404148	-0.00108257	0.00027427	0.0819972	0.0753615	0.088633	0.0648116	0.059601	0.0700222	0.0647798	0.0595677	0.069992	-3.17336e-05	-0.000162297	9.88294e-05	0.522287	0.423595	0.61473	0.867589	0.815978	0.913914	0.867062	0.8163	0.913568	-0.000527365	-0.00359305	0.00152276	0.0153864	0.0109981	0.019792	0.0140038	0.0100799	0.017751	0.0139899	0.0100185	0.0177359	-1.3953e-05	-8.48324e-05	5.91695e-05	0.526437	0.475695	0.581769	0.857333	0.819616	0.892089	0.856699	0.819703	0.891918	-0.00063397	-0.00365978	0.000388341	0.0443761	0.0366634	0.0502142	0.0369058	0.0306587	0.0414114	0.0369032	0.0306037	0.0413949	-2.57828e-06	-0.000133422	0.000238928	0.536526	0.489785	0.579775	0.843944	0.810416	0.871563	0.843324	0.810425	0.87079	-0.000619571	-0.00314033	0.000387217	0.0640472	0.0556487	0.0709795	0.0522709	0.0455012	0.0577357	0.0523189	0.0454356	0.0576673	4.80178e-05	-0.000121254	0.000454387	0.534384	0.493265	0.568784	0.848386	0.818743	0.869397	0.847675	0.818697	0.869193	-0.0007112	-0.00317152	0.000187035	0.082261	0.074088	0.0886561	0.0654952	0.0589233	0.0715893	0.065546	0.0590635	0.0715847	5.08091e-05	-0.000129401	0.000550592
oleoyl-oleoyl-glycerol (18:1/18:1) [2]*	0.505268	0.441156	0.569381	0.868914	0.829516	0.908311	0.86889	0.829472	0.908308	-2.36329e-05	-0.00092531	0.000878044	0.0152861	0.0119524	0.0186198	0.0138826	0.0109449	0.0168204	0.0138562	0.0109224	0.0167899	-2.64709e-05	-5.00624e-05	-2.87939e-06	0.526029	0.487271	0.564788	0.8578	0.832476	0.883123	0.857769	0.832463	0.883075	-3.0804e-05	-0.000674686	0.000613078	0.0445607	0.0392055	0.0499158	0.0370285	0.0327618	0.0412952	0.0369893	0.0327242	0.0412544	-3.91721e-05	-0.000103867	2.5523e-05	0.536453	0.503731	0.569174	0.847085	0.825241	0.86893	0.847011	0.825176	0.868846	-7.41472e-05	-0.000641639	0.000493344	0.0640324	0.0579003	0.0701646	0.0520147	0.047177	0.0568523	0.0520031	0.0471645	0.0568418	-1.15118e-05	-9.88757e-05	7.58522e-05	0.538663	0.509344	0.567983	0.852013	0.833652	0.870374	0.85166	0.833274	0.870047	-0.000352749	-0.000898581	0.000193083	0.0819324	0.075305	0.0885598	0.0648116	0.059601	0.0700222	0.064789	0.059577	0.0700009	-2.26196e-05	-0.000128103	8.28638e-05	0.51515	0.427555	0.601699	0.865542	0.819901	0.905641	0.865253	0.819805	0.904726	-0.000289033	-0.00282104	0.00172589	0.0151984	0.0107245	0.0190518	0.0138931	0.0101009	0.0175983	0.0138753	0.0101014	0.0175578	-1.77718e-05	-9.80778e-05	5.27793e-05	0.528033	0.483127	0.569494	0.855277	0.82821	0.88315	0.85483	0.826541	0.882889	-0.000446584	-0.00213956	0.000549381	0.0438899	0.0368332	0.0510988	0.0368521	0.0305188	0.0420279	0.0368609	0.0305696	0.0419708	8.7966e-06	-0.00015603	0.000168613	0.536781	0.492657	0.576995	0.844216	0.817005	0.86906	0.843768	0.817072	0.868752	-0.000448447	-0.00221296	0.000404709	0.0635538	0.056639	0.0725556	0.0523023	0.0460045	0.0579404	0.0523621	0.0459712	0.0579246	5.97221e-05	-9.14245e-05	0.000359236	0.539428	0.500298	0.585203	0.849509	0.827231	0.874116	0.848747	0.827024	0.872791	-0.000761628	-0.00317347	0.000182541	0.0818264	0.0731729	0.0912247	0.0655162	0.0584527	0.0723883	0.0655993	0.0586004	0.072356	8.31314e-05	-7.50215e-05	0.000455166
linoleoyl-arachidonoyl-glycerol (18:2/20:4) [1]*	0.544051	0.472577	0.615525	0.868914	0.829516	0.908311	0.87134	0.832887	0.909793	0.00242632	-0.00164692	0.00649955	0.0152837	0.0119494	0.018618	0.0138826	0.0109449	0.0168204	0.0137999	0.0108761	0.0167237	-8.26986e-05	-0.000163546	-1.85156e-06	0.502836	0.459788	0.545883	0.8578	0.832476	0.883123	0.858673	0.83368	0.883666	0.00087329	-0.00185546	0.00360204	0.0445994	0.0392347	0.049964	0.0370285	0.0327618	0.0412952	0.0369674	0.0327	0.0412348	-6.1057e-05	-0.000299422	0.000177308	0.496183	0.460419	0.531948	0.847085	0.825241	0.86893	0.84818	0.826566	0.869794	0.00109481	-0.00120324	0.00339287	0.0641508	0.0579998	0.0703018	0.0520147	0.047177	0.0568523	0.0520639	0.0472188	0.056909	4.92538e-05	-0.000269304	0.000367812	0.500759	0.46922	0.532299	0.852013	0.833652	0.870374	0.852654	0.834349	0.870959	0.00064118	-0.0014156	0.00269796	0.0821647	0.075509	0.0888203	0.0648116	0.059601	0.0700222	0.06462	0.05941	0.0698301	-0.000191538	-0.000574238	0.000191162	0.494629	0.38125	0.612784	0.872891	0.827659	0.917	0.87439	0.828039	0.919473	0.00149968	-0.00417435	0.00727102	0.015424	0.0108174	0.0201978	0.0140181	0.0100865	0.0184151	0.0139362	0.0099267	0.018353	-8.18739e-05	-0.000250332	2.10472e-05	0.490417	0.439733	0.540594	0.858137	0.816268	0.889667	0.858289	0.815476	0.889987	0.000152353	-0.00444376	0.00385537	0.0445183	0.0382402	0.0511492	0.0371282	0.0318979	0.0420166	0.0371214	0.0320573	0.0419992	-6.86088e-06	-0.000277662	0.000293119	0.488849	0.449119	0.529381	0.845253	0.813512	0.872004	0.845632	0.81485	0.873151	0.000378682	-0.00347695	0.00317502	0.0645674	0.0575546	0.0719847	0.0526461	0.04806	0.0589805	0.052798	0.0480328	0.0592794	0.000151875	-0.00025112	0.000858313	0.487878	0.447951	0.519248	0.850781	0.822499	0.874012	0.850821	0.821406	0.874621	3.96456e-05	-0.00319398	0.00255132	0.0828533	0.0742749	0.0913877	0.0656913	0.0599928	0.0725405	0.0656121	0.0599146	0.0723081	-7.91471e-05	-0.000462119	0.000684348
linoleoyl-arachidonoyl-glycerol (18:2/20:4) [2]*	0.467156	0.400031	0.534281	0.868914	0.829516	0.908311	0.869801	0.830791	0.908812	0.000887696	-0.000189017	0.00196441	0.0152878	0.0119528	0.0186228	0.0138826	0.0109449	0.0168204	0.0138632	0.0109283	0.0167981	-1.94486e-05	-4.44564e-05	5.55915e-06	0.520197	0.479505	0.560888	0.8578	0.832476	0.883123	0.857984	0.832806	0.883162	0.000184215	-0.000654183	0.00102261	0.0445837	0.0392219	0.0499455	0.0370285	0.0327618	0.0412952	0.0370375	0.0327688	0.0413062	9.00207e-06	-6.26702e-05	8.06743e-05	0.524165	0.489942	0.558387	0.847085	0.825241	0.86893	0.847244	0.825474	0.869014	0.000158998	-0.000568339	0.000886335	0.0641114	0.0579654	0.0702573	0.0520147	0.047177	0.0568523	0.0520562	0.0472149	0.0568974	4.15429e-05	-5.71356e-05	0.000140221	0.517959	0.48753	0.548389	0.852013	0.833652	0.870374	0.852078	0.833746	0.87041	6.47567e-05	-0.000596163	0.000725677	0.0821134	0.0754636	0.0887632	0.0648116	0.059601	0.0700222	0.0648111	0.0595985	0.0700238	-4.76699e-07	-0.000121051	0.000120098	0.473387	0.380394	0.576122	0.872259	0.821853	0.916894	0.872905	0.820626	0.917766	0.000645842	-0.00218053	0.0043209	0.015488	0.0112246	0.0196473	0.0140517	0.0102002	0.0177999	0.0140359	0.010202	0.0177444	-1.5774e-05	-8.87269e-05	5.81036e-05	0.511906	0.426981	0.563919	0.858721	0.831785	0.88506	0.85849	0.829244	0.884668	-0.000230703	-0.00313585	0.00121597	0.0445989	0.0382519	0.0519819	0.0369897	0.0321515	0.0427677	0.0370428	0.0321641	0.0427446	5.30518e-05	-9.11771e-05	0.000457118	0.517494	0.433264	0.55834	0.847169	0.817354	0.873275	0.846856	0.81739	0.871429	-0.000313662	-0.003216	0.00109102	0.0638881	0.0552274	0.0744061	0.0518495	0.0462642	0.0585431	0.0519748	0.0462814	0.0586254	0.00012527	-2.46278e-05	0.000825266	0.510749	0.434431	0.548762	0.851043	0.823905	0.875584	0.850534	0.823866	0.874458	-0.000509847	-0.00397635	0.00050778	0.0819544	0.0738932	0.0902856	0.0648785	0.0581766	0.0717194	0.0649775	0.0585613	0.0717153	9.90553e-05	-8.415e-05	0.000743456
palmitoyl-arachidonoyl-glycerol (16:0/20:4) [2]*	0.512428	0.448313	0.576542	0.868914	0.829516	0.908311	0.869324	0.830235	0.908412	0.000410038	-0.000689993	0.00151007	0.0152833	0.0119494	0.0186172	0.0138826	0.0109449	0.0168204	0.0138743	0.0109375	0.0168111	-8.35187e-06	-3.10075e-05	1.43038e-05	0.513453	0.474122	0.552785	0.8578	0.832476	0.883123	0.857966	0.83276	0.883171	0.000165787	-0.000620867	0.00095244	0.0445738	0.0392136	0.0499341	0.0370285	0.0327618	0.0412952	0.0370471	0.0327787	0.0413155	1.86143e-05	-5.72497e-05	9.44783e-05	0.51649	0.483317	0.549664	0.847085	0.825241	0.86893	0.847208	0.825413	0.869004	0.000123274	-0.000556892	0.00080344	0.0641023	0.057958	0.0702466	0.0520147	0.047177	0.0568523	0.0520422	0.0472026	0.0568818	2.7543e-05	-7.81905e-05	0.000133277	0.512729	0.482956	0.542503	0.852013	0.833652	0.870374	0.852026	0.833688	0.870364	1.25863e-05	-0.000634015	0.000659188	0.082102	0.0754538	0.0887503	0.0648116	0.059601	0.0700222	0.0647895	0.0595785	0.0700005	-2.21078e-05	-0.000151768	0.000107552	0.507299	0.423837	0.605233	0.866917	0.812033	0.919855	0.866991	0.811709	0.919912	7.38563e-05	-0.00321545	0.00194205	0.0151606	0.0109618	0.0193832	0.0138459	0.0101646	0.0176413	0.013844	0.0101629	0.0176156	-1.95656e-06	-5.5904e-05	4.87064e-05	0.505485	0.452661	0.55429	0.855815	0.826231	0.886128	0.855616	0.826037	0.886193	-0.000198189	-0.00249592	0.00134379	0.044518	0.0370566	0.0509254	0.0371184	0.0314239	0.0423427	0.0371874	0.0314378	0.0423716	6.89909e-05	-3.71407e-05	0.000328883	0.509269	0.446757	0.550222	0.845719	0.816988	0.873538	0.845427	0.8165	0.872365	-0.000291713	-0.0025204	0.00098686	0.0639648	0.0546081	0.0712706	0.0521333	0.0451582	0.0580458	0.0522397	0.0451458	0.0583153	0.000106377	-7.62246e-05	0.000436109	0.505707	0.446576	0.544381	0.850625	0.824442	0.877241	0.850213	0.824455	0.876466	-0.000411738	-0.00305923	0.000655833	0.0820005	0.0731785	0.0905275	0.0649886	0.0576549	0.0713973	0.0650706	0.057737	0.0716536	8.20293e-05	-9.28918e-05	0.000404892
palmitoleoyl-linoleoyl-glycerol (16:1/18:2) [1]*	0.469062	0.404366	0.533757	0.868914	0.829516	0.908311	0.8694	0.830191	0.908609	0.000486789	-0.00187129	0.00284487	0.0152847	0.0119502	0.0186192	0.0138826	0.0109449	0.0168204	0.0138284	0.0108982	0.0167586	-5.42143e-05	-0.000103059	-5.36972e-06	0.504617	0.464786	0.544448	0.8578	0.832476	0.883123	0.857642	0.832379	0.882905	-0.000157821	-0.00155534	0.0012397	0.0445984	0.0392339	0.049963	0.0370285	0.0327618	0.0412952	0.0370188	0.0327516	0.041286	-9.70195e-06	-0.000125235	0.000105831	0.502205	0.468579	0.53583	0.847085	0.825241	0.86893	0.847312	0.825554	0.86907	0.000226967	-0.000982675	0.00143661	0.064148	0.0579972	0.0702987	0.0520147	0.047177	0.0568523	0.0520799	0.04724	0.0569198	6.52559e-05	-9.97402e-05	0.000230252	0.4954	0.465369	0.52543	0.852013	0.833652	0.870374	0.852128	0.833786	0.870469	0.000114332	-0.00097214	0.00120081	0.0821635	0.0755079	0.088819	0.0648116	0.059601	0.0700222	0.0648068	0.0595977	0.0700159	-4.79637e-06	-0.000210646	0.000201053	0.488473	0.395904	0.583443	0.868758	0.813742	0.917325	0.869229	0.816725	0.918142	0.000470536	-0.0021886	0.00562427	0.0154091	0.0114126	0.0196734	0.0140761	0.0105436	0.0181593	0.0140225	0.0105376	0.0181031	-5.35712e-05	-0.000153572	-6.78493e-07	0.489405	0.444439	0.540872	0.860118	0.83072	0.886781	0.859752	0.829543	0.8883	-0.00036577	-0.00313323	0.00207844	0.0443011	0.0373628	0.05073	0.0368347	0.0320717	0.0415114	0.0368408	0.0320624	0.0414243	6.14374e-06	-0.000129398	0.000205703	0.490434	0.456751	0.522837	0.848401	0.822294	0.868205	0.848417	0.821718	0.868004	1.59231e-05	-0.00252135	0.0018839	0.0637523	0.0561172	0.0718106	0.0517186	0.0468135	0.0582859	0.0518222	0.0468156	0.0582947	0.000103623	-6.85311e-05	0.000498129	0.489629	0.456886	0.515798	0.8528	0.831439	0.872052	0.852605	0.831708	0.871662	-0.000194832	-0.00275015	0.00102777	0.0818012	0.0729074	0.0894449	0.0646307	0.0596319	0.0705214	0.0646851	0.0595683	0.0705006	5.43595e-05	-0.000143069	0.000547623
oleoyl-arachidonoyl-glycerol (18:1/20:4) [1]*	0.485347	0.421628	0.549065	0.868914	0.829516	0.908311	0.869717	0.830589	0.908844	0.000802963	-0.00159714	0.00320306	0.0152847	0.0119502	0.0186192	0.0138826	0.0109449	0.0168204	0.013857	0.0109235	0.0167906	-2.55859e-05	-6.79674e-05	1.67956e-05	0.500525	0.460077	0.540972	0.8578	0.832476	0.883123	0.857915	0.832742	0.883088	0.000115438	-0.00157632	0.0018072	0.0445942	0.0392303	0.049958	0.0370285	0.0327618	0.0412952	0.0369936	0.0327263	0.0412608	-3.49176e-05	-0.000188456	0.000118621	0.505188	0.470959	0.539416	0.847085	0.825241	0.86893	0.84741	0.82567	0.869151	0.000325124	-0.00117307	0.00182332	0.0641398	0.05799	0.0702896	0.0520147	0.047177	0.0568523	0.0520271	0.0471862	0.056868	1.24606e-05	-0.000197133	0.000222054	0.50565	0.475177	0.536124	0.852013	0.833652	0.870374	0.851949	0.833602	0.870295	-6.43052e-05	-0.00145511	0.0013265	0.0821483	0.0754942	0.0888024	0.0648116	0.059601	0.0700222	0.064748	0.0595351	0.0699608	-6.36324e-05	-0.000316944	0.00018968	0.487928	0.410996	0.579376	0.869654	0.81598	0.923183	0.869901	0.817298	0.92282	0.000247589	-0.00531481	0.00490782	0.0149513	0.0100353	0.0194419	0.0136256	0.0094079	0.0182277	0.0136029	0.00935306	0.0182217	-2.26953e-05	-8.57211e-05	4.02679e-05	0.488947	0.436438	0.534893	0.857824	0.821852	0.884797	0.857196	0.82189	0.884646	-0.000627842	-0.00479831	0.00176796	0.0442741	0.0369156	0.0499203	0.0369837	0.032026	0.0418422	0.0370009	0.032195	0.041918	1.71538e-05	-0.000160956	0.00034618	0.490716	0.444837	0.536583	0.845693	0.820836	0.873548	0.845281	0.821223	0.870485	-0.00041193	-0.00398861	0.00155068	0.0635378	0.0574594	0.0700363	0.0518173	0.0463343	0.0576957	0.0519194	0.0468347	0.0576481	0.000102033	-0.000139855	0.000682237	0.489855	0.456413	0.532067	0.851162	0.831915	0.874033	0.850328	0.829999	0.871858	-0.000834107	-0.0039458	0.0011804	0.0815858	0.0740995	0.0887594	0.0646181	0.0594336	0.0709739	0.0646691	0.0594378	0.0711049	5.10136e-05	-0.000227649	0.000638997
oleoyl-arachidonoyl-glycerol (18:1/20:4) [2]*	0.471606	0.403725	0.539487	0.868914	0.829516	0.908311	0.870036	0.830801	0.909271	0.00112255	-0.00105063	0.00329573	0.0152873	0.0119524	0.0186222	0.0138826	0.0109449	0.0168204	0.0138375	0.010907	0.016768	-4.51335e-05	-8.99231e-05	-3.43975e-07	0.501787	0.460205	0.543369	0.8578	0.832476	0.883123	0.858132	0.832951	0.883314	0.000332613	-0.00118473	0.00184996	0.0445889	0.0392263	0.0499515	0.0370285	0.0327618	0.0412952	0.0369936	0.0327281	0.0412592	-3.48511e-05	-0.000171684	0.000101982	0.511135	0.476553	0.545717	0.847085	0.825241	0.86893	0.847378	0.825638	0.869118	0.000292903	-0.000987035	0.00157284	0.0641191	0.0579722	0.070266	0.0520147	0.047177	0.0568523	0.0520329	0.0471923	0.0568735	1.8284e-05	-0.00016922	0.000205788	0.513429	0.482867	0.543991	0.852013	0.833652	0.870374	0.851934	0.833595	0.870273	-7.89938e-05	-0.00129281	0.00113482	0.082111	0.075461	0.0887609	0.0648116	0.059601	0.0700222	0.0647755	0.0595628	0.0699881	-3.61302e-05	-0.000263064	0.000190803	0.477156	0.401433	0.569171	0.871693	0.827011	0.927219	0.872448	0.828627	0.926844	0.000754879	-0.00213694	0.00383424	0.0145785	0.0107639	0.018346	0.0133044	0.0102024	0.0166289	0.013267	0.0101952	0.0165869	-3.74587e-05	-0.000111963	1.40511e-05	0.497466	0.45747	0.540368	0.856164	0.831709	0.88366	0.856183	0.832481	0.882716	1.90487e-05	-0.00310897	0.00163661	0.0441519	0.0379573	0.0518247	0.0368764	0.0321879	0.0429351	0.0368712	0.0320208	0.0430045	-5.22121e-06	-0.000198319	0.000201715	0.504122	0.45569	0.544966	0.844834	0.819669	0.869824	0.844812	0.819646	0.870432	-2.16444e-05	-0.00263001	0.0011165	0.0639635	0.0567506	0.0719659	0.0522228	0.0467557	0.0587753	0.0523019	0.046815	0.0587908	7.91367e-05	-0.000105227	0.000512527	0.506696	0.456724	0.542323	0.849095	0.826253	0.87156	0.848776	0.824039	0.871545	-0.000318467	-0.00374128	0.00106354	0.0820457	0.0737482	0.0903092	0.0652462	0.0593532	0.0712701	0.0652946	0.0594007	0.0712643	4.83556e-05	-0.000174131	0.000416091
diacylglycerol (16:1/18:2 [2], 16:0/18:3 [1])*	0.544041	0.477644	0.610437	0.868914	0.829516	0.908311	0.870301	0.831269	0.909332	0.0013871	-0.00240065	0.00517485	0.0152828	0.0119488	0.0186169	0.0138826	0.0109449	0.0168204	0.0138045	0.0108801	0.0167288	-7.81379e-05	-0.00014358	-1.26956e-05	0.520443	0.481385	0.5595	0.8578	0.832476	0.883123	0.858648	0.833571	0.883726	0.000848705	-0.00130048	0.00299789	0.044595	0.039231	0.0499589	0.0370285	0.0327618	0.0412952	0.0368732	0.0326156	0.0411308	-0.0001553	-0.000357301	4.67002e-05	0.507652	0.474359	0.540945	0.847085	0.825241	0.86893	0.848072	0.826445	0.869699	0.00098684	-0.000940948	0.00291463	0.0641471	0.0579967	0.0702976	0.0520147	0.047177	0.0568523	0.0520001	0.0471618	0.0568384	-1.45456e-05	-0.000294029	0.000264937	0.506419	0.476759	0.536078	0.852013	0.833652	0.870374	0.852162	0.833851	0.870472	0.000148374	-0.00158257	0.00187932	0.0821652	0.0755098	0.0888206	0.0648116	0.059601	0.0700222	0.0647107	0.0595002	0.0699213	-0.000100835	-0.000446306	0.000244636	0.501055	0.374021	0.620821	0.859662	0.805212	0.906354	0.861117	0.80595	0.908288	0.00145547	-0.00306888	0.00669656	0.0155174	0.0113718	0.0200627	0.0142017	0.010459	0.018465	0.0141329	0.0103986	0.0183849	-6.88134e-05	-0.000178502	9.88289e-06	0.492558	0.431822	0.542856	0.854948	0.821125	0.883552	0.855417	0.819745	0.884155	0.000468301	-0.00308845	0.00301078	0.0450984	0.0388595	0.0521939	0.0375743	0.0324571	0.0433557	0.0374922	0.0324962	0.0430941	-8.20411e-05	-0.000323303	0.000262523	0.491176	0.447786	0.530278	0.846101	0.816287	0.875592	0.846751	0.81765	0.876597	0.000649214	-0.00289408	0.00279178	0.0645029	0.056196	0.072417	0.0524805	0.0462521	0.0596046	0.0525453	0.0460178	0.0595686	6.4814e-05	-0.000210444	0.000751079	0.490271	0.455681	0.522501	0.849809	0.823001	0.873785	0.849586	0.823728	0.873132	-0.000222826	-0.00427032	0.00170973	0.0828098	0.0744141	0.0921197	0.0656846	0.0582487	0.0738017	0.065675	0.0584585	0.0737445	-9.58669e-06	-0.000418707	0.00059958
linoleoyl-linoleoyl-glycerol (18:2/18:2) [1]*	0.473235	0.398902	0.547567	0.868914	0.829516	0.908311	0.869899	0.830613	0.909184	0.000984936	-0.00300944	0.00497931	0.0152865	0.0119518	0.0186213	0.0138826	0.0109449	0.0168204	0.0137886	0.0108644	0.0167128	-9.40573e-05	-0.000176588	-1.15261e-05	0.516589	0.475253	0.557925	0.8578	0.832476	0.883123	0.858263	0.833049	0.883476	0.000462921	-0.0018262	0.00275204	0.0445875	0.0392248	0.0499502	0.0370285	0.0327618	0.0412952	0.0369921	0.0327278	0.0412565	-3.6356e-05	-0.000245184	0.000172472	0.525661	0.49085	0.560472	0.847085	0.825241	0.86893	0.847941	0.826245	0.869637	0.000855767	-0.00109595	0.00280748	0.064119	0.0579718	0.0702663	0.0520147	0.047177	0.0568523	0.0520837	0.0472445	0.0569228	6.90297e-05	-0.000209792	0.000347852	0.511303	0.480676	0.54193	0.852013	0.833652	0.870374	0.85286	0.834536	0.871184	0.000846939	-0.000828556	0.00252243	0.082148	0.0754946	0.0888015	0.0648116	0.059601	0.0700222	0.0646191	0.0594178	0.0698204	-0.00019248	-0.000525633	0.000140674	0.472406	0.368097	0.584584	0.869288	0.814751	0.91969	0.869747	0.817645	0.921023	0.000459352	-0.0057866	0.00642983	0.0154573	0.0121727	0.0192097	0.014095	0.0113446	0.0174731	0.0140075	0.0112062	0.0173162	-8.75027e-05	-0.000223604	8.17957e-06	0.495984	0.423685	0.553684	0.859558	0.826683	0.890134	0.859579	0.827427	0.890463	2.05297e-05	-0.0042253	0.00297609	0.0447418	0.0384779	0.0518214	0.0372477	0.0306383	0.0424108	0.037239	0.0305128	0.0423329	-8.72903e-06	-0.000270639	0.000476395	0.50435	0.431051	0.549961	0.847078	0.815525	0.877902	0.847374	0.816987	0.877455	0.000296283	-0.00313097	0.00260153	0.0645451	0.0576695	0.072077	0.0526521	0.0458962	0.0591373	0.0527598	0.0459115	0.0590863	0.000107716	-0.00022643	0.000888145	0.497608	0.452086	0.537458	0.851911	0.823978	0.874214	0.852248	0.824937	0.875238	0.00033671	-0.00271916	0.0021619	0.0824637	0.0745524	0.0917777	0.0653626	0.0584724	0.0730947	0.0652463	0.0583086	0.0729991	-0.000116272	-0.000488993	0.000515507
perfluorooctanesulfonate (PFOS)	0.700548	0.636315	0.764781	0.868914	0.829516	0.908311	0.872042	0.833917	0.910167	0.0031288	-0.00266204	0.00891963	0.0151074	0.0118407	0.0183742	0.0138826	0.0109449	0.0168204	0.0138815	0.0109498	0.0168133	-1.10899e-06	-0.000120989	0.000118771	0.718779	0.683418	0.75414	0.8578	0.832476	0.883123	0.863489	0.839345	0.887633	0.00568963	0.00203895	0.00934031	0.042772	0.03772	0.0478239	0.0370285	0.0327618	0.0412952	0.0367532	0.0325034	0.041003	-0.000275282	-0.000612681	6.21161e-05	0.69486	0.664194	0.725526	0.847085	0.825241	0.86893	0.85004	0.828733	0.871348	0.00295503	-2.8537e-05	0.00593859	0.0612827	0.0555276	0.0670379	0.0520147	0.047177	0.0568523	0.0517849	0.04694	0.0566299	-0.000229744	-0.000675574	0.000216085	0.6812	0.653194	0.709207	0.852013	0.833652	0.870374	0.853675	0.835577	0.871773	0.00166144	-0.00105086	0.00437373	0.0781777	0.0719587	0.0843966	0.0648116	0.059601	0.0700222	0.0646084	0.0593755	0.0698413	-0.000203178	-0.000741144	0.000334788	0.697839	0.601642	0.76879	0.870657	0.823089	0.914158	0.872398	0.827721	0.917101	0.00174112	-0.00715798	0.00830833	0.0155121	0.0119772	0.0199203	0.0142662	0.0110466	0.0180337	0.0142672	0.0109387	0.0181165	9.71096e-07	-0.000165229	0.000182995	0.718377	0.664289	0.768719	0.858665	0.826927	0.894063	0.863621	0.832235	0.898215	0.00495668	-0.000341098	0.00925014	0.0429423	0.037256	0.0499168	0.0371339	0.0317881	0.0432144	0.036919	0.031335	0.0429433	-0.000214889	-0.000675258	0.000322069	0.694099	0.652727	0.737528	0.846447	0.819452	0.872969	0.848645	0.822226	0.87481	0.002198	-0.00314049	0.00538346	0.0615356	0.0541957	0.0680676	0.0521524	0.0470788	0.0578484	0.0520092	0.0467483	0.0579972	-0.000143184	-0.000702947	0.000682699	0.680074	0.645519	0.715901	0.85047	0.828513	0.872428	0.851335	0.827959	0.87333	0.000864762	-0.00596398	0.00474272	0.0787644	0.0708241	0.0865645	0.0652623	0.0593181	0.0718842	0.0651545	0.0589423	0.0715068	-0.000107812	-0.000611902	0.00108254
N-palmitoyl-sphingadienine (d18:2/16:0)*	0.547921	0.480378	0.615464	0.868914	0.829516	0.908311	0.871753	0.833152	0.910353	0.00283903	0.000487744	0.00519032	0.0152838	0.0119495	0.0186181	0.0138826	0.0109449	0.0168204	0.0138775	0.0109424	0.0168126	-5.13553e-06	-4.0916e-05	3.06449e-05	0.49863	0.458348	0.538911	0.8578	0.832476	0.883123	0.858655	0.833574	0.883737	0.000855505	-0.000606458	0.00231747	0.0445997	0.039235	0.0499644	0.0370285	0.0327618	0.0412952	0.0370397	0.0327721	0.0413073	1.12188e-05	-0.000105586	0.000128024	0.508095	0.475128	0.541061	0.847085	0.825241	0.86893	0.847862	0.826107	0.869617	0.000776711	-0.00040874	0.00196216	0.0641492	0.0579983	0.0703001	0.0520147	0.047177	0.0568523	0.0519954	0.0471592	0.0568315	-1.9274e-05	-0.000185895	0.000147347	0.514565	0.485532	0.543598	0.852013	0.833652	0.870374	0.852992	0.834722	0.871263	0.000979012	-4.92318e-05	0.00200725	0.0821618	0.0755064	0.0888173	0.0648116	0.059601	0.0700222	0.0647671	0.0595608	0.0699735	-4.44478e-05	-0.000250997	0.000162102	0.49369	0.385	0.609612	0.869886	0.816968	0.910244	0.872633	0.821538	0.912415	0.00274675	-0.000412007	0.00781586	0.0152616	0.0109039	0.0199653	0.0138563	0.0100118	0.018251	0.0138627	0.0100288	0.0182371	6.43852e-06	-4.66279e-05	9.35508e-05	0.485471	0.440044	0.533557	0.856345	0.823656	0.884872	0.856833	0.823999	0.885267	0.000488233	-0.00283093	0.00237255	0.0444825	0.0375361	0.0519724	0.0370622	0.032203	0.0443586	0.0371112	0.0322471	0.0444244	4.90158e-05	-8.85382e-05	0.000315033	0.489741	0.453448	0.526275	0.846352	0.819089	0.872228	0.846665	0.820105	0.872762	0.000312086	-0.00217676	0.00192319	0.0644729	0.0571022	0.0751221	0.0523598	0.0469878	0.0591192	0.0524021	0.0469324	0.0590541	4.23275e-05	-0.000160782	0.000400534	0.491637	0.456422	0.526568	0.852014	0.830582	0.873183	0.852583	0.831078	0.873975	0.000569577	-0.00104729	0.0019429	0.0828458	0.0766984	0.0913481	0.0653434	0.0604248	0.0719068	0.0653732	0.0602933	0.0717856	2.98424e-05	-0.000188654	0.000496276
lactosyl-N-nervonoyl-sphingosine (d18:1/24:1)*	0.562253	0.495122	0.629385	0.868914	0.829516	0.908311	0.870112	0.831004	0.909221	0.00119894	-0.000328326	0.00272621	0.015274	0.0119424	0.0186057	0.0138826	0.0109449	0.0168204	0.0138594	0.0109257	0.0167931	-2.32229e-05	-5.29438e-05	6.49786e-06	0.544947	0.506765	0.583129	0.8578	0.832476	0.883123	0.858517	0.833251	0.883783	0.000717474	-0.000323942	0.00175889	0.0445429	0.0391876	0.0498982	0.0370285	0.0327618	0.0412952	0.0369581	0.032699	0.0412172	-7.04233e-05	-0.000163953	2.31062e-05	0.539152	0.507604	0.570701	0.847085	0.825241	0.86893	0.847701	0.825891	0.86951	0.000615516	-0.000283492	0.00151452	0.0640428	0.0579061	0.0701795	0.0520147	0.047177	0.0568523	0.0519219	0.0470916	0.0567522	-9.27328e-05	-0.000220033	3.45671e-05	0.520794	0.492557	0.549031	0.852013	0.833652	0.870374	0.85216	0.833814	0.870507	0.00014699	-0.000685305	0.000979285	0.0820709	0.0754275	0.0887142	0.0648116	0.059601	0.0700222	0.0647488	0.0595405	0.0699571	-6.27948e-05	-0.000219472	9.38825e-05	0.547782	0.44587	0.644237	0.859716	0.808971	0.907268	0.86045	0.809549	0.907038	0.000733702	-0.00192381	0.00447507	0.0153746	0.0114283	0.0195037	0.0141041	0.0106005	0.0178493	0.0140916	0.0105763	0.0177683	-1.25108e-05	-9.38415e-05	3.85166e-05	0.537807	0.495779	0.582371	0.8549	0.823196	0.88831	0.855184	0.82349	0.888945	0.000284194	-0.00156135	0.00213031	0.0447217	0.037831	0.052144	0.0375339	0.0324596	0.0436062	0.0375152	0.0324361	0.0436324	-1.87167e-05	-0.000175117	0.000144716	0.534213	0.495914	0.57073	0.844249	0.819492	0.8702	0.844486	0.819556	0.871694	0.000237201	-0.00151016	0.00181711	0.0642202	0.0556533	0.0715832	0.0527115	0.0467364	0.0594539	0.0527002	0.0467598	0.059376	-1.13201e-05	-0.00021454	0.000278164	0.519282	0.486909	0.551165	0.848947	0.823299	0.873653	0.848663	0.822787	0.873783	-0.000283564	-0.00251679	0.000809861	0.0821328	0.0730811	0.0916631	0.065531	0.0587753	0.0738469	0.065574	0.0586485	0.0739284	4.3028e-05	-0.000179148	0.000455851
lactosyl-N-behenoyl-sphingosine (d18:1/22:0)*	0.529485	0.461457	0.597513	0.868914	0.829516	0.908311	0.870233	0.830944	0.909522	0.00131934	-0.000895916	0.00353461	0.0152824	0.0119484	0.0186163	0.0138826	0.0109449	0.0168204	0.0138585	0.0109246	0.0167924	-2.41241e-05	-6.40117e-05	1.57635e-05	0.54264	0.503496	0.581785	0.8578	0.832476	0.883123	0.859139	0.833862	0.884415	0.00133879	-0.000137188	0.00281478	0.0445814	0.0392193	0.0499436	0.0370285	0.0327618	0.0412952	0.0369599	0.0327038	0.0412159	-6.86368e-05	-0.000200692	6.34185e-05	0.530904	0.499066	0.562743	0.847085	0.825241	0.86893	0.848102	0.826238	0.869966	0.00101688	-0.000228913	0.00226268	0.0641234	0.0579754	0.0702713	0.0520147	0.047177	0.0568523	0.0519334	0.0471063	0.0567604	-8.12839e-05	-0.000255906	9.33384e-05	0.510221	0.481584	0.538858	0.852013	0.833652	0.870374	0.852395	0.834041	0.870749	0.00038208	-0.000737684	0.00150184	0.082153	0.0754988	0.0888072	0.0648116	0.059601	0.0700222	0.0647913	0.0595833	0.0699993	-2.02884e-05	-0.000231931	0.000191354	0.509707	0.406202	0.617491	0.871618	0.825034	0.919945	0.872519	0.825381	0.921367	0.000901358	-0.00282906	0.00468551	0.0157121	0.0119139	0.0202597	0.014267	0.0107297	0.0183709	0.0142432	0.0106748	0.0183795	-2.38367e-05	-0.000101087	3.46684e-05	0.513033	0.405538	0.581951	0.858583	0.827388	0.888634	0.859524	0.827824	0.889995	0.000941837	-0.00173697	0.00361337	0.045298	0.0399309	0.0508814	0.037528	0.032292	0.0425932	0.0374944	0.0323938	0.0425281	-3.35715e-05	-0.000222211	0.000163264	0.509334	0.425038	0.561856	0.84783	0.820683	0.87298	0.848505	0.820877	0.874084	0.000674661	-0.001321	0.00262231	0.0644952	0.0574671	0.0734352	0.0521864	0.0460282	0.0589408	0.0521556	0.0462443	0.0588951	-3.07359e-05	-0.000252879	0.00027998	0.499878	0.456763	0.538513	0.852506	0.831052	0.873985	0.852522	0.831058	0.873861	1.58598e-05	-0.0018829	0.0015483	0.0824813	0.0764086	0.0921548	0.0650113	0.0589736	0.0713542	0.0650513	0.0593124	0.0713846	4.00456e-05	-0.000193098	0.000501931
glycosyl-N-behenoyl-sphingadienine (d18:2/22:0)*	0.479433	0.409645	0.549221	0.868914	0.829516	0.908311	0.869128	0.829758	0.908497	0.000214147	-0.00106469	0.00149299	0.0152847	0.0119502	0.0186192	0.0138826	0.0109449	0.0168204	0.0139049	0.0109638	0.0168459	2.22276e-05	1.45283e-06	4.30023e-05	0.477757	0.43785	0.517664	0.8578	0.832476	0.883123	0.857763	0.832472	0.883055	-3.66475e-05	-0.000853313	0.000780018	0.0446017	0.0392368	0.0499666	0.0370285	0.0327618	0.0412952	0.0370842	0.0328129	0.0413554	5.56583e-05	-1.23116e-05	0.000123628	0.492344	0.459132	0.525555	0.847085	0.825241	0.86893	0.847277	0.825474	0.86908	0.000191987	-0.000502858	0.000886832	0.0641516	0.0580005	0.0703027	0.0520147	0.047177	0.0568523	0.0520392	0.0472003	0.0568781	2.4546e-05	-6.84631e-05	0.000117555	0.505593	0.476065	0.53512	0.852013	0.833652	0.870374	0.852542	0.834221	0.870864	0.000529159	-9.32325e-05	0.00115155	0.0821633	0.0755077	0.0888189	0.0648116	0.059601	0.0700222	0.0647993	0.0595922	0.0700065	-1.22433e-05	-0.000126333	0.000101846	0.481258	0.396483	0.572494	0.86667	0.820531	0.918181	0.866504	0.820441	0.917371	-0.000166382	-0.00329624	0.00252355	0.015119	0.0110491	0.0189768	0.0137712	0.0100408	0.0172615	0.0137971	0.01006	0.0172945	2.59787e-05	-2.1524e-05	9.5389e-05	0.485397	0.435	0.534655	0.857624	0.825535	0.890589	0.857168	0.825683	0.89019	-0.000456238	-0.00278505	0.000919004	0.0445029	0.0381973	0.0515093	0.0371171	0.0318434	0.0424319	0.0371968	0.0318861	0.0425134	7.96867e-05	-4.10046e-05	0.000276519	0.488385	0.456711	0.52625	0.845989	0.816848	0.876851	0.845777	0.817244	0.877113	-0.000212634	-0.00214178	0.00144872	0.0643848	0.0577186	0.0729966	0.0525714	0.0472182	0.0581928	0.0526449	0.047257	0.0582798	7.35101e-05	-6.29531e-05	0.000350089	0.489254	0.458544	0.519631	0.851237	0.8297	0.874507	0.851287	0.829964	0.874141	5.07572e-05	-0.00159345	0.00155694	0.0824391	0.0754367	0.0902494	0.0654438	0.060062	0.0713877	0.0655088	0.0602457	0.0714725	6.49473e-05	-0.000130228	0.000463736
N-stearoyl-sphingadienine (d18:2/18:0)*	0.548545	0.476545	0.620545	0.868914	0.829516	0.908311	0.874532	0.836863	0.9122	0.00561823	0.0019018	0.00933465	0.0152794	0.0119462	0.0186125	0.0138826	0.0109449	0.0168204	0.0138537	0.0109215	0.0167859	-2.89265e-05	-9.74539e-05	3.96009e-05	0.509621	0.467905	0.551338	0.8578	0.832476	0.883123	0.860214	0.835388	0.885039	0.00241384	4.15753e-07	0.00482726	0.0445951	0.0392316	0.0499587	0.0370285	0.0327618	0.0412952	0.0370468	0.0327827	0.0413109	1.83212e-05	-0.000187728	0.00022437	0.511538	0.477575	0.545501	0.847085	0.825241	0.86893	0.849008	0.827421	0.870596	0.00192317	-6.13598e-05	0.00390771	0.0641422	0.057993	0.0702914	0.0520147	0.047177	0.0568523	0.0520627	0.0472315	0.0568939	4.80612e-05	-0.000238949	0.000335071	0.524069	0.494081	0.554058	0.852013	0.833652	0.870374	0.853688	0.835477	0.871899	0.00167471	-4.71821e-05	0.00339661	0.0821259	0.0754746	0.0887772	0.0648116	0.059601	0.0700222	0.0646531	0.0594607	0.0698455	-0.000158502	-0.000509923	0.000192918	0.526162	0.393297	0.630843	0.863517	0.79697	0.915064	0.86833	0.806393	0.92003	0.00481267	-0.000253157	0.0127615	0.0155471	0.0118464	0.0196116	0.0142004	0.0107242	0.0175847	0.0141782	0.0107306	0.0175742	-2.2178e-05	-0.000109584	7.26428e-05	0.502197	0.442178	0.562756	0.854586	0.822226	0.892153	0.856593	0.822519	0.893768	0.00200703	-0.00148586	0.00524372	0.0452182	0.0383732	0.0523147	0.0378263	0.032466	0.0434847	0.037855	0.0324396	0.0436896	2.87112e-05	-0.000242005	0.000383386	0.503705	0.44109	0.550166	0.845803	0.820285	0.875996	0.847443	0.822241	0.877446	0.0016404	-0.00144062	0.0036742	0.0645866	0.0567925	0.0711748	0.0527271	0.0466912	0.0590699	0.0527956	0.0467757	0.0589378	6.84944e-05	-0.00026061	0.00063449	0.510559	0.442212	0.553151	0.850219	0.824938	0.872482	0.851603	0.826676	0.874046	0.00138348	-0.00123092	0.00313531	0.0825464	0.0743191	0.0906371	0.06553	0.058885	0.0727502	0.0654279	0.05878	0.0727511	-0.000102068	-0.000466967	0.000474781
2-hydroxybehenate	0.524221	0.459782	0.58866	0.868914	0.829516	0.908311	0.86882	0.82944	0.9082	-9.37284e-05	-0.000717197	0.00052974	0.0152842	0.0119498	0.0186186	0.0138826	0.0109449	0.0168204	0.013887	0.0109482	0.0168259	4.39438e-06	-1.08151e-05	1.96039e-05	0.493307	0.454666	0.531948	0.8578	0.832476	0.883123	0.857945	0.832641	0.883249	0.000145135	-0.000320661	0.000610932	0.0445999	0.0392352	0.0499646	0.0370285	0.0327618	0.0412952	0.0370112	0.0327461	0.0412763	-1.72918e-05	-5.91261e-05	2.45425e-05	0.497856	0.466241	0.529472	0.847085	0.825241	0.86893	0.847036	0.825186	0.868885	-4.94993e-05	-0.000451889	0.00035289	0.064149	0.0579982	0.0702999	0.0520147	0.047177	0.0568523	0.0519928	0.0471558	0.0568297	-2.1878e-05	-8.19896e-05	3.82337e-05	0.499125	0.471235	0.527015	0.852013	0.833652	0.870374	0.851922	0.833554	0.87029	-9.09729e-05	-0.000449289	0.000267343	0.0821631	0.0755075	0.0888186	0.0648116	0.059601	0.0700222	0.0647907	0.0595806	0.0700008	-2.09137e-05	-9.47904e-05	5.29629e-05	0.494901	0.400245	0.581341	0.870579	0.818714	0.916754	0.870146	0.818559	0.916489	-0.000433444	-0.00299024	0.00104944	0.0156499	0.0108957	0.0199477	0.0142168	0.00984164	0.018137	0.0142287	0.00984472	0.0181407	1.1916e-05	-2.17132e-05	9.08961e-05	0.493169	0.438529	0.542871	0.857665	0.826666	0.887074	0.857521	0.826799	0.887248	-0.000143943	-0.00200551	0.000934948	0.0454235	0.039181	0.0520579	0.0376565	0.0329689	0.0436256	0.0376663	0.0330513	0.0435626	9.86076e-06	-0.000125844	0.000215199	0.493581	0.451822	0.524828	0.845963	0.822829	0.868568	0.845618	0.821531	0.8685	-0.000344581	-0.00267889	0.000329029	0.0647956	0.0570608	0.0720536	0.0526051	0.0478661	0.0589684	0.0526361	0.0478768	0.0590494	3.10184e-05	-0.000101407	0.000308232	0.492255	0.456837	0.519902	0.851759	0.830613	0.872535	0.851379	0.83074	0.872397	-0.000380608	-0.00271044	0.000291222	0.0826085	0.0743897	0.0919043	0.0651724	0.0594645	0.0723586	0.0652314	0.0594743	0.072401	5.89499e-05	-8.92366e-05	0.000360229
2-hydroxynervonate*	0.610006	0.541392	0.67862	0.868914	0.829516	0.908311	0.873399	0.835153	0.911644	0.00448536	0.00144242	0.00752831	0.0152636	0.011935	0.0185921	0.0138826	0.0109449	0.0168204	0.0138571	0.0109267	0.0167876	-2.54883e-05	-0.000100562	4.9585e-05	0.544941	0.504207	0.585676	0.8578	0.832476	0.883123	0.859613	0.834662	0.884564	0.00181306	-0.000164592	0.00379072	0.0445447	0.0391924	0.049897	0.0370285	0.0327618	0.0412952	0.0370685	0.0328043	0.0413328	4.00428e-05	-0.000170258	0.000250343	0.539605	0.506795	0.572416	0.847085	0.825241	0.86893	0.848856	0.827327	0.870386	0.00177129	2.34287e-05	0.00351916	0.0640571	0.0579235	0.0701908	0.0520147	0.047177	0.0568523	0.0521038	0.0472673	0.0569404	8.9198e-05	-0.000194992	0.000373388	0.545418	0.516884	0.573951	0.852013	0.833652	0.870374	0.853896	0.835789	0.872003	0.00188255	0.000363928	0.00340117	0.0819645	0.0753358	0.0885931	0.0648116	0.059601	0.0700222	0.0647739	0.0595676	0.0699802	-3.77221e-05	-0.000376468	0.000301024	0.604236	0.497486	0.688041	0.869826	0.820021	0.917264	0.874107	0.826739	0.920446	0.00428105	0.000499845	0.00853777	0.0152707	0.0110849	0.0194595	0.0138754	0.00964326	0.0176926	0.0138708	0.00965962	0.0176591	-4.5613e-06	-9.91729e-05	0.000150257	0.544063	0.493245	0.593851	0.855567	0.817403	0.890666	0.857052	0.81954	0.889938	0.00148558	-0.00130509	0.0045865	0.0448066	0.0388115	0.0523998	0.0374665	0.0333552	0.0444518	0.0375569	0.0335895	0.0445097	9.0452e-05	-0.000167669	0.000549917	0.539266	0.494264	0.579075	0.845436	0.814723	0.874209	0.84686	0.8171	0.876136	0.00142454	-0.00111134	0.00333152	0.0646689	0.0586694	0.0730413	0.0528246	0.0475016	0.0588077	0.052969	0.0478959	0.0590822	0.000144359	-0.000183542	0.000673698	0.545612	0.513506	0.581652	0.850323	0.827436	0.872173	0.851957	0.829248	0.87438	0.00163372	-0.000449597	0.00345201	0.0824622	0.0748353	0.0908771	0.0656759	0.0589832	0.0723007	0.0657214	0.0588006	0.0723934	4.5504e-05	-0.000330012	0.000580425
N-palmitoylserine	0.490471	0.425565	0.555378	0.868914	0.829516	0.908311	0.868344	0.828589	0.908098	-0.000569836	-0.00199875	0.000859075	0.015285	0.0119505	0.0186196	0.0138826	0.0109449	0.0168204	0.0138781	0.0109409	0.0168153	-4.49449e-06	-3.90402e-05	3.00513e-05	0.516456	0.478329	0.554583	0.8578	0.832476	0.883123	0.857859	0.832473	0.883246	5.96842e-05	-0.000973483	0.00109285	0.0445931	0.0392295	0.0499567	0.0370285	0.0327618	0.0412952	0.0369718	0.0327089	0.0412348	-5.66727e-05	-0.000160843	4.74978e-05	0.513573	0.481862	0.545284	0.847085	0.825241	0.86893	0.846991	0.825053	0.868928	-9.44937e-05	-0.00107316	0.000884173	0.0641415	0.0579919	0.0702912	0.0520147	0.047177	0.0568523	0.0519355	0.0471005	0.0567706	-7.91009e-05	-0.000219852	6.16502e-05	0.512183	0.484226	0.540139	0.852013	0.833652	0.870374	0.851924	0.833487	0.870361	-8.88591e-05	-0.000939382	0.000761664	0.0821591	0.0755045	0.0888138	0.0648116	0.059601	0.0700222	0.0647194	0.0595103	0.0699286	-9.21498e-05	-0.000271567	8.72675e-05	0.483649	0.405074	0.565127	0.86684	0.822864	0.908696	0.865986	0.820226	0.909059	-0.000853751	-0.00403555	0.00134577	0.0151419	0.0112716	0.0196911	0.0138145	0.010418	0.017819	0.0138191	0.0104167	0.0178181	4.63736e-06	-5.17215e-05	8.09541e-05	0.502444	0.450453	0.560105	0.857097	0.823457	0.889671	0.856818	0.823036	0.889669	-0.000278097	-0.00184061	0.000953134	0.0446509	0.0384611	0.0509141	0.0372311	0.0325426	0.0418351	0.0372053	0.0326229	0.0417657	-2.57673e-05	-0.000182478	0.000284111	0.500046	0.446827	0.546218	0.847414	0.821992	0.877426	0.847036	0.822034	0.877139	-0.000378594	-0.00256679	0.00099021	0.0642189	0.0551815	0.0714014	0.0521526	0.0455824	0.0577264	0.0521351	0.0455202	0.0576742	-1.74614e-05	-0.000194435	0.00045768	0.500294	0.450778	0.535894	0.851315	0.825937	0.875577	0.850956	0.826122	0.875904	-0.000358333	-0.00262472	0.000886682	0.082171	0.0736807	0.0905175	0.0650212	0.057729	0.0713838	0.0650078	0.0578583	0.0713265	-1.33958e-05	-0.000222447	0.000543586
N-oleoylserine	0.543262	0.476393	0.61013	0.868914	0.829516	0.908311	0.86907	0.829744	0.908397	0.000157001	-0.000172605	0.000486607	0.0152843	0.0119498	0.0186187	0.0138826	0.0109449	0.0168204	0.013879	0.010942	0.0168161	-3.60157e-06	-1.12189e-05	4.0158e-06	0.510127	0.471658	0.548595	0.8578	0.832476	0.883123	0.857958	0.832658	0.883259	0.000158587	-5.63447e-05	0.000373519	0.0445988	0.0392342	0.0499634	0.0370285	0.0327618	0.0412952	0.0370255	0.0327595	0.0412914	-3.03586e-06	-2.34421e-05	1.73703e-05	0.504213	0.472577	0.53585	0.847085	0.825241	0.86893	0.84724	0.825428	0.869051	0.000154465	-4.725e-05	0.00035618	0.0641488	0.0579979	0.0702996	0.0520147	0.047177	0.0568523	0.0520202	0.0471831	0.0568574	5.599e-06	-2.20175e-05	3.32155e-05	0.497619	0.4689	0.526337	0.852013	0.833652	0.870374	0.852129	0.833795	0.870462	0.000115632	-7.07793e-05	0.000302044	0.0821637	0.0755081	0.0888193	0.0648116	0.059601	0.0700222	0.0648255	0.0596151	0.0700358	1.38618e-05	-2.10215e-05	4.87452e-05	0.484454	0.367134	0.616607	0.867071	0.808525	0.913514	0.866875	0.808768	0.912693	-0.00019573	-0.00287427	0.00198657	0.0151544	0.0108842	0.0200792	0.0138303	0.00997881	0.018034	0.0138356	0.00997236	0.0180361	5.25497e-06	-3.91327e-05	6.40962e-05	0.487479	0.434217	0.537035	0.856105	0.821912	0.887179	0.855801	0.821045	0.886889	-0.000304612	-0.00277311	0.000844878	0.0444905	0.03784	0.0501339	0.0371717	0.0317501	0.0415634	0.037214	0.0317561	0.0415835	4.23135e-05	-3.45459e-05	0.000228127	0.489882	0.454799	0.52057	0.845521	0.810457	0.873927	0.84525	0.81073	0.873372	-0.000270538	-0.00234107	0.00105547	0.0641993	0.0554113	0.0733859	0.052401	0.0456527	0.0588469	0.0524782	0.0456807	0.058874	7.71513e-05	-1.94206e-05	0.000375488	0.488486	0.454264	0.51711	0.849606	0.820854	0.872298	0.849244	0.820939	0.872199	-0.000362001	-0.00214325	0.000813884	0.0823805	0.0740331	0.0912256	0.065563	0.0579696	0.0729402	0.0656762	0.0580319	0.073165	0.000113217	-2.58706e-05	0.000603218
sphingadienine	0.506861	0.440698	0.573025	0.868914	0.829516	0.908311	0.869135	0.829766	0.908503	0.000221314	-0.00116087	0.0016035	0.0152834	0.0119492	0.0186176	0.0138826	0.0109449	0.0168204	0.0138747	0.0109393	0.01681	-7.97302e-06	-5.53137e-05	3.93677e-05	0.485145	0.446201	0.52409	0.8578	0.832476	0.883123	0.857262	0.831924	0.882601	-0.000537606	-0.00156354	0.000488333	0.0446052	0.0392401	0.0499704	0.0370285	0.0327618	0.0412952	0.0370255	0.0327566	0.0412944	-3.00715e-06	-0.000111807	0.000105792	0.498862	0.466366	0.531358	0.847085	0.825241	0.86893	0.847025	0.825175	0.868875	-6.0036e-05	-0.000888207	0.000768135	0.0641533	0.0580023	0.0703044	0.0520147	0.047177	0.0568523	0.0520027	0.0471629	0.0568426	-1.19059e-05	-0.000152534	0.000128722	0.511321	0.482368	0.540274	0.852013	0.833652	0.870374	0.852184	0.833793	0.870574	0.000170742	-0.000759488	0.00110097	0.0821516	0.0754974	0.0888058	0.0648116	0.059601	0.0700222	0.0647097	0.0595016	0.0699178	-0.000101859	-0.000270285	6.6566e-05	0.494108	0.400168	0.57757	0.867469	0.811837	0.917354	0.867495	0.811824	0.917753	2.53824e-05	-0.00297336	0.00244147	0.015065	0.0109186	0.0192697	0.0137588	0.0102747	0.017423	0.0137523	0.0102587	0.0173695	-6.50266e-06	-8.47148e-05	8.95424e-05	0.484131	0.435111	0.519788	0.857601	0.829399	0.887716	0.856635	0.829137	0.886694	-0.000965331	-0.00416392	0.000504663	0.0445058	0.0364839	0.052952	0.0371326	0.0304558	0.0437844	0.0371605	0.0305148	0.0439589	2.78964e-05	-0.000143129	0.000246896	0.4894	0.442325	0.52678	0.844243	0.814411	0.868722	0.8438	0.814765	0.869043	-0.000442779	-0.00361123	0.00101727	0.0640158	0.0546435	0.0723233	0.0522554	0.0453146	0.0588948	0.0523058	0.0452862	0.059101	5.04232e-05	-0.00014949	0.000453128	0.495991	0.445058	0.540304	0.849444	0.824739	0.869938	0.849099	0.825132	0.870025	-0.000345366	-0.00397871	0.00131793	0.0824149	0.0732664	0.0902813	0.0653739	0.0580905	0.0713428	0.0653657	0.0581036	0.0715776	-8.23867e-06	-0.000316895	0.000624507
N-nervonoyl-sphingadiene (d18:2/24:1)*	0.544368	0.468472	0.620264	0.868914	0.829516	0.908311	0.868941	0.829554	0.908327	2.69703e-05	-3.51122e-05	8.90528e-05	0.015272	0.0119416	0.0186025	0.0138826	0.0109449	0.0168204	0.0138828	0.010945	0.0168206	1.63387e-07	-2.67689e-07	5.94462e-07	0.571656	0.528885	0.614427	0.8578	0.832476	0.883123	0.857816	0.832495	0.883137	1.62252e-05	-1.9664e-05	5.21144e-05	0.0444653	0.0391226	0.0498081	0.0370285	0.0327618	0.0412952	0.0370293	0.0327625	0.0412961	7.78748e-07	-5.63042e-07	2.12054e-06	0.553893	0.518647	0.589138	0.847085	0.825241	0.86893	0.847101	0.825258	0.868944	1.57825e-05	-1.44058e-05	4.59708e-05	0.0639565	0.057833	0.0700801	0.0520147	0.047177	0.0568523	0.0520155	0.0471778	0.0568532	8.87758e-07	-9.98754e-07	2.77427e-06	0.542658	0.511767	0.573549	0.852013	0.833652	0.870374	0.852024	0.833663	0.870384	1.03129e-05	-1.72121e-05	3.7838e-05	0.0819275	0.0753017	0.0885533	0.0648116	0.059601	0.0700222	0.0648117	0.0596011	0.0700222	8.75162e-08	-2.24838e-06	2.42342e-06	0.546602	0.467564	0.661052	0.872465	0.819954	0.917809	0.87204	0.820905	0.91831	-0.00042449	-0.00517487	0.00209278	0.0150648	0.0109009	0.0195242	0.0136966	0.00987611	0.0175232	0.0137008	0.0098673	0.0174919	4.18981e-06	-2.94837e-05	4.97827e-05	0.572724	0.52494	0.628645	0.857855	0.827745	0.892929	0.857374	0.828089	0.892362	-0.000480506	-0.00366299	0.000499573	0.0439736	0.0369438	0.051653	0.036769	0.030719	0.042922	0.0368067	0.0307318	0.0429603	3.76971e-05	-5.21928e-05	0.00024101	0.551787	0.503583	0.597055	0.846093	0.818243	0.874137	0.845623	0.818135	0.874629	-0.000470342	-0.00297594	0.000419975	0.0633612	0.0549036	0.0714946	0.051843	0.0455438	0.0584563	0.0519076	0.0456326	0.0585151	6.46229e-05	-4.93131e-05	0.000397274	0.541179	0.497909	0.578929	0.851303	0.831004	0.87561	0.850809	0.830908	0.875107	-0.000493704	-0.00307366	0.000467132	0.0817578	0.0724396	0.092757	0.0649712	0.0578322	0.0722972	0.0650645	0.0578325	0.0724068	9.33808e-05	-4.58927e-05	0.000469447
ceramide (d16:1/24:1, d18:1/22:1)*	0.508869	0.442846	0.574892	0.868914	0.829516	0.908311	0.869723	0.8308	0.908646	0.000809631	-0.00073807	0.00235733	0.0152845	0.0119502	0.0186189	0.0138826	0.0109449	0.0168204	0.0138775	0.0109412	0.0168137	-5.16249e-06	-2.90012e-05	1.86762e-05	0.525229	0.484672	0.565786	0.8578	0.832476	0.883123	0.857862	0.832689	0.883034	6.22743e-05	-0.00105951	0.00118406	0.0445888	0.039226	0.0499516	0.0370285	0.0327618	0.0412952	0.0370061	0.0327411	0.0412711	-2.24338e-05	-0.000113962	6.90944e-05	0.520648	0.487196	0.5541	0.847085	0.825241	0.86893	0.847145	0.825414	0.868876	5.97974e-05	-0.000836704	0.000956299	0.0641289	0.0579809	0.0702769	0.0520147	0.047177	0.0568523	0.0520431	0.0472047	0.0568815	2.84695e-05	-0.000100231	0.00015717	0.521092	0.491361	0.550823	0.852013	0.833652	0.870374	0.851807	0.833476	0.870139	-0.000205783	-0.00100352	0.000591951	0.0821348	0.0754828	0.0887869	0.0648116	0.059601	0.0700222	0.0647912	0.0595811	0.0700013	-2.03622e-05	-0.000176306	0.000135582	0.496666	0.406991	0.609463	0.869655	0.817677	0.917647	0.869973	0.816738	0.917951	0.000318183	-0.00268377	0.00348634	0.0151545	0.0108371	0.0198728	0.0138362	0.0100541	0.0179827	0.0138374	0.0100617	0.0180022	1.26415e-06	-4.70312e-05	5.32372e-05	0.507826	0.419991	0.568695	0.857926	0.8213	0.884226	0.857491	0.821023	0.884175	-0.000434872	-0.00363324	0.0013002	0.0442447	0.036213	0.0513142	0.0368482	0.030448	0.0420565	0.0368752	0.0304389	0.0420729	2.69775e-05	-9.89768e-05	0.000317159	0.505874	0.43573	0.555164	0.846661	0.821406	0.874869	0.846292	0.821595	0.874407	-0.000369093	-0.00261747	0.000819976	0.0640331	0.0569263	0.0718866	0.0521482	0.0461809	0.057648	0.0522508	0.0462329	0.057777	0.000102577	-7.65464e-05	0.000540986	0.506513	0.44502	0.543898	0.851181	0.827955	0.872877	0.850542	0.826981	0.871886	-0.000639347	-0.00333441	0.000555006	0.0819506	0.0742855	0.0910456	0.0650164	0.0593068	0.0716159	0.0650928	0.0591807	0.0716079	7.64314e-05	-0.000172094	0.000570611
N-palmitoyl-heptadecasphingosine (d17:1/16:0)*	0.508645	0.434366	0.582925	0.868914	0.829516	0.908311	0.869937	0.831211	0.908663	0.00102379	-0.0014007	0.00344828	0.0152844	0.01195	0.0186188	0.0138826	0.0109449	0.0168204	0.0138854	0.0109477	0.0168231	2.73338e-06	-4.49111e-05	5.03779e-05	0.508862	0.465888	0.551836	0.8578	0.832476	0.883123	0.858663	0.833577	0.883749	0.000863231	-0.000953311	0.00267977	0.044599	0.0392345	0.0499636	0.0370285	0.0327618	0.0412952	0.0369965	0.032732	0.0412609	-3.20348e-05	-0.000179838	0.000115769	0.504698	0.470168	0.539229	0.847085	0.825241	0.86893	0.847923	0.826244	0.869601	0.00083734	-0.000648203	0.00232288	0.0641482	0.0579975	0.070299	0.0520147	0.047177	0.0568523	0.0519825	0.0471469	0.0568181	-3.21361e-05	-0.0002338	0.000169527	0.510302	0.479607	0.540996	0.852013	0.833652	0.870374	0.852615	0.834362	0.870869	0.000602308	-0.000697542	0.00190216	0.0821603	0.075505	0.0888156	0.0648116	0.059601	0.0700222	0.0646841	0.0594781	0.06989	-0.000127537	-0.00037311	0.000118035	0.489912	0.376996	0.576108	0.870063	0.814048	0.917965	0.870322	0.81458	0.918763	0.000259733	-0.00459187	0.00317746	0.0151684	0.0108807	0.0200528	0.0138706	0.0102118	0.0185243	0.0138871	0.0102259	0.0185349	1.64992e-05	-4.69396e-05	0.000129521	0.493595	0.431095	0.54738	0.859396	0.829777	0.89852	0.859597	0.827516	0.896407	0.000200728	-0.00335743	0.00325609	0.0444	0.0369855	0.0508656	0.0370333	0.0311667	0.0423373	0.0370466	0.0315114	0.0423775	1.33109e-05	-0.000247462	0.000365887	0.492051	0.445366	0.533616	0.847955	0.81905	0.877459	0.848319	0.820124	0.878163	0.000363633	-0.00292287	0.00277979	0.0639504	0.0545461	0.0708594	0.0520557	0.0452772	0.0578323	0.0520972	0.0453379	0.0578154	4.15202e-05	-0.00020931	0.000445885	0.493884	0.443728	0.52956	0.852043	0.82415	0.878857	0.852201	0.825543	0.878184	0.000157949	-0.00210077	0.00212037	0.0816299	0.07253	0.0906701	0.0646591	0.057033	0.0714344	0.0646293	0.0570724	0.0716119	-2.9773e-05	-0.000414995	0.00046148
ceramide (d18:1/14:0, d16:1/16:0)*	0.541659	0.476346	0.606973	0.868914	0.829516	0.908311	0.870235	0.831314	0.909155	0.00132094	-0.000651935	0.00329381	0.0152821	0.0119483	0.0186159	0.0138826	0.0109449	0.0168204	0.0138716	0.0109367	0.0168064	-1.10735e-05	-4.99296e-05	2.77827e-05	0.530848	0.491782	0.569913	0.8578	0.832476	0.883123	0.858819	0.833781	0.883856	0.00101897	-0.00032673	0.00236466	0.0445854	0.0392229	0.049948	0.0370285	0.0327618	0.0412952	0.0369576	0.0326976	0.0412176	-7.08938e-05	-0.000193054	5.12665e-05	0.510092	0.477539	0.542645	0.847085	0.825241	0.86893	0.847633	0.82594	0.869327	0.000548103	-0.000573542	0.00166975	0.0641429	0.0579932	0.0702926	0.0520147	0.047177	0.0568523	0.0520303	0.0471927	0.0568678	1.56378e-05	-0.000158367	0.000189642	0.520969	0.492397	0.549542	0.852013	0.833652	0.870374	0.852728	0.834491	0.870965	0.000714827	-0.000258957	0.00168861	0.0821385	0.0754856	0.0887915	0.0648116	0.059601	0.0700222	0.0647813	0.0595724	0.0699902	-3.02822e-05	-0.000238544	0.00017798	0.508375	0.40349	0.615134	0.866103	0.818593	0.918904	0.866963	0.822192	0.915889	0.000860254	-0.00257212	0.00411551	0.0157625	0.0120968	0.0204063	0.014396	0.0108431	0.0186712	0.014399	0.0108757	0.0186824	2.994e-06	-6.95026e-05	0.00010667	0.509125	0.417474	0.574926	0.85609	0.826815	0.888431	0.856713	0.827356	0.888554	0.000623531	-0.00142084	0.00243979	0.0453871	0.0369001	0.0529576	0.0378461	0.0312751	0.0443008	0.0378189	0.0311498	0.0442508	-2.72118e-05	-0.000170388	0.00018999	0.495903	0.450525	0.541924	0.845017	0.817629	0.879953	0.845114	0.81792	0.880286	9.75585e-05	-0.00337004	0.00156528	0.0650538	0.0557598	0.0727694	0.0528534	0.0458101	0.0592124	0.0529636	0.0458821	0.059628	0.000110241	-0.000105392	0.000639814	0.502407	0.445752	0.54866	0.848987	0.824089	0.875736	0.849231	0.824308	0.876828	0.00024358	-0.00275627	0.00163689	0.0829468	0.0742432	0.0903199	0.0657449	0.0579739	0.0727423	0.0658375	0.0579347	0.0728734	9.26261e-05	-0.000232341	0.000761845
glycosyl ceramide (d18:2/24:1, d18:1/24:2)*	0.539846	0.471797	0.607896	0.868914	0.829516	0.908311	0.86887	0.829457	0.908283	-4.35817e-05	-0.000362922	0.000275758	0.0152796	0.0119465	0.0186127	0.0138826	0.0109449	0.0168204	0.013877	0.01094	0.0168139	-5.67073e-06	-1.13564e-05	1.4896e-08	0.547431	0.507868	0.586994	0.8578	0.832476	0.883123	0.857832	0.832505	0.883159	3.26289e-05	-0.000181699	0.000246957	0.0445515	0.039194	0.049909	0.0370285	0.0327618	0.0412952	0.0370118	0.0327466	0.0412769	-1.67385e-05	-3.36803e-05	2.03219e-07	0.534326	0.501364	0.567288	0.847085	0.825241	0.86893	0.847124	0.825283	0.868965	3.91332e-05	-0.000146458	0.000224724	0.0640789	0.0579369	0.0702209	0.0520147	0.047177	0.0568523	0.0520035	0.0471667	0.0568404	-1.11305e-05	-3.38306e-05	1.15695e-05	0.519816	0.490334	0.549299	0.852013	0.833652	0.870374	0.851978	0.833615	0.87034	-3.56614e-05	-0.00020566	0.000134337	0.0821072	0.0754584	0.088756	0.0648116	0.059601	0.0700222	0.0648065	0.0595957	0.0700173	-5.12907e-06	-3.29913e-05	2.27331e-05	0.5359	0.407095	0.633108	0.866249	0.817413	0.915653	0.865696	0.817268	0.915016	-0.000553519	-0.00440023	0.000812673	0.0151415	0.011142	0.0190959	0.0137974	0.0100768	0.0175742	0.0137998	0.0101532	0.0175783	2.36904e-06	-5.55983e-05	8.13379e-05	0.54139	0.439268	0.599606	0.856597	0.823848	0.887019	0.856274	0.82309	0.88613	-0.000323178	-0.00196227	0.000656372	0.0448031	0.0368881	0.0512768	0.0373381	0.0308493	0.0425375	0.0373567	0.0308736	0.0426093	1.86153e-05	-0.000119082	0.00023928	0.530213	0.454564	0.569693	0.845189	0.812935	0.875265	0.844949	0.81315	0.875433	-0.000239989	-0.00178559	0.000648157	0.0642527	0.0571488	0.0722641	0.0523808	0.0461164	0.0593641	0.0524245	0.0461274	0.0596018	4.36477e-05	-8.08671e-05	0.000257664	0.514589	0.459123	0.546565	0.850232	0.827727	0.874089	0.849805	0.827446	0.873713	-0.000427709	-0.00236294	0.000432116	0.0824628	0.0746927	0.0910233	0.0653843	0.0591449	0.0728318	0.0654642	0.0592267	0.0728689	7.99457e-05	-4.44813e-05	0.000315696
glycosyl-N-(2-hydroxynervonoyl)-sphingosine (d18:1/24:1(2OH))*	0.527757	0.459386	0.596129	0.868914	0.829516	0.908311	0.868444	0.828809	0.908079	-0.000469646	-0.00351896	0.00257966	0.0152838	0.0119495	0.018618	0.0138826	0.0109449	0.0168204	0.0138542	0.0109203	0.0167881	-2.84329e-05	-8.40285e-05	2.71627e-05	0.529915	0.489877	0.569953	0.8578	0.832476	0.883123	0.858505	0.833165	0.883846	0.000705691	-0.00103637	0.00244776	0.0445877	0.0392247	0.0499506	0.0370285	0.0327618	0.0412952	0.0369953	0.0327324	0.0412582	-3.32004e-05	-0.000184378	0.000117977	0.53151	0.498944	0.564075	0.847085	0.825241	0.86893	0.848419	0.826633	0.870206	0.00133432	-0.000111365	0.00278001	0.0641217	0.0579739	0.0702694	0.0520147	0.047177	0.0568523	0.0519153	0.0470854	0.0567451	-9.93819e-05	-0.000296235	9.74709e-05	0.513085	0.484221	0.54195	0.852013	0.833652	0.870374	0.852648	0.834335	0.870961	0.00063487	-0.000700563	0.0019703	0.0821449	0.0754912	0.0887987	0.0648116	0.059601	0.0700222	0.064756	0.0595457	0.0699663	-5.55596e-05	-0.000291248	0.000180129	0.50379	0.403364	0.59469	0.871242	0.822413	0.915546	0.870202	0.821309	0.913929	-0.00103949	-0.00654446	0.00276296	0.0155516	0.0111643	0.019966	0.0142021	0.0106489	0.0180299	0.0141799	0.0105853	0.0180268	-2.21784e-05	-0.000116388	5.85051e-05	0.503748	0.413452	0.574983	0.859828	0.826813	0.8923	0.860033	0.827627	0.892971	0.000205014	-0.00382739	0.0029547	0.0446573	0.0392802	0.0511745	0.0372451	0.0332068	0.0425177	0.037254	0.0329801	0.0425394	8.82283e-06	-0.000218302	0.000285541	0.505267	0.422473	0.559771	0.848108	0.816245	0.877323	0.848931	0.818338	0.879327	0.000822787	-0.00192374	0.0033012	0.0642219	0.0567878	0.0714434	0.0523264	0.0473276	0.0579235	0.0522953	0.0471612	0.0579061	-3.11054e-05	-0.000262917	0.000329594	0.497818	0.450894	0.549576	0.852935	0.82623	0.874719	0.853012	0.825926	0.875467	7.72616e-05	-0.00227856	0.00216897	0.0822937	0.0749305	0.0885862	0.0650537	0.059067	0.071167	0.0650846	0.0590397	0.0714299	3.08958e-05	-0.000200664	0.000436801
stearoylcholine*	0.575809	0.507459	0.644158	0.868914	0.829516	0.908311	0.869002	0.829397	0.908607	8.8605e-05	-0.00157734	0.00175455	0.0152729	0.011942	0.0186039	0.0138826	0.0109449	0.0168204	0.0138887	0.0109516	0.0168258	6.07108e-06	-2.08641e-05	3.30063e-05	0.577852	0.538246	0.617457	0.8578	0.832476	0.883123	0.857353	0.831975	0.882731	-0.00044675	-0.00138896	0.000495459	0.0444831	0.0391369	0.0498292	0.0370285	0.0327618	0.0412952	0.0370544	0.032787	0.0413217	2.58887e-05	-5.48591e-05	0.000106636	0.559672	0.526995	0.59235	0.847085	0.825241	0.86893	0.846927	0.825074	0.868779	-0.000158575	-0.000963782	0.000646633	0.063988	0.0578593	0.0701167	0.0520147	0.047177	0.0568523	0.0520073	0.0471696	0.0568451	-7.31522e-06	-0.000116275	0.000101645	0.551585	0.522959	0.580212	0.852013	0.833652	0.870374	0.852157	0.833801	0.870512	0.000143441	-0.000552103	0.000838986	0.0819856	0.0753524	0.0886188	0.0648116	0.059601	0.0700222	0.0647567	0.0595486	0.0699649	-5.48509e-05	-0.000187469	7.77673e-05	0.56875	0.468712	0.656249	0.870497	0.822868	0.916419	0.870265	0.822616	0.916238	-0.000231849	-0.00505722	0.00289988	0.0152406	0.0110738	0.0191318	0.0138525	0.00996219	0.0171524	0.0138658	0.00999579	0.0171868	1.32866e-05	-3.37716e-05	8.79117e-05	0.57524	0.512054	0.626005	0.859653	0.825005	0.887778	0.85864	0.825072	0.886319	-0.00101372	-0.00733234	0.00101783	0.0447996	0.0378248	0.0521292	0.0374179	0.0327966	0.0436141	0.037495	0.0327981	0.0437435	7.70988e-05	-5.9912e-05	0.000430127	0.557687	0.506214	0.594628	0.848223	0.824248	0.872286	0.847506	0.822828	0.871677	-0.000716392	-0.00570671	0.000717543	0.0639769	0.0568433	0.072069	0.0522069	0.0462866	0.058909	0.0522732	0.0462819	0.0589686	6.62782e-05	-0.000158316	0.000484704	0.550023	0.500427	0.583429	0.852564	0.830799	0.871363	0.852223	0.830458	0.8716	-0.000341368	-0.00415936	0.000928802	0.0819549	0.0739392	0.0907693	0.0650195	0.0580554	0.0714535	0.0650646	0.0580311	0.0715168	4.51992e-05	-0.00024088	0.000677688
linoleoylcholine*	0.580908	0.51097	0.650847	0.868914	0.829516	0.908311	0.868877	0.829253	0.9085	-3.70106e-05	-0.00170654	0.00163252	0.0152714	0.0119408	0.018602	0.0138826	0.0109449	0.0168204	0.0138876	0.0109503	0.0168249	4.9823e-06	-1.93332e-05	2.92978e-05	0.579116	0.539766	0.618467	0.8578	0.832476	0.883123	0.857324	0.831928	0.882721	-0.000475312	-0.00138777	0.000437149	0.0444855	0.0391391	0.0498319	0.0370285	0.0327618	0.0412952	0.0370427	0.0327756	0.0413097	1.41534e-05	-6.02842e-05	8.85909e-05	0.559658	0.527134	0.592182	0.847085	0.825241	0.86893	0.846899	0.825032	0.868766	-0.000186454	-0.000960215	0.000587307	0.0639984	0.0578687	0.0701281	0.0520147	0.047177	0.0568523	0.0519942	0.0471571	0.0568313	-2.04642e-05	-0.000121222	8.02935e-05	0.554654	0.526111	0.583198	0.852013	0.833652	0.870374	0.852077	0.833711	0.870443	6.35704e-05	-0.000601054	0.000728195	0.0819817	0.0753488	0.0886146	0.0648116	0.059601	0.0700222	0.0647566	0.0595483	0.0699648	-5.50154e-05	-0.0001782	6.81694e-05	0.571502	0.498986	0.648398	0.86744	0.81428	0.920062	0.867074	0.814352	0.919709	-0.000365599	-0.00318071	0.00205054	0.0155736	0.0113591	0.0209603	0.0141983	0.0104736	0.0194124	0.0142065	0.0104792	0.019415	8.22805e-06	-1.89535e-05	7.193e-05	0.577454	0.540966	0.619997	0.855351	0.823924	0.890437	0.854591	0.821471	0.890256	-0.000759494	-0.00445337	0.000505189	0.0445225	0.0381981	0.0515773	0.0371886	0.0309604	0.0420322	0.0372347	0.0310248	0.0420547	4.61218e-05	-4.12093e-05	0.000258215	0.559297	0.520876	0.602988	0.846043	0.82155	0.871498	0.845452	0.821127	0.871328	-0.000591053	-0.00313981	0.000484864	0.0638824	0.0567282	0.0724359	0.0521117	0.0464257	0.0585863	0.0521609	0.046491	0.0586491	4.92212e-05	-8.06263e-05	0.000343202	0.55321	0.52086	0.585967	0.850266	0.832069	0.870751	0.849919	0.830993	0.870603	-0.000347469	-0.00224778	0.000568097	0.0816985	0.074485	0.0897932	0.064878	0.0598745	0.0699498	0.0649305	0.0598575	0.0699288	5.25038e-05	-0.000153662	0.000405715
docosatrienoate (22:3n6)*	0.539087	0.474274	0.603899	0.868914	0.829516	0.908311	0.869027	0.829665	0.908388	0.000112943	-0.000100759	0.000326645	0.0152823	0.0119484	0.0186162	0.0138826	0.0109449	0.0168204	0.0138824	0.0109447	0.0168201	-2.24472e-07	-4.72418e-06	4.27523e-06	0.521941	0.48268	0.561203	0.8578	0.832476	0.883123	0.857924	0.832614	0.883235	0.000124644	-3.17588e-05	0.000281047	0.0445876	0.0392248	0.0499504	0.0370285	0.0327618	0.0412952	0.0370313	0.0327648	0.0412977	2.76814e-06	-9.59118e-06	1.51275e-05	0.517899	0.485469	0.550328	0.847085	0.825241	0.86893	0.847153	0.825318	0.868988	6.79533e-05	-6.94543e-05	0.000205361	0.0641337	0.057985	0.0702824	0.0520147	0.047177	0.0568523	0.0520197	0.0471823	0.0568571	5.07443e-06	-1.16447e-05	2.17935e-05	0.509435	0.480755	0.538115	0.852013	0.833652	0.870374	0.852051	0.833698	0.870405	3.8163e-05	-8.40802e-05	0.000160406	0.0821529	0.0754992	0.0888067	0.0648116	0.059601	0.0700222	0.0648195	0.0596089	0.0700301	7.90013e-06	-1.30555e-05	2.88558e-05	0.516685	0.383445	0.623093	0.868769	0.814233	0.91621	0.868486	0.814558	0.916242	-0.000283714	-0.00352409	0.00239223	0.0151499	0.0117662	0.0189456	0.0138793	0.0109278	0.0174573	0.0138876	0.0109661	0.0175106	8.2873e-06	-2.00541e-05	8.45765e-05	0.503469	0.421759	0.556926	0.858987	0.832026	0.885824	0.858546	0.831909	0.883171	-0.000441082	-0.00379207	0.00106476	0.0443078	0.0386253	0.0505159	0.0369615	0.0321806	0.0419659	0.0369983	0.0321962	0.0420286	3.67888e-05	-3.46519e-05	0.000212974	0.503534	0.440405	0.548405	0.846897	0.819681	0.869312	0.846467	0.819043	0.869621	-0.000429577	-0.00235868	0.000601237	0.0637116	0.0572057	0.0712975	0.0519138	0.0468649	0.0575996	0.0519746	0.0468711	0.0576052	6.07154e-05	-4.32446e-05	0.000403414	0.499458	0.452795	0.538199	0.852234	0.827345	0.872101	0.851854	0.826835	0.872183	-0.000380099	-0.00249547	0.000427757	0.0819248	0.0751718	0.0905187	0.0647691	0.0591448	0.0718836	0.0648532	0.0591349	0.0718955	8.40284e-05	-3.11413e-05	0.000509962
nisinate (24:6n3)	0.547728	0.486812	0.608646	0.868914	0.829516	0.908311	0.869517	0.830647	0.908387	0.000603255	-0.00118344	0.00238995	0.0152775	0.0119455	0.0186096	0.0138826	0.0109449	0.0168204	0.0138875	0.0109499	0.0168251	4.86751e-06	-3.0135e-05	3.987e-05	0.545648	0.508058	0.583237	0.8578	0.832476	0.883123	0.858028	0.83284	0.883215	0.000227994	-0.000933495	0.00138948	0.0445599	0.0392039	0.0499159	0.0370285	0.0327618	0.0412952	0.0370223	0.0327548	0.0412899	-6.16206e-06	-0.000106486	9.41621e-05	0.540242	0.508668	0.571816	0.847085	0.825241	0.86893	0.846936	0.82512	0.868752	-0.000149045	-0.00116808	0.000869994	0.0640942	0.0579547	0.0702337	0.0520147	0.047177	0.0568523	0.0519894	0.0471483	0.0568306	-2.51981e-05	-0.000167331	0.000116934	0.546142	0.518463	0.573821	0.852013	0.833652	0.870374	0.852117	0.833782	0.870452	0.00010352	-0.000798653	0.00100569	0.0820534	0.075415	0.0886918	0.0648116	0.059601	0.0700222	0.064755	0.0595422	0.0699677	-5.66046e-05	-0.000234908	0.000121699	0.55132	0.485144	0.627329	0.873674	0.810858	0.917389	0.87405	0.813393	0.916964	0.000376564	-0.00218296	0.00358978	0.0148163	0.00976299	0.0189582	0.0135044	0.00908011	0.0171962	0.0135132	0.00910746	0.0172235	8.87965e-06	-3.90646e-05	9.22434e-05	0.549413	0.503639	0.60264	0.858352	0.821635	0.893635	0.858275	0.821409	0.892997	-7.71882e-05	-0.00201916	0.00142864	0.0440261	0.0371343	0.0513496	0.0367837	0.0316385	0.0425695	0.036798	0.0316313	0.0426225	1.4298e-05	-0.000124285	0.000204275	0.5429	0.509165	0.571632	0.845888	0.816151	0.873292	0.845375	0.815019	0.872178	-0.000513078	-0.00307145	0.000763832	0.0636454	0.0561061	0.0713931	0.0520311	0.0462691	0.0577091	0.0520562	0.0464428	0.0577031	2.50228e-05	-0.000155002	0.000347755	0.54708	0.513833	0.58396	0.850613	0.826229	0.869956	0.850272	0.825815	0.869831	-0.000340456	-0.00300656	0.0010646	0.0818376	0.0724247	0.0893927	0.0650799	0.0587568	0.0715709	0.0651163	0.0589511	0.0715904	3.64648e-05	-0.000180186	0.00056843
sphingomyelin (d18:0/20:0, d16:0/22:0)*	0.620992	0.558414	0.683571	0.868914	0.829516	0.908311	0.872027	0.833042	0.911013	0.00311386	-1.35958e-05	0.00624131	0.0152507	0.0119278	0.0185735	0.0138826	0.0109449	0.0168204	0.0138468	0.0109166	0.016777	-3.58562e-05	-0.000104951	3.32382e-05	0.60499	0.567942	0.642039	0.8578	0.832476	0.883123	0.86087	0.836212	0.885527	0.00307002	0.000674554	0.00546548	0.0443944	0.0390716	0.0497173	0.0370285	0.0327618	0.0412952	0.0369736	0.0327118	0.0412353	-5.49237e-05	-0.000261907	0.000152059	0.594063	0.563104	0.625023	0.847085	0.825241	0.86893	0.84971	0.828295	0.871124	0.0026244	0.000692696	0.00455609	0.0638118	0.0577182	0.0699053	0.0520147	0.047177	0.0568523	0.0519543	0.0471197	0.0567888	-6.0365e-05	-0.000343461	0.000222731	0.582238	0.554649	0.609827	0.852013	0.833652	0.870374	0.853545	0.835453	0.871637	0.00153162	-0.000232066	0.0032953	0.0817408	0.0751496	0.0883321	0.0648116	0.059601	0.0700222	0.0647551	0.0595432	0.069967	-5.64689e-05	-0.000403668	0.00029073	0.620944	0.517089	0.693385	0.870537	0.818293	0.921068	0.873425	0.822845	0.922752	0.0028885	-0.00205922	0.00694645	0.0151543	0.0112676	0.0195005	0.0137696	0.010237	0.0177661	0.0137357	0.0102352	0.0177611	-3.3845e-05	-0.000127849	6.57227e-05	0.602897	0.556814	0.649195	0.85575	0.821847	0.890363	0.858482	0.824666	0.892902	0.00273233	-0.000927046	0.00609143	0.043891	0.0376985	0.0490048	0.0367612	0.0320009	0.0415654	0.036748	0.0318461	0.0415483	-1.32645e-05	-0.000249102	0.00040335	0.591792	0.551196	0.63654	0.844528	0.81357	0.871904	0.84677	0.815905	0.873762	0.0022415	-0.000332894	0.00521369	0.0630588	0.0562906	0.0702309	0.0516912	0.0459373	0.0575101	0.0516909	0.046109	0.0574657	-3.60449e-07	-0.000307447	0.000537234	0.578556	0.549982	0.609873	0.848365	0.826479	0.872396	0.849432	0.827952	0.872794	0.00106735	-0.00153207	0.00315399	0.0810964	0.0726699	0.0880369	0.0648457	0.0584395	0.070579	0.0648721	0.0584717	0.0704802	2.63853e-05	-0.000366205	0.000769784
sphingomyelin (d18:1/19:0, d19:1/18:0)*	0.584319	0.514841	0.653798	0.868914	0.829516	0.908311	0.874754	0.837178	0.91233	0.00584032	0.000829402	0.0108512	0.01526	0.0119325	0.0185876	0.0138826	0.0109449	0.0168204	0.013861	0.0109297	0.0167923	-2.16695e-05	-9.88695e-05	5.55304e-05	0.565045	0.52312	0.606971	0.8578	0.832476	0.883123	0.862421	0.837832	0.88701	0.00462133	0.00132471	0.00791795	0.0444519	0.0391113	0.0497926	0.0370285	0.0327618	0.0412952	0.0368825	0.0326339	0.0411312	-0.000145962	-0.000397532	0.000105608	0.547615	0.513782	0.581447	0.847085	0.825241	0.86893	0.850372	0.828973	0.87177	0.00328647	0.000624427	0.00594851	0.0639607	0.0578372	0.0700842	0.0520147	0.047177	0.0568523	0.0520035	0.0471751	0.056832	-1.11084e-05	-0.0003502	0.000327983	0.553548	0.523532	0.583563	0.852013	0.833652	0.870374	0.854472	0.836366	0.872578	0.00245878	0.000153256	0.0047643	0.0818536	0.0752342	0.088473	0.0648116	0.059601	0.0700222	0.0645956	0.0594003	0.069791	-0.000215956	-0.000628848	0.000196937	0.578718	0.469604	0.669151	0.871191	0.802847	0.924209	0.876201	0.811364	0.923924	0.00500941	-0.0019304	0.0122663	0.0151711	0.0110366	0.0194973	0.0138309	0.0103688	0.0183376	0.0138205	0.0102928	0.0182925	-1.04291e-05	-0.000100074	8.76315e-05	0.562534	0.505717	0.614555	0.858414	0.819082	0.892317	0.862121	0.825332	0.895442	0.00370692	-0.00202848	0.00813236	0.0442682	0.0381184	0.050431	0.0369177	0.0321655	0.041692	0.0368407	0.0322834	0.0415164	-7.69724e-05	-0.000393949	0.000287854	0.545675	0.506514	0.582159	0.846332	0.818532	0.87375	0.848771	0.820518	0.875223	0.00243995	-0.00292733	0.00561168	0.0635652	0.0550202	0.0707046	0.0518579	0.045046	0.0576242	0.0519463	0.0453153	0.0577444	8.83421e-05	-0.000370481	0.000775117	0.552215	0.511452	0.595242	0.850451	0.827733	0.873612	0.852117	0.829887	0.873792	0.00166569	-0.00324895	0.0042163	0.0813533	0.0720926	0.0893289	0.0646805	0.05866	0.0703683	0.0646046	0.0586356	0.0701399	-7.58247e-05	-0.000516428	0.00071082
sphingomyelin (d18:2/18:1)*	0.592657	0.521311	0.664003	0.868914	0.829516	0.908311	0.878369	0.841445	0.915294	0.0094559	0.00352294	0.0153889	0.0152598	0.0119317	0.0185878	0.0138826	0.0109449	0.0168204	0.0138554	0.0109273	0.0167834	-2.72675e-05	-0.00011744	6.29047e-05	0.535852	0.493336	0.578368	0.8578	0.832476	0.883123	0.862474	0.837838	0.887109	0.00467385	0.00103676	0.00831093	0.0445272	0.0391753	0.0498792	0.0370285	0.0327618	0.0412952	0.0370017	0.0327434	0.0412599	-2.68263e-05	-0.000304195	0.000250543	0.531133	0.496658	0.565607	0.847085	0.825241	0.86893	0.850704	0.829217	0.872191	0.00361858	0.000622844	0.00661431	0.0640464	0.0579116	0.0701812	0.0520147	0.047177	0.0568523	0.0520153	0.0471855	0.056845	6.23243e-07	-0.000374737	0.000375984	0.543623	0.513647	0.573599	0.852013	0.833652	0.870374	0.855604	0.837541	0.873668	0.0035913	0.00104295	0.00613964	0.0819512	0.0753206	0.0885817	0.0648116	0.059601	0.0700222	0.0645779	0.0593847	0.0697711	-0.000233657	-0.00069491	0.000227597	0.581497	0.438998	0.665875	0.866373	0.81093	0.913258	0.875761	0.820924	0.920266	0.00938833	0.00309575	0.0196349	0.0149467	0.0106395	0.0193251	0.0136412	0.00997426	0.0172502	0.0136297	0.0100196	0.0172499	-1.1491e-05	-0.000128814	0.000106716	0.531101	0.448017	0.580431	0.853523	0.815726	0.885758	0.857955	0.820302	0.891405	0.00443177	6.93849e-05	0.00873834	0.0442021	0.0379484	0.0493998	0.0370365	0.0319782	0.0411832	0.0370644	0.0320915	0.0414645	2.78828e-05	-0.000318495	0.000514717	0.527181	0.459591	0.565681	0.843592	0.8178	0.87259	0.846983	0.820362	0.875954	0.00339111	-0.000352271	0.0070835	0.0641369	0.0571399	0.0711173	0.0524575	0.047029	0.0578899	0.0525489	0.0474421	0.0578213	9.1414e-05	-0.000394355	0.000784425	0.538781	0.458022	0.571585	0.84888	0.828143	0.869719	0.852114	0.83137	0.871311	0.00323372	0.00102241	0.00589818	0.0818807	0.0751982	0.0903084	0.0652442	0.0591756	0.0719555	0.0651203	0.0588832	0.0719257	-0.000123909	-0.000630976	0.000699285
sphingomyelin (d18:2/24:2)*	0.574177	0.507268	0.641086	0.868914	0.829516	0.908311	0.871264	0.832426	0.910103	0.00235095	0.000558082	0.00414381	0.0152769	0.0119444	0.0186094	0.0138826	0.0109449	0.0168204	0.0138886	0.0109507	0.0168264	5.92916e-06	-2.61461e-05	3.80044e-05	0.517412	0.476316	0.558507	0.8578	0.832476	0.883123	0.858918	0.833815	0.884021	0.00111863	-6.74519e-05	0.00230472	0.0445872	0.0392252	0.0499491	0.0370285	0.0327618	0.0412952	0.0370727	0.0328044	0.0413409	4.41836e-05	-4.26317e-05	0.000130999	0.519982	0.486631	0.553334	0.847085	0.825241	0.86893	0.847814	0.826059	0.869569	0.000728671	-0.00024816	0.0017055	0.0641269	0.0579801	0.0702737	0.0520147	0.047177	0.0568523	0.0520494	0.0472128	0.0568861	3.47956e-05	-7.86802e-05	0.000148272	0.529738	0.500439	0.559038	0.852013	0.833652	0.870374	0.852832	0.834543	0.871122	0.00081936	-2.78489e-05	0.00166657	0.0820996	0.0754519	0.0887473	0.0648116	0.059601	0.0700222	0.0647849	0.0595789	0.0699909	-2.66639e-05	-0.000165013	0.000111685	0.56124	0.421768	0.659688	0.866753	0.808773	0.92198	0.868684	0.813317	0.922548	0.00193121	-0.0031238	0.0079849	0.0153637	0.011049	0.0188114	0.0139924	0.0104558	0.0173921	0.0140059	0.0104523	0.0174202	1.35513e-05	-3.13079e-05	9.59776e-05	0.511961	0.43299	0.569028	0.858059	0.828121	0.890485	0.858646	0.829025	0.890184	0.000586853	-0.00266645	0.0036067	0.0448335	0.0390656	0.0521235	0.0372582	0.0327316	0.0429682	0.0373333	0.0328777	0.043091	7.50659e-05	-3.96386e-05	0.000297131	0.512611	0.445384	0.569485	0.846409	0.822031	0.874158	0.846712	0.821976	0.873413	0.000303276	-0.00223542	0.002469	0.0645758	0.0586561	0.0718784	0.0524228	0.047152	0.0577784	0.0525238	0.0472243	0.0579279	0.000100981	-4.26812e-05	0.000480236	0.524394	0.444147	0.569351	0.851067	0.831011	0.876536	0.851543	0.831477	0.877925	0.000475997	-0.00136758	0.00217667	0.0824298	0.0760295	0.0919386	0.065185	0.0590964	0.0723355	0.0652308	0.0592019	0.0724757	4.57648e-05	-0.000153166	0.000387622
sphingomyelin (d18:2/21:0, d16:2/23:0)*	0.570725	0.502316	0.639134	0.868914	0.829516	0.908311	0.873122	0.835209	0.911035	0.00420878	0.000169151	0.00824842	0.015269	0.0119393	0.0185987	0.0138826	0.0109449	0.0168204	0.0138774	0.0109426	0.0168122	-5.28259e-06	-6.49831e-05	5.4418e-05	0.55545	0.51417	0.596729	0.8578	0.832476	0.883123	0.860993	0.836175	0.885811	0.0031935	0.000444805	0.00594219	0.0445002	0.0391529	0.0498475	0.0370285	0.0327618	0.0412952	0.0369202	0.0326672	0.0411732	-0.000108311	-0.000322152	0.000105529	0.54144	0.507839	0.57504	0.847085	0.825241	0.86893	0.849373	0.827855	0.870891	0.00228771	1.20901e-05	0.00456333	0.0640172	0.0578873	0.0701472	0.0520147	0.047177	0.0568523	0.0520311	0.0471993	0.0568628	1.64122e-05	-0.00027328	0.000306104	0.549658	0.520167	0.579149	0.852013	0.833652	0.870374	0.853796	0.835628	0.871965	0.00178334	-0.000175858	0.00374254	0.0819295	0.0753033	0.0885557	0.0648116	0.059601	0.0700222	0.0646756	0.0594751	0.0698762	-0.000135967	-0.00048892	0.000216986	0.575789	0.478029	0.664671	0.865333	0.812014	0.917143	0.868958	0.817017	0.919123	0.00362521	-0.00295578	0.00984911	0.0153663	0.0118169	0.0183103	0.0140367	0.0106891	0.0168591	0.0140315	0.0106776	0.0169088	-5.21254e-06	-7.74572e-05	0.000103892	0.557757	0.500545	0.607167	0.855331	0.815796	0.897518	0.857762	0.819104	0.899565	0.00243087	-0.000869529	0.00557429	0.0447031	0.0377704	0.0508438	0.0374851	0.0303927	0.0426017	0.0374322	0.0303295	0.0425514	-5.28409e-05	-0.000325829	0.000313798	0.54179	0.494626	0.579595	0.845374	0.813445	0.876781	0.846875	0.815573	0.878303	0.00150085	-0.00266533	0.00393749	0.0641954	0.0575162	0.0709658	0.0523958	0.0466092	0.0584438	0.0524904	0.0466903	0.0586356	9.45666e-05	-0.000249658	0.000999045	0.549316	0.50841	0.582781	0.850318	0.825895	0.879927	0.851367	0.826925	0.880623	0.00104965	-0.0031896	0.00326728	0.0824891	0.0739767	0.091194	0.0655393	0.058117	0.0724623	0.0655105	0.0580881	0.0723676	-2.87606e-05	-0.000451217	0.00102633
sphingomyelin (d18:2/23:1)*	0.570729	0.503223	0.638235	0.868914	0.829516	0.908311	0.873127	0.835067	0.911187	0.00421334	0.00104172	0.00738497	0.0152731	0.011942	0.0186041	0.0138826	0.0109449	0.0168204	0.0138811	0.0109459	0.0168162	-1.5818e-06	-5.53821e-05	5.22185e-05	0.54159	0.500646	0.582533	0.8578	0.832476	0.883123	0.860385	0.835515	0.885256	0.00258566	0.0003778	0.00479352	0.0445534	0.039198	0.0499087	0.0370285	0.0327618	0.0412952	0.0369952	0.0327354	0.041255	-3.33093e-05	-0.00020199	0.000135371	0.531839	0.498718	0.56496	0.847085	0.825241	0.86893	0.848869	0.827285	0.870453	0.00178374	-4.17131e-05	0.0036092	0.0640897	0.0579503	0.0702291	0.0520147	0.047177	0.0568523	0.0520533	0.0472194	0.0568872	3.86118e-05	-0.000189092	0.000266316	0.541338	0.512273	0.570404	0.852013	0.833652	0.870374	0.853547	0.835349	0.871745	0.00153378	-5.95613e-05	0.00312712	0.0820296	0.0753921	0.088667	0.0648116	0.059601	0.0700222	0.0646899	0.0594888	0.0698909	-0.000121717	-0.000401479	0.000158044	0.56832	0.483765	0.636318	0.87054	0.825092	0.916698	0.874837	0.830001	0.920172	0.00429727	-0.000453058	0.0123947	0.0151941	0.0110025	0.019619	0.0138549	0.00999733	0.0174488	0.0138631	0.0099852	0.0174412	8.19678e-06	-5.80216e-05	0.000105419	0.539884	0.49833	0.589198	0.858055	0.826175	0.891694	0.860276	0.827735	0.896236	0.00222165	-0.000859106	0.00644662	0.0441851	0.037821	0.0509972	0.0368886	0.0316832	0.0423889	0.0368878	0.031669	0.0424596	-7.86937e-07	-0.000215305	0.00031153	0.530024	0.490063	0.574224	0.845731	0.816882	0.875106	0.847001	0.819267	0.875919	0.00126954	-0.00184473	0.00394234	0.06357	0.0560721	0.0717948	0.0518974	0.0456204	0.0582078	0.0520023	0.0455073	0.0581229	0.000104915	-0.000178646	0.00074188	0.540331	0.501426	0.578894	0.851005	0.827567	0.873667	0.851969	0.829051	0.87517	0.000964216	-0.00233125	0.00298738	0.0817966	0.0746315	0.092695	0.0649843	0.0585847	0.0719022	0.0649369	0.0584374	0.0721276	-4.7433e-05	-0.000367248	0.000471298
sphingomyelin (d18:1/25:0, d19:0/24:1, d20:1/23:0, d19:1/24:0)*	0.607141	0.545467	0.668815	0.868914	0.829516	0.908311	0.873977	0.835469	0.912486	0.00506402	0.00110231	0.00902574	0.0152643	0.0119357	0.0185929	0.0138826	0.0109449	0.0168204	0.0138368	0.0109103	0.0167632	-4.58687e-05	-0.000124332	3.25949e-05	0.571665	0.532664	0.610667	0.8578	0.832476	0.883123	0.862431	0.837659	0.887202	0.00463091	0.00138867	0.00787315	0.044472	0.0391288	0.0498153	0.0370285	0.0327618	0.0412952	0.0368405	0.0325964	0.0410847	-0.000187971	-0.000444787	6.88458e-05	0.549097	0.516912	0.581281	0.847085	0.825241	0.86893	0.85096	0.82957	0.872351	0.00387514	0.00107093	0.00667936	0.0639818	0.0578557	0.070108	0.0520147	0.047177	0.0568523	0.0519745	0.0471478	0.0568011	-4.0178e-05	-0.000391162	0.000310806	0.55284	0.524426	0.581253	0.852013	0.833652	0.870374	0.855206	0.837193	0.873219	0.00319264	0.000759115	0.00562616	0.0819204	0.0752949	0.0885458	0.0648116	0.059601	0.0700222	0.0646711	0.0594696	0.0698727	-0.000140451	-0.000577388	0.000296485	0.606121	0.525393	0.681722	0.865824	0.80979	0.912129	0.870828	0.813985	0.916291	0.0050039	-0.000752698	0.0110474	0.0153379	0.0112156	0.0195776	0.0140328	0.0105932	0.018146	0.0139933	0.0105579	0.0181479	-3.9591e-05	-0.000143605	7.33254e-05	0.567467	0.520078	0.616089	0.854268	0.823955	0.886802	0.858698	0.829489	0.889276	0.00443055	-0.00030063	0.00847918	0.0451905	0.0391913	0.052525	0.0379042	0.033024	0.0444646	0.0377676	0.0330004	0.0441265	-0.000136655	-0.000434884	0.000326838	0.546391	0.502797	0.588682	0.844041	0.815394	0.870417	0.847772	0.820749	0.875521	0.00373098	-0.000721799	0.00714921	0.064834	0.0563932	0.0720234	0.0530603	0.0463583	0.0591133	0.0531031	0.0462686	0.0590265	4.27896e-05	-0.000420075	0.000720168	0.55011	0.513252	0.591971	0.849262	0.822998	0.873282	0.852179	0.826655	0.873379	0.00291692	-0.000438634	0.00570065	0.0823228	0.073593	0.0910718	0.0655782	0.0590856	0.0717148	0.0655544	0.0588817	0.071561	-2.37579e-05	-0.000634794	0.000957988
sphingomyelin (d17:2/16:0, d18:2/15:0)*	0.578599	0.508576	0.648622	0.868914	0.829516	0.908311	0.873388	0.835497	0.911279	0.00447452	0.000569485	0.00837955	0.0152672	0.0119381	0.0185964	0.0138826	0.0109449	0.0168204	0.0138742	0.0109413	0.0168071	-8.42321e-06	-8.39942e-05	6.71478e-05	0.550757	0.509831	0.591684	0.8578	0.832476	0.883123	0.860547	0.83574	0.885355	0.00274739	7.66888e-05	0.00541808	0.044532	0.0391818	0.0498823	0.0370285	0.0327618	0.0412952	0.0369553	0.0326981	0.0412125	-7.31865e-05	-0.00028946	0.000143087	0.543073	0.509961	0.576185	0.847085	0.825241	0.86893	0.849457	0.827979	0.870935	0.00237193	0.000118759	0.0046251	0.0640342	0.0579036	0.0701649	0.0520147	0.047177	0.0568523	0.0520067	0.047173	0.0568403	-7.99961e-06	-0.000299779	0.000283779	0.554195	0.525126	0.583263	0.852013	0.833652	0.870374	0.85405	0.835904	0.872196	0.00203643	0.000111808	0.00396105	0.0819324	0.075307	0.0885578	0.0648116	0.059601	0.0700222	0.0645909	0.0593916	0.0697902	-0.000220663	-0.000571344	0.000130019	0.577439	0.475155	0.668241	0.861613	0.806777	0.907117	0.865639	0.814164	0.913023	0.00402591	-0.000459694	0.00859064	0.0156582	0.0114128	0.0197596	0.0143103	0.0106289	0.0180427	0.0143106	0.0105947	0.0180483	3.16097e-07	-9.38012e-05	0.000129778	0.552807	0.497225	0.61463	0.856736	0.81699	0.887611	0.858945	0.820035	0.888957	0.00220877	-0.00302354	0.00491308	0.0451236	0.0374292	0.052864	0.0375712	0.0321683	0.0432451	0.0375191	0.0320849	0.0431342	-5.20627e-05	-0.000356152	0.000327404	0.54359	0.492951	0.585159	0.847019	0.820289	0.876734	0.848824	0.82226	0.877883	0.00180555	-0.00270645	0.00439728	0.0644733	0.0563474	0.0729779	0.0524932	0.0460879	0.0581146	0.0525238	0.0460829	0.0580203	3.06563e-05	-0.000305251	0.000678423	0.553422	0.518033	0.588257	0.85107	0.826811	0.873539	0.852547	0.829529	0.875144	0.00147661	-0.00197305	0.00366083	0.0822276	0.0742436	0.0895142	0.0653674	0.0605997	0.070435	0.065216	0.0601703	0.0703739	-0.000151313	-0.000535158	0.000480114
linolenoylcarnitine (C18:3)*	0.555011	0.488664	0.621358	0.868914	0.829516	0.908311	0.868927	0.829519	0.908334	1.305e-05	-0.000149012	0.000175112	0.0152792	0.011946	0.0186123	0.0138826	0.0109449	0.0168204	0.0138813	0.0109438	0.0168188	-1.37264e-06	-3.97062e-06	1.22534e-06	0.529845	0.490927	0.568762	0.8578	0.832476	0.883123	0.857855	0.832534	0.883175	5.48199e-05	-4.04417e-05	0.000150081	0.0445784	0.0392171	0.0499397	0.0370285	0.0327618	0.0412952	0.0370268	0.0327605	0.0412932	-1.65323e-06	-8.51882e-06	5.21236e-06	0.526533	0.494058	0.559008	0.847085	0.825241	0.86893	0.847126	0.825288	0.868964	4.09419e-05	-4.0967e-05	0.000122851	0.0641195	0.0579729	0.0702662	0.0520147	0.047177	0.0568523	0.0520161	0.0471787	0.0568534	1.42403e-06	-8.14998e-06	1.0998e-05	0.519002	0.49062	0.547383	0.852013	0.833652	0.870374	0.852028	0.833672	0.870385	1.48653e-05	-5.89907e-05	8.87214e-05	0.0821337	0.0754825	0.0887849	0.0648116	0.059601	0.0700222	0.0648158	0.0596055	0.0700261	4.18772e-06	-7.25115e-06	1.56266e-05	0.537297	0.403173	0.638231	0.866475	0.810586	0.918497	0.866078	0.811102	0.91851	-0.000396522	-0.00415246	0.00149712	0.0150517	0.0110959	0.0191735	0.0137308	0.0101742	0.0173342	0.0137376	0.0101937	0.0173555	6.84016e-06	-3.92096e-05	6.75773e-05	0.520661	0.420991	0.57764	0.854867	0.819592	0.887536	0.854561	0.82001	0.887017	-0.000306745	-0.00256527	0.000615473	0.0443849	0.0376342	0.0510538	0.0372493	0.0320832	0.0422717	0.0372927	0.0321	0.0422829	4.34368e-05	-4.11427e-05	0.000227041	0.517031	0.423273	0.569894	0.844046	0.812221	0.870109	0.843711	0.812345	0.869477	-0.000334831	-0.00215575	0.000968143	0.0639186	0.0566564	0.0726516	0.0523972	0.0473147	0.0585492	0.0524688	0.0474	0.0585753	7.16794e-05	-3.61784e-05	0.000354231	0.509908	0.440888	0.547985	0.849812	0.826914	0.875653	0.849415	0.826597	0.875201	-0.000397064	-0.00185647	0.000336603	0.0814773	0.0741288	0.0899397	0.0649315	0.0590069	0.0713029	0.0650319	0.0589886	0.0713779	0.000100428	-4.61462e-05	0.000504206
behenoylcarnitine (C22)*	0.460817	0.38638	0.535253	0.868914	0.829516	0.908311	0.869013	0.829645	0.90838	9.90616e-05	-6.70972e-05	0.00026522	0.0152856	0.0119509	0.0186202	0.0138826	0.0109449	0.0168204	0.013883	0.0109452	0.0168208	3.55192e-07	-3.4558e-06	4.16618e-06	0.475097	0.432697	0.517496	0.8578	0.832476	0.883123	0.857891	0.83259	0.883192	9.12558e-05	-1.63728e-05	0.000198884	0.0446027	0.0392378	0.0499675	0.0370285	0.0327618	0.0412952	0.0370291	0.0327623	0.0412959	6.21604e-07	-9.64601e-06	1.08892e-05	0.48471	0.450121	0.5193	0.847085	0.825241	0.86893	0.847139	0.825307	0.86897	5.34801e-05	-3.76135e-05	0.000144574	0.0641513	0.0580005	0.0703021	0.0520147	0.047177	0.0568523	0.0520135	0.0471758	0.0568512	-1.13195e-06	-1.43006e-05	1.20367e-05	0.487681	0.456957	0.518406	0.852013	0.833652	0.870374	0.852056	0.833705	0.870408	4.32147e-05	-4.05069e-05	0.000126936	0.082161	0.075506	0.088816	0.0648116	0.059601	0.0700222	0.0648133	0.0596026	0.070024	1.74013e-06	-1.37184e-05	1.71987e-05	0.467885	0.365999	0.605372	0.869602	0.815884	0.913208	0.869164	0.816202	0.912204	-0.0004378	-0.00489879	0.0033943	0.0152718	0.0114916	0.0200366	0.0139097	0.0103691	0.0183296	0.0139219	0.0104401	0.01832	1.2257e-05	-4.01689e-05	0.000110665	0.476858	0.422569	0.563535	0.858442	0.821466	0.887414	0.857961	0.821169	0.886477	-0.000480789	-0.00318155	0.00135706	0.0443572	0.0388009	0.0498044	0.0370272	0.0326437	0.0424484	0.0370953	0.0327065	0.0424432	6.81061e-05	-6.3935e-05	0.000413687	0.484706	0.443985	0.53043	0.847997	0.818083	0.877692	0.8475	0.818398	0.876303	-0.000496684	-0.00298087	0.000910655	0.0640439	0.0571687	0.0713688	0.0522616	0.0468222	0.0584713	0.0523636	0.0469778	0.0584778	0.000102018	-4.94848e-05	0.000533051	0.486439	0.457655	0.521852	0.852296	0.826414	0.873142	0.851783	0.826186	0.872686	-0.000512769	-0.00243086	0.000537901	0.0824382	0.0739902	0.0911818	0.0654245	0.0591854	0.0728242	0.0655604	0.0594511	0.0728735	0.000135855	-6.31689e-05	0.000730567
arachidoylcarnitine (C20)*	0.507595	0.433008	0.582183	0.868914	0.829516	0.908311	0.870468	0.831756	0.90918	0.00155458	-0.0004188	0.00352795	0.0152843	0.0119499	0.0186187	0.0138826	0.0109449	0.0168204	0.013899	0.0109584	0.0168396	1.64047e-05	-2.77551e-05	6.05645e-05	0.508759	0.467057	0.550462	0.8578	0.832476	0.883123	0.858832	0.833719	0.883945	0.00103184	-0.000132489	0.00219616	0.0445984	0.0392339	0.0499629	0.0370285	0.0327618	0.0412952	0.0370473	0.0327786	0.0413159	1.87752e-05	-9.98581e-05	0.000137409	0.506212	0.47187	0.540553	0.847085	0.825241	0.86893	0.847925	0.826195	0.869654	0.000839552	-0.000168246	0.00184735	0.0641478	0.057997	0.0702985	0.0520147	0.047177	0.0568523	0.0519991	0.0471612	0.0568369	-1.55801e-05	-0.000168109	0.000136949	0.506357	0.476193	0.536522	0.852013	0.833652	0.870374	0.852678	0.834388	0.870968	0.000664404	-0.000207937	0.00153674	0.0821629	0.0755074	0.0888185	0.0648116	0.059601	0.0700222	0.0647744	0.0595661	0.0699828	-3.71792e-05	-0.000215749	0.00014139	0.486141	0.391142	0.591352	0.86738	0.806664	0.914139	0.86805	0.808663	0.91303	0.000669278	-0.00468366	0.0050221	0.0153663	0.01167	0.0194502	0.0140594	0.0105278	0.0175869	0.0140926	0.0105578	0.0176012	3.31789e-05	-2.74818e-05	0.000195554	0.487276	0.436981	0.529311	0.858926	0.821735	0.892912	0.859291	0.823133	0.894924	0.000364798	-0.00347684	0.00274514	0.0440977	0.0376058	0.050758	0.0367984	0.0313957	0.0425069	0.0368938	0.0313942	0.0426715	9.54109e-05	-7.75186e-05	0.000648643	0.486024	0.443602	0.517265	0.847289	0.816879	0.875525	0.84743	0.817277	0.875145	0.00014038	-0.00290375	0.0020412	0.0634539	0.0556208	0.0726893	0.0516661	0.0453689	0.0596541	0.0517675	0.0455229	0.0596739	0.00010138	-0.000110864	0.000725751	0.486676	0.446215	0.516275	0.852087	0.828532	0.878487	0.852072	0.829145	0.87902	-1.53534e-05	-0.00313824	0.00157821	0.0816952	0.0722518	0.09171	0.0646522	0.0568013	0.0719617	0.064759	0.0569299	0.0720207	0.000106821	-0.00018045	0.00086296
lignoceroylcarnitine (C24)*	0.494951	0.420803	0.569098	0.868914	0.829516	0.908311	0.868861	0.829436	0.908285	-5.29399e-05	-0.000232659	0.000126779	0.0152846	0.0119501	0.018619	0.0138826	0.0109449	0.0168204	0.0138821	0.0109444	0.0168198	-5.18564e-07	-3.55954e-06	2.52241e-06	0.497966	0.455448	0.540483	0.8578	0.832476	0.883123	0.857733	0.832395	0.883072	-6.63521e-05	-0.000178308	4.56037e-05	0.0446013	0.0392366	0.0499662	0.0370285	0.0327618	0.0412952	0.0370289	0.0327623	0.0412956	4.21915e-07	-8.24479e-06	9.08862e-06	0.503367	0.468741	0.537994	0.847085	0.825241	0.86893	0.84703	0.825177	0.868884	-5.49545e-05	-0.000149712	3.98026e-05	0.0641514	0.0580005	0.0703024	0.0520147	0.047177	0.0568523	0.0520151	0.0471775	0.0568527	4.67916e-07	-1.0736e-05	1.16719e-05	0.497982	0.467149	0.528816	0.852013	0.833652	0.870374	0.851981	0.833615	0.870347	-3.19529e-05	-0.000114968	5.10617e-05	0.0821668	0.0755111	0.0888225	0.0648116	0.059601	0.0700222	0.0648119	0.0596014	0.0700225	3.64493e-07	-1.2971e-05	1.36999e-05	0.493751	0.40362	0.592075	0.86694	0.811968	0.908871	0.866465	0.809921	0.908888	-0.000475424	-0.00429201	0.0019496	0.0152152	0.0118091	0.019286	0.0138697	0.0108143	0.0176974	0.0138753	0.0108183	0.0177083	5.65898e-06	-4.22823e-05	7.41727e-05	0.493438	0.430074	0.537256	0.857508	0.82467	0.888208	0.856866	0.82424	0.885814	-0.000642354	-0.00445828	0.000851709	0.0446868	0.0370162	0.0512001	0.0372891	0.0309415	0.0427926	0.0373419	0.0310993	0.0428654	5.27716e-05	-4.48263e-05	0.00039275	0.494628	0.453285	0.535382	0.845786	0.818245	0.873396	0.845184	0.818104	0.872987	-0.000602135	-0.00385561	0.000554126	0.0643907	0.0567156	0.0723932	0.0524869	0.046213	0.0590356	0.0525746	0.0462104	0.059147	8.76621e-05	-3.56568e-05	0.00048743	0.491145	0.454914	0.51627	0.849942	0.827742	0.870025	0.849359	0.827569	0.870036	-0.000582956	-0.00328541	0.000359037	0.0820291	0.0738395	0.0900272	0.0651601	0.0598295	0.0719272	0.0652721	0.0598402	0.0719898	0.000112021	-3.40307e-05	0.000674369
cerotoylcarnitine (C26)*	0.52552	0.450485	0.600555	0.868914	0.829516	0.908311	0.869007	0.829608	0.908406	9.38704e-05	-0.000850811	0.00103855	0.0152796	0.0119464	0.0186127	0.0138826	0.0109449	0.0168204	0.0138778	0.0109408	0.0168149	-4.79389e-06	-2.11269e-05	1.15391e-05	0.531042	0.488861	0.573224	0.8578	0.832476	0.883123	0.857997	0.832694	0.883301	0.000197587	-0.000349046	0.00074422	0.0445727	0.0392124	0.049933	0.0370285	0.0327618	0.0412952	0.0370306	0.0327653	0.041296	2.13607e-06	-4.40911e-05	4.83632e-05	0.533753	0.499238	0.568269	0.847085	0.825241	0.86893	0.847166	0.825328	0.869004	8.10441e-05	-0.000364694	0.000526783	0.0640954	0.0579513	0.0702394	0.0520147	0.047177	0.0568523	0.0520014	0.0471661	0.0568366	-1.32731e-05	-7.38427e-05	4.72965e-05	0.524808	0.494501	0.555116	0.852013	0.833652	0.870374	0.852041	0.8337	0.870382	2.74691e-05	-0.000363586	0.000418524	0.0821122	0.0754629	0.0887616	0.0648116	0.059601	0.0700222	0.0648182	0.0596085	0.070028	6.64985e-06	-6.50048e-05	7.83045e-05	0.521555	0.429527	0.606473	0.868164	0.81941	0.918976	0.868019	0.818856	0.92023	-0.000145669	-0.00620314	0.00345615	0.0150661	0.0106139	0.0194771	0.0137496	0.00989936	0.0175277	0.0137506	0.00990651	0.0175321	1.01904e-06	-5.40483e-05	7.92493e-05	0.520039	0.428962	0.576189	0.856756	0.826235	0.887258	0.856305	0.826318	0.886306	-0.000451384	-0.00421964	0.00157257	0.0444798	0.0376801	0.0520566	0.0372074	0.0318167	0.0427096	0.0372704	0.0318556	0.0429924	6.29866e-05	-5.10895e-05	0.000350359	0.521886	0.433446	0.577236	0.845313	0.815326	0.870316	0.844769	0.815338	0.8703	-0.000544253	-0.00379374	0.00100101	0.0637793	0.0568255	0.0710535	0.0520653	0.0469296	0.0580769	0.0521472	0.0469142	0.0582503	8.18984e-05	-9.01915e-05	0.000494787	0.514788	0.440733	0.555441	0.850198	0.825694	0.87069	0.849632	0.824499	0.870315	-0.000566115	-0.00312231	0.000700035	0.081739	0.0747954	0.0895666	0.0649505	0.0596932	0.0714492	0.0650854	0.0599099	0.071477	0.000134859	-5.18319e-05	0.000714949
ximenoylcarnitine (C26:1)*	0.572004	0.49813	0.645877	0.868914	0.829516	0.908311	0.872322	0.833405	0.911239	0.00340859	-0.000395007	0.00721219	0.0152644	0.0119352	0.0185937	0.0138826	0.0109449	0.0168204	0.0138413	0.0109108	0.0167717	-4.13649e-05	-0.000116927	3.41967e-05	0.552674	0.511845	0.593503	0.8578	0.832476	0.883123	0.860054	0.834918	0.88519	0.00225435	0.000329029	0.00417967	0.0445155	0.0391646	0.0498664	0.0370285	0.0327618	0.0412952	0.0370108	0.032756	0.0412656	-1.76925e-05	-0.000214058	0.000178673	0.545516	0.511952	0.579079	0.847085	0.825241	0.86893	0.848631	0.826961	0.870302	0.00154627	-0.000102126	0.00319467	0.0640302	0.0578962	0.0701641	0.0520147	0.047177	0.0568523	0.0520351	0.0472091	0.0568612	2.04746e-05	-0.000235825	0.000276774	0.538781	0.509063	0.5685	0.852013	0.833652	0.870374	0.853193	0.834996	0.87139	0.00117974	-0.00030883	0.00266832	0.0820088	0.0753723	0.0886452	0.0648116	0.059601	0.0700222	0.0648217	0.0596192	0.0700242	1.00754e-05	-0.000291178	0.000311328	0.575337	0.477652	0.68204	0.870037	0.824732	0.924518	0.87273	0.825955	0.9252	0.00269259	-0.00156183	0.00800825	0.0151621	0.0109078	0.0194328	0.0137826	0.00986175	0.0177879	0.0137413	0.00982664	0.0177594	-4.12201e-05	-0.000155485	3.84169e-05	0.554379	0.507902	0.602919	0.858995	0.828048	0.89139	0.860958	0.830706	0.892416	0.00196298	-0.000530601	0.00438694	0.0440505	0.0368451	0.0498885	0.0366516	0.0317573	0.0422349	0.0366604	0.031779	0.0422563	8.82789e-06	-0.000220143	0.000312817	0.546857	0.50608	0.589936	0.845061	0.819204	0.874407	0.846242	0.821608	0.874372	0.00118101	-0.000801707	0.0031688	0.0635329	0.0561318	0.0740901	0.0519076	0.0469412	0.0595921	0.0519639	0.0470016	0.0596916	5.63164e-05	-0.000247665	0.000441788	0.540281	0.49846	0.579897	0.850236	0.825886	0.87509	0.851056	0.826481	0.874744	0.000820154	-0.00145877	0.0028359	0.0812951	0.0720906	0.0916093	0.0646832	0.059276	0.0716579	0.0647389	0.059139	0.0716311	5.56211e-05	-0.000282748	0.00059633
arachidonoylcarnitine (C20:4)	0.592594	0.527694	0.657495	0.868914	0.829516	0.908311	0.87043	0.831221	0.90964	0.0015169	-4.13683e-05	0.00307517	0.0152672	0.0119376	0.0185967	0.0138826	0.0109449	0.0168204	0.013869	0.0109343	0.0168036	-1.36675e-05	-4.56674e-05	1.83324e-05	0.555392	0.516901	0.593882	0.8578	0.832476	0.883123	0.858852	0.833708	0.883996	0.00105247	1.62066e-05	0.00208873	0.0445234	0.0391729	0.0498738	0.0370285	0.0327618	0.0412952	0.0370284	0.0327669	0.0412899	-1.34409e-07	-0.000103784	0.000103515	0.548325	0.516068	0.580582	0.847085	0.825241	0.86893	0.847867	0.826181	0.869553	0.000781892	-0.000177294	0.00174108	0.0640249	0.0578937	0.0701561	0.0520147	0.047177	0.0568523	0.052032	0.0471991	0.056865	1.73949e-05	-0.000123339	0.000158129	0.54705	0.518292	0.575807	0.852013	0.833652	0.870374	0.852681	0.834457	0.870905	0.000667796	-0.000202362	0.00153795	0.0819663	0.0753368	0.0885959	0.0648116	0.059601	0.0700222	0.0648311	0.0596254	0.0700368	1.94795e-05	-0.000150125	0.000189084	0.595043	0.505017	0.675507	0.871655	0.821041	0.916445	0.873077	0.822405	0.920291	0.00142253	-0.00180554	0.00468899	0.0152085	0.0115711	0.0196241	0.0138586	0.0104746	0.0179829	0.0138526	0.0104452	0.017962	-5.98128e-06	-5.41893e-05	6.06844e-05	0.555212	0.501213	0.606668	0.85926	0.832209	0.884851	0.860065	0.83192	0.88645	0.000805583	-0.0012606	0.00306831	0.0440342	0.0367711	0.0509521	0.0367059	0.0306046	0.0421927	0.036752	0.0306721	0.0422216	4.61048e-05	-7.65198e-05	0.000275506	0.548888	0.499716	0.589209	0.846374	0.819195	0.875969	0.846824	0.821631	0.875842	0.000449743	-0.00154927	0.0020567	0.0636144	0.0545872	0.0715136	0.0519335	0.0454471	0.0587573	0.0520227	0.0454306	0.0587626	8.92049e-05	-7.15278e-05	0.000436064	0.545776	0.504237	0.58097	0.850654	0.829619	0.875089	0.850972	0.829427	0.874336	0.000317844	-0.00115253	0.0015508	0.08185	0.0729444	0.0901115	0.0649972	0.0580772	0.072183	0.0651105	0.0581698	0.0721488	0.00011324	-8.27043e-05	0.000598201
eicosenoylcarnitine (C20:1)*	0.582599	0.509763	0.655434	0.868914	0.829516	0.908311	0.869143	0.829648	0.908639	0.00022996	-0.000642837	0.00110276	0.0152705	0.0119396	0.0186015	0.0138826	0.0109449	0.0168204	0.0138607	0.0109267	0.0167947	-2.19187e-05	-4.70967e-05	3.25932e-06	0.533771	0.492728	0.574814	0.8578	0.832476	0.883123	0.857881	0.832555	0.883207	8.10557e-05	-0.00045061	0.000612722	0.0445548	0.0391976	0.0499119	0.0370285	0.0327618	0.0412952	0.037018	0.0327535	0.0412826	-1.04788e-05	-7.07712e-05	4.98136e-05	0.52162	0.488425	0.554815	0.847085	0.825241	0.86893	0.847105	0.82529	0.868921	2.02737e-05	-0.00045096	0.000491508	0.0641052	0.057962	0.0702484	0.0520147	0.047177	0.0568523	0.0520442	0.0472064	0.0568819	2.95209e-05	-4.58727e-05	0.000104914	0.518918	0.489243	0.548593	0.852013	0.833652	0.870374	0.851974	0.833629	0.870319	-3.91118e-05	-0.000502206	0.000423983	0.0820948	0.0754489	0.0887406	0.0648116	0.059601	0.0700222	0.064843	0.0596315	0.0700544	3.13686e-05	-5.79335e-05	0.000120671	0.58416	0.488743	0.688114	0.87165	0.821234	0.909841	0.871688	0.822096	0.909906	3.81783e-05	-0.00369394	0.00293126	0.0148827	0.0110932	0.019273	0.0135929	0.010125	0.0179281	0.0135816	0.0101031	0.017913	-1.12812e-05	-9.43813e-05	9.15959e-05	0.532379	0.480758	0.587182	0.856598	0.823771	0.891525	0.85629	0.823858	0.889496	-0.000307713	-0.00242845	0.00107627	0.0446103	0.0380886	0.0516957	0.0372689	0.031475	0.0429973	0.0373135	0.0314868	0.043092	4.45996e-05	-8.81793e-05	0.000295025	0.522677	0.481171	0.564817	0.847181	0.813165	0.873363	0.846867	0.813451	0.873238	-0.000314657	-0.00205479	0.000669159	0.0641113	0.0559785	0.0713062	0.0521353	0.0456232	0.0578233	0.052259	0.045661	0.0578339	0.000123708	-4.27686e-05	0.000477894	0.517293	0.479062	0.552089	0.851149	0.82787	0.874361	0.850675	0.827433	0.874318	-0.000474373	-0.0025907	0.000529017	0.0817525	0.0737513	0.0888983	0.0648222	0.0571564	0.0704594	0.0649806	0.0572524	0.0706699	0.000158452	-2.94593e-05	0.000602148
dihomo-linoleoylcarnitine (C20:2)*	0.573869	0.505951	0.641787	0.868914	0.829516	0.908311	0.868887	0.829244	0.90853	-2.65929e-05	-0.00117443	0.00112124	0.0152691	0.011939	0.0185992	0.0138826	0.0109449	0.0168204	0.0138592	0.0109254	0.0167929	-2.34533e-05	-5.24068e-05	5.50008e-06	0.560225	0.519266	0.601183	0.8578	0.832476	0.883123	0.858416	0.833171	0.883661	0.000616105	-0.00024967	0.00148188	0.0444905	0.0391435	0.0498375	0.0370285	0.0327618	0.0412952	0.0369896	0.0327288	0.0412503	-3.89188e-05	-0.000120828	4.29904e-05	0.543111	0.509672	0.57655	0.847085	0.825241	0.86893	0.847391	0.825647	0.869135	0.000305849	-0.000441246	0.00105294	0.0640147	0.0578838	0.0701456	0.0520147	0.047177	0.0568523	0.0520336	0.0471979	0.0568693	1.89757e-05	-9.07589e-05	0.00012871	0.536999	0.507238	0.566761	0.852013	0.833652	0.870374	0.852097	0.833806	0.870387	8.35022e-05	-0.000617875	0.000784879	0.0819845	0.0753518	0.0886171	0.0648116	0.059601	0.0700222	0.0648443	0.0596339	0.0700547	3.27077e-05	-9.90891e-05	0.000164505	0.566975	0.477309	0.646276	0.868826	0.817902	0.912446	0.868468	0.8178	0.912396	-0.000358196	-0.00357012	0.00153338	0.0152246	0.0119205	0.0199874	0.0139025	0.0107793	0.0184404	0.0138917	0.0107854	0.0184202	-1.07535e-05	-9.49872e-05	5.30629e-05	0.557666	0.510109	0.595534	0.855084	0.821284	0.883449	0.855312	0.822988	0.883459	0.000228351	-0.00299503	0.00224523	0.0444902	0.0380496	0.0521087	0.0373626	0.0321545	0.0437589	0.0373631	0.0320731	0.0437766	4.53899e-07	-0.000134861	0.000183672	0.543148	0.504459	0.578451	0.843806	0.816219	0.869644	0.843809	0.815851	0.869405	2.73329e-06	-0.0027337	0.00169636	0.0639396	0.057122	0.071362	0.0523948	0.0469417	0.0580179	0.0524749	0.0470806	0.0580404	8.01267e-05	-6.42863e-05	0.000411373	0.535535	0.491915	0.568483	0.849321	0.824968	0.868976	0.848987	0.825117	0.868357	-0.000333994	-0.00312539	0.000960604	0.0816795	0.074455	0.0881143	0.0650604	0.0587165	0.0702475	0.065202	0.0591677	0.0702536	0.000141603	-4.19683e-05	0.000704791
dihomo-linolenoylcarnitine (C20:3n3 or 6)*	0.575445	0.508768	0.642122	0.868914	0.829516	0.908311	0.869955	0.830488	0.909423	0.00104189	-0.000504313	0.0025881	0.0152737	0.0119423	0.0186052	0.0138826	0.0109449	0.0168204	0.0138674	0.0109327	0.0168021	-1.52236e-05	-4.76544e-05	1.72072e-05	0.553191	0.513185	0.593196	0.8578	0.832476	0.883123	0.859009	0.833855	0.884164	0.00120959	0.000183187	0.00223599	0.0445401	0.0391856	0.0498946	0.0370285	0.0327618	0.0412952	0.0370307	0.0327695	0.0412919	2.21558e-06	-0.000105026	0.000109457	0.542951	0.509427	0.576476	0.847085	0.825241	0.86893	0.847842	0.826152	0.869532	0.000756506	-0.000214665	0.00172768	0.0640581	0.0579206	0.0701957	0.0520147	0.047177	0.0568523	0.0520226	0.0471894	0.0568559	7.99526e-06	-0.000135519	0.00015151	0.53679	0.507177	0.566403	0.852013	0.833652	0.870374	0.85265	0.834415	0.870885	0.000636852	-0.000222687	0.00149639	0.0820337	0.0753946	0.0886728	0.0648116	0.059601	0.0700222	0.0648308	0.0596243	0.0700373	1.92392e-05	-0.000150597	0.000189075	0.570413	0.502587	0.644474	0.865777	0.807965	0.917405	0.866573	0.808282	0.917633	0.000796068	-0.00137623	0.00386124	0.0154415	0.0113912	0.0193293	0.0140835	0.0103957	0.0176688	0.0140731	0.0103796	0.0176646	-1.0327e-05	-7.45394e-05	3.98605e-05	0.551552	0.502908	0.593738	0.85663	0.818404	0.888176	0.857634	0.821953	0.8885	0.00100411	-0.00120179	0.00319238	0.0445142	0.039264	0.0512034	0.0371213	0.0327316	0.0432773	0.0371571	0.0329264	0.0433292	3.57987e-05	-0.000179219	0.000283692	0.54226	0.51011	0.581539	0.845326	0.82103	0.876662	0.845755	0.820591	0.876621	0.000429413	-0.00153782	0.00194287	0.0639224	0.0580319	0.0715685	0.052171	0.0473057	0.0581877	0.0522272	0.0473911	0.0582653	5.61798e-05	-0.000181769	0.000421603	0.535674	0.505719	0.573524	0.850067	0.829042	0.875263	0.850328	0.829638	0.875735	0.000260813	-0.00159198	0.00172706	0.0818572	0.0753382	0.089285	0.0650471	0.0593803	0.0711194	0.0651466	0.0595017	0.0712046	9.94705e-05	-0.000127471	0.000445291
nervonoylcarnitine (C24:1)*	0.538304	0.464462	0.612146	0.868914	0.829516	0.908311	0.868522	0.829063	0.907983	-0.000390972	-0.000932177	0.000150232	0.0152836	0.0119493	0.0186179	0.0138826	0.0109449	0.0168204	0.0138857	0.0109473	0.0168241	3.0808e-06	-8.83846e-06	1.50001e-05	0.514821	0.473457	0.556185	0.8578	0.832476	0.883123	0.857639	0.832312	0.882966	-0.000161129	-0.000451969	0.000129711	0.0445979	0.0392335	0.0499623	0.0370285	0.0327618	0.0412952	0.0370204	0.032753	0.0412877	-8.12986e-06	-4.00698e-05	2.381e-05	0.513414	0.479582	0.547245	0.847085	0.825241	0.86893	0.846935	0.825077	0.868793	-0.000150246	-0.000405829	0.000105336	0.0641478	0.0579971	0.0702985	0.0520147	0.047177	0.0568523	0.0519949	0.0471566	0.0568331	-1.97727e-05	-6.00285e-05	2.04831e-05	0.507762	0.477627	0.537897	0.852013	0.833652	0.870374	0.851947	0.833578	0.870315	-6.65351e-05	-0.000311732	0.000178662	0.0821636	0.0755081	0.0888192	0.0648116	0.059601	0.0700222	0.0647905	0.0595796	0.0700014	-2.10705e-05	-6.80491e-05	2.5908e-05	0.491841	0.373409	0.614489	0.869841	0.824832	0.922226	0.868988	0.825489	0.921977	-0.000853133	-0.00588022	0.00264567	0.0149946	0.0108685	0.019687	0.0136212	0.010241	0.0177257	0.0136344	0.0102646	0.0177275	1.32196e-05	-3.02048e-05	0.000105775	0.488945	0.422674	0.553176	0.857075	0.830654	0.883258	0.856514	0.829914	0.882839	-0.000561132	-0.00348482	0.000610062	0.0446018	0.0373541	0.0503636	0.0372145	0.0317089	0.0422201	0.0372551	0.0317328	0.0422358	4.0683e-05	-0.000107151	0.000313111	0.489211	0.43867	0.531145	0.846779	0.82261	0.871485	0.846216	0.822306	0.871248	-0.000563292	-0.0033924	0.000453834	0.0637509	0.0558828	0.0714326	0.052093	0.0460301	0.0579518	0.0521406	0.0459275	0.0578938	4.75867e-05	-0.000139496	0.000484056	0.490414	0.442647	0.520667	0.850598	0.828319	0.873922	0.850083	0.828387	0.873168	-0.000514263	-0.00296953	0.000235975	0.0817227	0.0726896	0.0899122	0.0651706	0.0579366	0.0713744	0.0652399	0.0578965	0.0713612	6.9308e-05	-9.36935e-05	0.000539441
glycosyl ceramide (d18:1/20:0, d16:1/22:0)*	0.519606	0.452149	0.587063	0.868914	0.829516	0.908311	0.869965	0.830977	0.908953	0.00105173	-0.00076913	0.00287259	0.0152841	0.0119498	0.0186183	0.0138826	0.0109449	0.0168204	0.0139037	0.0109636	0.0168439	2.11088e-05	-1.0252e-05	5.24697e-05	0.5013	0.462	0.540599	0.8578	0.832476	0.883123	0.857996	0.832806	0.883186	0.000196266	-0.00103	0.00142253	0.0446046	0.0392397	0.0499696	0.0370285	0.0327618	0.0412952	0.0370659	0.0327952	0.0413366	3.74001e-05	-6.32823e-05	0.000138082	0.503351	0.470394	0.536307	0.847085	0.825241	0.86893	0.847245	0.825486	0.869004	0.000159899	-0.000850564	0.00117036	0.0641583	0.0580069	0.0703096	0.0520147	0.047177	0.0568523	0.0520526	0.0472119	0.0568934	3.79641e-05	-0.000101855	0.000177784	0.516025	0.486839	0.545212	0.852013	0.833652	0.870374	0.852381	0.834077	0.870684	0.000367385	-0.000512018	0.00124679	0.0821565	0.075502	0.0888109	0.0648116	0.059601	0.0700222	0.0647955	0.0595872	0.0700039	-1.60716e-05	-0.000186497	0.000154354	0.507253	0.412943	0.613855	0.870989	0.820402	0.920915	0.871724	0.823569	0.920445	0.000734635	-0.00234741	0.00466571	0.0152606	0.0110876	0.0188084	0.0139234	0.0102852	0.0170314	0.0139488	0.0103304	0.0170737	2.54042e-05	-1.55406e-05	0.000128198	0.491124	0.431411	0.549488	0.857352	0.820422	0.897187	0.857008	0.820488	0.895816	-0.000344243	-0.00484587	0.00156294	0.0448743	0.0382629	0.0505156	0.0374399	0.0319605	0.0423037	0.0375199	0.0320349	0.0422917	8.00819e-05	-6.50875e-05	0.000514519	0.492639	0.449389	0.539314	0.846819	0.818676	0.877103	0.846578	0.814937	0.875458	-0.00024064	-0.00328868	0.00147069	0.0642558	0.0558987	0.0718877	0.0523395	0.0460221	0.058884	0.0524476	0.0460823	0.0595103	0.000108079	-0.000131453	0.000735613	0.502862	0.456063	0.536949	0.8507	0.82268	0.874976	0.850702	0.821893	0.875153	1.61644e-06	-0.00209643	0.00143832	0.0818247	0.0732349	0.0918699	0.0649471	0.0587728	0.0716159	0.065017	0.0589049	0.0724355	6.9859e-05	-0.000184895	0.000754844
N,N,N-trimethyl-5-aminovalerate	0.728479	0.674832	0.782126	0.868914	0.829516	0.908311	0.880994	0.844912	0.917076	0.0120809	0.00566631	0.0184954	0.0151512	0.0118595	0.0184428	0.0138826	0.0109449	0.0168204	0.0139045	0.010971	0.016838	2.18567e-05	-7.79585e-05	0.000121672	0.677723	0.643611	0.711834	0.8578	0.832476	0.883123	0.866839	0.842968	0.890709	0.00903905	0.00463781	0.0134403	0.0437577	0.0385482	0.0489673	0.0370285	0.0327618	0.0412952	0.0371081	0.0328548	0.0413615	7.96375e-05	-0.000236335	0.000395611	0.653627	0.623896	0.683357	0.847085	0.825241	0.86893	0.853319	0.832134	0.874505	0.00623406	0.00241154	0.0100566	0.0628436	0.0568939	0.0687933	0.0520147	0.047177	0.0568523	0.0520127	0.0471911	0.0568343	-1.94028e-06	-0.000438571	0.00043469	0.641937	0.615333	0.668539	0.852013	0.833652	0.870374	0.856961	0.839132	0.874791	0.00494812	0.00162931	0.00826692	0.0803601	0.0739374	0.0867827	0.0648116	0.059601	0.0700222	0.0649049	0.0596996	0.0701101	9.32748e-05	-0.000451191	0.00063774	0.720636	0.643738	0.784389	0.87097	0.81095	0.938124	0.882242	0.824695	0.941433	0.0112723	0.00128208	0.0227695	0.0151981	0.0113444	0.0191936	0.0139305	0.0103718	0.0175154	0.0139748	0.0104229	0.017564	4.43646e-05	-7.06553e-05	0.000237458	0.676029	0.630418	0.715039	0.861686	0.828953	0.899649	0.870221	0.837429	0.905556	0.00853594	0.00183161	0.0158882	0.0440552	0.0359885	0.0522305	0.0372164	0.0303141	0.0426177	0.0374027	0.0304628	0.0430861	0.000186322	-0.000165703	0.000728769	0.651303	0.614007	0.689581	0.848723	0.822395	0.875348	0.854133	0.829608	0.880175	0.00541091	0.00123224	0.00986366	0.0635148	0.0567826	0.0716995	0.0524529	0.0468336	0.0590603	0.0526142	0.0469944	0.0592477	0.000161299	-0.000360849	0.00091405	0.639579	0.606004	0.671015	0.853494	0.831032	0.875421	0.857649	0.835805	0.881049	0.00415529	0.000325835	0.00732581	0.0806507	0.0719559	0.0897907	0.0649186	0.0579524	0.0714644	0.0652653	0.0582458	0.0717542	0.000346638	-0.000405098	0.00149719
ethyl alpha-glucopyranoside	0.631372	0.572877	0.689868	0.868914	0.829516	0.908311	0.871735	0.833506	0.909964	0.00282108	-0.00200772	0.00764988	0.0152188	0.0119059	0.0185318	0.0138826	0.0109449	0.0168204	0.0138184	0.0108923	0.0167445	-6.42526e-05	-0.000168557	4.00519e-05	0.604326	0.566952	0.6417	0.8578	0.832476	0.883123	0.859865	0.834939	0.884791	0.00206534	-0.000923067	0.00505374	0.044221	0.038931	0.049511	0.0370285	0.0327618	0.0412952	0.0369404	0.0326874	0.0411934	-8.80871e-05	-0.000370189	0.000194015	0.59016	0.558646	0.621675	0.847085	0.825241	0.86893	0.848692	0.827198	0.870186	0.00160689	-0.000986441	0.00420023	0.0635843	0.0575307	0.0696379	0.0520147	0.047177	0.0568523	0.0520939	0.0472584	0.0569294	7.92323e-05	-0.000300037	0.000458502	0.605707	0.578094	0.63332	0.852013	0.833652	0.870374	0.854398	0.836369	0.872427	0.00238501	5.661e-05	0.00471342	0.0810495	0.0745389	0.0875601	0.0648116	0.059601	0.0700222	0.0647023	0.0595024	0.0699021	-0.000109298	-0.000571962	0.000353366	0.62954	0.53785	0.708559	0.862088	0.807864	0.910342	0.864263	0.813926	0.910273	0.0021747	-0.00380526	0.00946689	0.0151144	0.0118645	0.0201137	0.0138783	0.0109212	0.0184935	0.0138269	0.0109328	0.0184513	-5.14008e-05	-0.000218499	0.000103089	0.602144	0.547725	0.644528	0.853092	0.818835	0.888059	0.8546	0.822021	0.889318	0.00150791	-0.00316054	0.00517829	0.043932	0.0373672	0.0512727	0.0370984	0.0317058	0.0430047	0.0370549	0.0316498	0.0430811	-4.34774e-05	-0.000356754	0.000305192	0.587943	0.547942	0.623227	0.842672	0.816484	0.873958	0.84364	0.818667	0.874564	0.000968094	-0.00298453	0.00430908	0.0633194	0.0560918	0.0702925	0.0522259	0.0462607	0.0574834	0.0523915	0.0464714	0.0577616	0.000165621	-0.000272675	0.00076857	0.604142	0.565815	0.637594	0.847059	0.823522	0.871398	0.848819	0.826142	0.871485	0.00176077	-0.00260643	0.00419867	0.0809823	0.0733663	0.0885105	0.0655118	0.0597146	0.0730149	0.0655271	0.0596248	0.0727618	1.53389e-05	-0.00050326	0.000813576
carotene diol (1)	0.524917	0.45419	0.595645	0.868914	0.829516	0.908311	0.869504	0.830164	0.908844	0.000590286	-0.000408604	0.00158918	0.0152838	0.0119495	0.0186181	0.0138826	0.0109449	0.0168204	0.0138877	0.0109497	0.0168257	5.02436e-06	-1.49565e-05	2.50052e-05	0.515245	0.474229	0.556262	0.8578	0.832476	0.883123	0.858451	0.833218	0.883683	0.000650755	-0.000165909	0.00146742	0.0445922	0.0392285	0.0499559	0.0370285	0.0327618	0.0412952	0.0370147	0.0327502	0.0412792	-1.37753e-05	-7.51033e-05	4.75528e-05	0.497	0.463946	0.530054	0.847085	0.825241	0.86893	0.847517	0.825715	0.86932	0.0004323	-0.00020126	0.00106586	0.0641453	0.0579949	0.0702957	0.0520147	0.047177	0.0568523	0.0520267	0.0471901	0.0568633	1.20337e-05	-6.89797e-05	9.30472e-05	0.498448	0.469348	0.527548	0.852013	0.833652	0.870374	0.8523	0.833969	0.870631	0.000287102	-0.000257384	0.000831588	0.0821588	0.0755038	0.0888139	0.0648116	0.059601	0.0700222	0.0648092	0.0596002	0.0700181	-2.41435e-06	-0.000100495	9.56661e-05	0.498669	0.412919	0.609537	0.868527	0.811928	0.917671	0.868622	0.812093	0.919503	9.4716e-05	-0.00298864	0.0038975	0.0153299	0.0115006	0.0188471	0.0139611	0.0103624	0.0173992	0.0139743	0.0103969	0.0173953	1.31366e-05	-3.19631e-05	8.38595e-05	0.495776	0.446877	0.53985	0.857073	0.828037	0.889838	0.857099	0.827552	0.890018	2.61868e-05	-0.00193739	0.00188406	0.0447877	0.0384604	0.0515772	0.0372703	0.0318614	0.0429821	0.0372906	0.0317978	0.0429785	2.03406e-05	-7.82196e-05	0.000174495	0.489118	0.452284	0.520502	0.845795	0.820986	0.874786	0.845672	0.82028	0.874757	-0.000122568	-0.00175905	0.0014871	0.0644616	0.056449	0.0723527	0.0523903	0.0454299	0.0587454	0.0524694	0.0456736	0.0588077	7.90956e-05	-5.66867e-05	0.000348832	0.489221	0.46013	0.520477	0.849621	0.831883	0.873663	0.849378	0.832425	0.873828	-0.000242735	-0.00212605	0.000889421	0.0826958	0.0719855	0.0927406	0.0656241	0.0582975	0.07426	0.0657222	0.0585378	0.074472	9.81492e-05	-0.000130514	0.000477356
carotene diol (2)	0.545221	0.479454	0.610988	0.868914	0.829516	0.908311	0.869228	0.829885	0.90857	0.000314294	-0.00014455	0.000773138	0.0152821	0.0119482	0.0186159	0.0138826	0.0109449	0.0168204	0.0138854	0.0109476	0.0168232	2.75942e-06	-8.30267e-06	1.38215e-05	0.520049	0.480329	0.559769	0.8578	0.832476	0.883123	0.858023	0.832738	0.883308	0.00022292	-0.000190402	0.000636242	0.0445857	0.0392231	0.0499482	0.0370285	0.0327618	0.0412952	0.0370254	0.0327596	0.0412912	-3.09195e-06	-3.6136e-05	2.99521e-05	0.505745	0.473385	0.538106	0.847085	0.825241	0.86893	0.847238	0.825408	0.869068	0.000152834	-0.000180274	0.000485943	0.0641353	0.0579863	0.0702842	0.0520147	0.047177	0.0568523	0.0520167	0.0471797	0.0568537	2.06534e-06	-4.19716e-05	4.61023e-05	0.507864	0.479152	0.536577	0.852013	0.833652	0.870374	0.852112	0.833764	0.870461	9.9174e-05	-0.000191586	0.000389934	0.0821421	0.0754891	0.0887952	0.0648116	0.059601	0.0700222	0.0648055	0.0595957	0.0700153	-6.08317e-06	-5.97897e-05	4.76234e-05	0.512339	0.399933	0.619418	0.863091	0.811607	0.916417	0.863351	0.813558	0.918016	0.000259902	-0.00224872	0.00279344	0.0155791	0.0118085	0.0200248	0.0142187	0.010666	0.0181172	0.0142332	0.010696	0.0181299	1.45434e-05	-1.16505e-05	8.01395e-05	0.502441	0.435042	0.564445	0.855516	0.821115	0.884955	0.855392	0.821173	0.885255	-0.000124268	-0.00200954	0.00122164	0.044471	0.0381311	0.0506106	0.0371554	0.0318535	0.0433581	0.0371973	0.0318776	0.0433555	4.18892e-05	-5.21604e-05	0.000226411	0.494438	0.454137	0.538104	0.845927	0.818969	0.870549	0.845731	0.818184	0.870538	-0.000195655	-0.00185394	0.000835819	0.0638878	0.0564984	0.0717492	0.0520751	0.0466677	0.0594029	0.0521529	0.0466697	0.0594762	7.78453e-05	-5.74286e-05	0.000412645	0.495738	0.450845	0.533608	0.850093	0.826434	0.870688	0.849847	0.82573	0.870378	-0.000245607	-0.00192021	0.000569964	0.0818229	0.0724953	0.0907937	0.0649942	0.0580955	0.0722633	0.0650879	0.0581061	0.0724002	9.37081e-05	-6.65676e-05	0.000488983
carotene diol (3)	0.525956	0.460399	0.591513	0.868914	0.829516	0.908311	0.869219	0.829819	0.90862	0.000305867	-0.000432136	0.00104387	0.0152836	0.0119494	0.0186179	0.0138826	0.0109449	0.0168204	0.0138852	0.0109473	0.0168231	2.5792e-06	-1.27605e-05	1.79189e-05	0.536824	0.496624	0.577024	0.8578	0.832476	0.883123	0.85839	0.833143	0.883637	0.000589937	2.97609e-05	0.00115011	0.0445839	0.0392212	0.0499464	0.0370285	0.0327618	0.0412952	0.037006	0.0327416	0.0412703	-2.25286e-05	-7.45895e-05	2.95324e-05	0.515628	0.482719	0.548537	0.847085	0.825241	0.86893	0.847526	0.825732	0.86932	0.000440919	-2.39334e-05	0.000905772	0.064134	0.0579849	0.0702832	0.0520147	0.047177	0.0568523	0.0520148	0.0471781	0.0568515	1.75305e-07	-6.85756e-05	6.89262e-05	0.503892	0.474605	0.53318	0.852013	0.833652	0.870374	0.852205	0.833878	0.870532	0.000191606	-0.000221598	0.00060481	0.082155	0.0755004	0.0888097	0.0648116	0.059601	0.0700222	0.0648185	0.0596074	0.0700296	6.90411e-06	-7.5654e-05	8.94622e-05	0.50614	0.40287	0.597774	0.871046	0.810447	0.921588	0.870893	0.811222	0.923358	-0.000153061	-0.00331408	0.00191902	0.0148645	0.0110826	0.0202915	0.0135003	0.00988407	0.0187655	0.0135108	0.00990817	0.0187984	1.05139e-05	-1.61866e-05	6.79691e-05	0.506247	0.414865	0.574825	0.857986	0.828203	0.891178	0.85803	0.827925	0.890433	4.35702e-05	-0.0031907	0.00263567	0.0446627	0.0378048	0.0514416	0.0371901	0.0321739	0.0435724	0.0372152	0.0321981	0.0436464	2.51173e-05	-0.000110798	0.000289261	0.496962	0.441766	0.537255	0.848053	0.823104	0.878262	0.847961	0.823015	0.87875	-9.16769e-05	-0.00301221	0.00180192	0.0637472	0.0562022	0.0705716	0.0518472	0.0465853	0.0580145	0.0519283	0.0465933	0.0583362	8.10579e-05	-2.82109e-05	0.000501118	0.493196	0.451604	0.522324	0.852309	0.830887	0.877517	0.852036	0.82945	0.877214	-0.000272876	-0.00269363	0.00068971	0.0820772	0.0740194	0.0896411	0.0648547	0.058209	0.0703881	0.0649571	0.0582586	0.0707809	0.000102394	-2.75782e-05	0.000481952
cortolone glucuronide (1)	0.747739	0.689403	0.806074	0.868914	0.829516	0.908311	0.873475	0.834672	0.912278	0.00456103	0.000889892	0.00823218	0.0151064	0.0118214	0.0183914	0.0138826	0.0109449	0.0168204	0.0138145	0.010893	0.0167359	-6.81751e-05	-0.000155335	1.89852e-05	0.669163	0.630978	0.707347	0.8578	0.832476	0.883123	0.858918	0.83356	0.884276	0.00111851	-0.00123133	0.00346834	0.0437414	0.0385242	0.0489585	0.0370285	0.0327618	0.0412952	0.0368076	0.032555	0.0410601	-0.000220935	-0.000454709	1.28389e-05	0.640966	0.608423	0.673509	0.847085	0.825241	0.86893	0.847867	0.826115	0.869619	0.000781669	-0.00125323	0.00281657	0.0628912	0.0569263	0.0688561	0.0520147	0.047177	0.0568523	0.0518568	0.047022	0.0566915	-0.000157892	-0.000472649	0.000156865	0.638158	0.609265	0.667052	0.852013	0.833652	0.870374	0.852593	0.834224	0.870962	0.000580053	-0.00134045	0.00250055	0.0800392	0.0736289	0.0864495	0.0648116	0.059601	0.0700222	0.0645148	0.0593096	0.0697201	-0.000296757	-0.000692557	9.9044e-05	0.746255	0.687994	0.799919	0.866105	0.817351	0.921329	0.870376	0.824528	0.926727	0.00427114	0.000165718	0.0099412	0.0151648	0.0110915	0.0193244	0.0140283	0.010648	0.0177616	0.0139624	0.0105592	0.0177134	-6.58654e-05	-0.000189712	5.83115e-05	0.666989	0.620331	0.711299	0.85803	0.826891	0.88828	0.858534	0.82896	0.888081	0.000503791	-0.00297835	0.00296515	0.0440255	0.0384246	0.0506339	0.037368	0.0320063	0.0434986	0.0371829	0.0318323	0.0432373	-0.000185122	-0.000452992	0.000133172	0.64083	0.599602	0.678505	0.847407	0.820233	0.871672	0.847841	0.821561	0.870506	0.000434063	-0.00264385	0.00281519	0.0631983	0.0562549	0.0710867	0.0522321	0.0460354	0.0585478	0.0521267	0.0459073	0.0583815	-0.000105417	-0.000432701	0.000385594	0.638926	0.600338	0.677025	0.852132	0.828291	0.872582	0.852276	0.829055	0.873598	0.000143972	-0.00335207	0.00226627	0.0800649	0.0717444	0.08838	0.0648171	0.0579613	0.0715765	0.0646091	0.057694	0.0711743	-0.000208027	-0.00066497	0.000464597
5-dodecenoylcarnitine (C12:1)	0.569777	0.500608	0.638945	0.868914	0.829516	0.908311	0.868946	0.829568	0.908325	3.26516e-05	-5.33371e-05	0.00011864	0.0152674	0.011938	0.0185968	0.0138826	0.0109449	0.0168204	0.013883	0.0109452	0.0168208	3.89251e-07	-9.42354e-07	1.72086e-06	0.557073	0.518436	0.59571	0.8578	0.832476	0.883123	0.857796	0.832474	0.883117	-4.02447e-06	-5.58471e-05	4.77982e-05	0.0445094	0.0391618	0.049857	0.0370285	0.0327618	0.0412952	0.0370277	0.032761	0.0412945	-7.65487e-07	-4.00115e-06	2.47018e-06	0.540672	0.508396	0.572949	0.847085	0.825241	0.86893	0.847079	0.825232	0.868927	-5.881e-06	-5.22559e-05	4.04939e-05	0.0640463	0.0579151	0.0701775	0.0520147	0.047177	0.0568523	0.052012	0.0471744	0.0568497	-2.60281e-06	-7.00175e-06	1.79613e-06	0.547427	0.518914	0.57594	0.852013	0.833652	0.870374	0.852012	0.833649	0.870375	-9.1026e-07	-4.36079e-05	4.17874e-05	0.0819546	0.0753284	0.0885808	0.0648116	0.059601	0.0700222	0.0648092	0.0595985	0.0700199	-2.38696e-06	-7.75253e-06	2.97861e-06	0.564441	0.47697	0.656728	0.867076	0.81023	0.912497	0.866611	0.809936	0.911608	-0.000464969	-0.00346797	0.00179722	0.0153195	0.0114231	0.0199385	0.0140328	0.0105209	0.0180928	0.0140426	0.0105609	0.0181009	9.77036e-06	-4.87655e-05	8.15278e-05	0.555707	0.507594	0.599145	0.858197	0.822875	0.889785	0.857667	0.820999	0.890007	-0.000530263	-0.00358202	0.000823056	0.043943	0.0388004	0.0488698	0.0367264	0.0324236	0.0412165	0.0367729	0.0325011	0.0412416	4.65004e-05	-5.07028e-05	0.000288243	0.540285	0.498603	0.580383	0.845178	0.815242	0.873946	0.844727	0.814452	0.873375	-0.000451414	-0.00336615	0.000918112	0.0635555	0.0557815	0.070391	0.0520664	0.0459663	0.0576542	0.0521362	0.0459749	0.057637	6.98536e-05	-9.09083e-05	0.000435885	0.548379	0.502668	0.584921	0.85041	0.829108	0.877982	0.849949	0.82885	0.877863	-0.000460881	-0.00273417	0.000617386	0.0811567	0.0731993	0.0900637	0.0647814	0.0585107	0.0709476	0.064885	0.0587215	0.0709377	0.000103585	-7.06176e-05	0.000571143
hydroxy-CMPF*	0.643349	0.574907	0.711792	0.868914	0.829516	0.908311	0.870229	0.830929	0.909529	0.00131552	-0.00287242	0.00550346	0.0152107	0.011904	0.0185173	0.0138826	0.0109449	0.0168204	0.0138941	0.010959	0.0168291	1.14353e-05	-6.00321e-05	8.29026e-05	0.665208	0.627794	0.702623	0.8578	0.832476	0.883123	0.861358	0.836574	0.886141	0.00355801	0.00097255	0.00614348	0.0438805	0.0386494	0.0491115	0.0370285	0.0327618	0.0412952	0.0369943	0.0327357	0.041253	-3.41495e-05	-0.00025653	0.000188232	0.647994	0.616632	0.679355	0.847085	0.825241	0.86893	0.84871	0.827069	0.87035	0.00162453	-0.00043896	0.00368802	0.0629778	0.0570082	0.0689474	0.0520147	0.047177	0.0568523	0.0518847	0.0470463	0.056723	-0.000129959	-0.000431185	0.000171267	0.63447	0.605739	0.663201	0.852013	0.833652	0.870374	0.853024	0.834797	0.871251	0.00101116	-0.000843591	0.00286592	0.0804465	0.074004	0.086889	0.0648116	0.059601	0.0700222	0.0646051	0.0593848	0.0698255	-0.000206471	-0.000573437	0.000160494	0.638196	0.548995	0.715644	0.867402	0.823169	0.907352	0.867697	0.820626	0.908735	0.000294912	-0.00726991	0.00556653	0.0154536	0.0109592	0.0210815	0.0141266	0.0102953	0.0190778	0.0141546	0.0103436	0.0191248	2.79943e-05	-7.58758e-05	0.000171906	0.663178	0.598341	0.71195	0.853818	0.817604	0.880565	0.856808	0.819055	0.883717	0.00298966	-0.00106844	0.0055051	0.0437608	0.037404	0.0505876	0.0371708	0.031952	0.0423283	0.0372062	0.0320097	0.0424478	3.53156e-05	-0.000202834	0.000583034	0.646216	0.595012	0.685555	0.843575	0.815707	0.87166	0.844718	0.817242	0.871918	0.0011433	-0.00254645	0.00342795	0.0631527	0.0548306	0.0713359	0.0526267	0.0458051	0.0584002	0.0525975	0.0456773	0.0584993	-2.91765e-05	-0.000388774	0.000609657	0.631255	0.593763	0.664585	0.849028	0.826083	0.871611	0.849329	0.827122	0.871852	0.000300941	-0.00402278	0.00230551	0.0808121	0.0717001	0.088444	0.065632	0.0581865	0.0715008	0.0655652	0.058046	0.0717891	-6.6861e-05	-0.000450857	0.000707224
3-hydroxyoleoylcarnitine	0.457292	0.390359	0.524225	0.868914	0.829516	0.908311	0.868863	0.829477	0.90825	-5.0155e-05	-0.000238835	0.000138526	0.0152846	0.0119501	0.018619	0.0138826	0.0109449	0.0168204	0.0138844	0.0109464	0.0168224	1.76306e-06	-1.66756e-06	5.19368e-06	0.492881	0.455429	0.530334	0.8578	0.832476	0.883123	0.857794	0.83248	0.883108	-5.37253e-06	-0.000111263	0.000100517	0.0445996	0.0392349	0.0499643	0.0370285	0.0327618	0.0412952	0.0370271	0.0327602	0.041294	-1.39873e-06	-9.29928e-06	6.50182e-06	0.505655	0.474369	0.53694	0.847085	0.825241	0.86893	0.847109	0.825268	0.868949	2.33138e-05	-6.81937e-05	0.000114821	0.0641493	0.0579984	0.0703002	0.0520147	0.047177	0.0568523	0.0520104	0.0471727	0.0568482	-4.21764e-06	-1.47765e-05	6.34121e-06	0.502476	0.474433	0.530519	0.852013	0.833652	0.870374	0.852046	0.833686	0.870405	3.24624e-05	-5.20214e-05	0.000116946	0.0821643	0.0755087	0.08882	0.0648116	0.059601	0.0700222	0.0648066	0.059596	0.0700173	-4.94501e-06	-1.77862e-05	7.8962e-06	0.496313	0.366424	0.624273	0.868649	0.828335	0.91307	0.868241	0.826152	0.913561	-0.000407627	-0.00431229	0.00177762	0.0151838	0.0108351	0.020967	0.0138161	0.00968282	0.0189686	0.013825	0.00968694	0.0189716	8.89881e-06	-3.84678e-05	9.43796e-05	0.489707	0.44524	0.53587	0.858019	0.824269	0.888881	0.857621	0.823962	0.889081	-0.000397996	-0.00296756	0.000749977	0.0447122	0.0358168	0.0529954	0.0373003	0.0309265	0.0436447	0.0373388	0.0309429	0.0437257	3.84748e-05	-3.61007e-05	0.000203308	0.48802	0.458602	0.518326	0.847788	0.819464	0.880069	0.847422	0.819421	0.878977	-0.000365963	-0.00210436	0.000351867	0.0643001	0.0548984	0.072041	0.0523259	0.0452785	0.0588374	0.0523895	0.0453402	0.0588663	6.35623e-05	-5.05607e-05	0.000383165	0.489179	0.457935	0.513873	0.852868	0.830009	0.879001	0.852449	0.829929	0.878966	-0.000418962	-0.0028525	0.000269875	0.0823905	0.0734529	0.0918731	0.0651947	0.0562829	0.0717813	0.0652864	0.0565105	0.0719325	9.178e-05	-3.66508e-05	0.0005386
3-hydroxyphenylacetoylglutamine	0.689174	0.6289	0.749448	0.868914	0.829516	0.908311	0.869238	0.830031	0.908445	0.000324471	-0.00185076	0.00249971	0.0151556	0.0118621	0.0184492	0.0138826	0.0109449	0.0168204	0.0138666	0.0109329	0.0168002	-1.6057e-05	-5.90306e-05	2.69166e-05	0.661928	0.624862	0.698994	0.8578	0.832476	0.883123	0.858064	0.83281	0.883318	0.000264338	-0.000927	0.00145568	0.0437443	0.038531	0.0489576	0.0370285	0.0327618	0.0412952	0.0369719	0.0327035	0.0412404	-5.65562e-05	-0.0001811	6.79879e-05	0.650982	0.620296	0.681667	0.847085	0.825241	0.86893	0.84775	0.825983	0.869517	0.00066488	-0.000357637	0.0016874	0.0627521	0.0568063	0.068698	0.0520147	0.047177	0.0568523	0.0519639	0.0471213	0.0568065	-5.07403e-05	-0.000215204	0.000113723	0.642292	0.61443	0.670154	0.852013	0.833652	0.870374	0.852411	0.834084	0.870739	0.000398032	-0.000538358	0.00133442	0.0801459	0.0737362	0.0865557	0.0648116	0.059601	0.0700222	0.0647819	0.0595643	0.0699995	-2.9722e-05	-0.000225615	0.000166171	0.689603	0.615419	0.754192	0.868273	0.815871	0.91681	0.868352	0.812839	0.918382	7.86613e-05	-0.00383998	0.0039071	0.0149928	0.0114352	0.0194782	0.0138517	0.0105667	0.0180422	0.0138468	0.0105319	0.0181044	-4.88245e-06	-6.82275e-05	9.22132e-05	0.663715	0.616658	0.709792	0.857879	0.821107	0.889489	0.857944	0.821449	0.890653	6.53723e-05	-0.00219972	0.0021971	0.0441723	0.0377072	0.0504788	0.0374654	0.0323979	0.042284	0.0374597	0.0324426	0.0423434	-5.61621e-06	-0.000166683	0.000284388	0.651273	0.613788	0.687653	0.847801	0.814188	0.873247	0.848163	0.814839	0.873964	0.000362689	-0.00122129	0.00182107	0.0629243	0.0554637	0.0710257	0.0521264	0.0470183	0.0579392	0.0521518	0.0469701	0.0578872	2.54614e-05	-0.000158937	0.000385602	0.642362	0.61615	0.67191	0.852605	0.829835	0.871342	0.852638	0.830522	0.871979	3.35558e-05	-0.00140857	0.0012169	0.0805292	0.0728615	0.0890321	0.0649937	0.0586577	0.0712091	0.0650591	0.0586612	0.0713782	6.54379e-05	-0.000162107	0.000547059
2-hydroxyarachidate*	0.488967	0.429903	0.548032	0.868914	0.829516	0.908311	0.868195	0.828881	0.907508	-0.000718919	-0.00249376	0.00105592	0.015288	0.0119534	0.0186225	0.0138826	0.0109449	0.0168204	0.0138955	0.0109553	0.0168357	1.28426e-05	-2.51989e-05	5.08841e-05	0.56028	0.523625	0.596935	0.8578	0.832476	0.883123	0.859086	0.834003	0.88417	0.00128669	5.32693e-05	0.00252011	0.0445271	0.0391743	0.0498799	0.0370285	0.0327618	0.0412952	0.0369331	0.032674	0.0411922	-9.53541e-05	-0.000210883	2.01746e-05	0.545178	0.51426	0.576096	0.847085	0.825241	0.86893	0.847761	0.826055	0.869467	0.000675935	-0.000452063	0.00180393	0.0640641	0.0579266	0.0702015	0.0520147	0.047177	0.0568523	0.0519361	0.0471004	0.0567719	-7.85046e-05	-0.000239486	8.24768e-05	0.533329	0.50583	0.560829	0.852013	0.833652	0.870374	0.852296	0.834039	0.870553	0.000283105	-0.000737613	0.00130382	0.0820981	0.0754545	0.0887416	0.0648116	0.059601	0.0700222	0.0647804	0.0595659	0.0699949	-3.11581e-05	-0.000234305	0.000171989	0.493019	0.421432	0.578694	0.870931	0.811554	0.913922	0.870031	0.810658	0.913165	-0.000900185	-0.00453543	0.00159032	0.0153433	0.0115114	0.0191559	0.0139551	0.010507	0.0173604	0.0139704	0.0105234	0.01737	1.53328e-05	-4.49851e-05	8.74393e-05	0.562373	0.515358	0.605427	0.858439	0.826095	0.887922	0.859573	0.829219	0.888765	0.00113401	-0.00119512	0.00316729	0.0443422	0.0371423	0.0514391	0.0370041	0.0307508	0.0423916	0.0369318	0.0307291	0.0422666	-7.23223e-05	-0.000249101	8.70501e-05	0.546111	0.50523	0.581763	0.847081	0.819915	0.87355	0.847586	0.820095	0.873454	0.000505624	-0.00168808	0.00251153	0.063712	0.0553124	0.0718324	0.0519612	0.0458605	0.0591197	0.0519266	0.045747	0.0589873	-3.46085e-05	-0.000224627	0.000290583	0.533122	0.499097	0.567766	0.852546	0.826257	0.875847	0.852625	0.826959	0.875321	7.93353e-05	-0.0017654	0.00148927	0.0817469	0.0727398	0.0890048	0.0647748	0.058086	0.0706541	0.0648254	0.0580748	0.0708195	5.0612e-05	-0.000205343	0.000497037
N-stearoylserine*	0.506841	0.443269	0.570414	0.868914	0.829516	0.908311	0.868816	0.829371	0.908261	-9.78581e-05	-0.00130388	0.00110817	0.0152839	0.01195	0.0186179	0.0138826	0.0109449	0.0168204	0.0138884	0.0109491	0.0168277	5.7477e-06	-3.37577e-05	4.52531e-05	0.538197	0.499524	0.57687	0.8578	0.832476	0.883123	0.858208	0.832926	0.883489	0.000407955	-0.000585943	0.00140185	0.0445718	0.0392122	0.0499314	0.0370285	0.0327618	0.0412952	0.0369883	0.0327249	0.0412517	-4.02009e-05	-0.00014778	6.73777e-05	0.526485	0.494358	0.558612	0.847085	0.825241	0.86893	0.847284	0.825421	0.869148	0.000199265	-0.000702772	0.0011013	0.064119	0.0579738	0.0702643	0.0520147	0.047177	0.0568523	0.0519536	0.0471184	0.0567888	-6.10273e-05	-0.000206361	8.43064e-05	0.529285	0.500718	0.557852	0.852013	0.833652	0.870374	0.852088	0.83369	0.870486	7.45883e-05	-0.000777399	0.000926575	0.0821209	0.075472	0.0887697	0.0648116	0.059601	0.0700222	0.0647219	0.0595136	0.0699302	-8.96781e-05	-0.00027252	9.31639e-05	0.506106	0.403243	0.573586	0.868733	0.817693	0.909241	0.868442	0.815958	0.909368	-0.000290428	-0.00317654	0.00166266	0.015327	0.0117494	0.0186275	0.0139514	0.0107508	0.0172071	0.0139584	0.0107419	0.0172164	7.04344e-06	-6.63978e-05	7.54821e-05	0.535794	0.45952	0.582692	0.857286	0.821734	0.893098	0.857424	0.82182	0.892881	0.00013715	-0.00129704	0.00161685	0.0444759	0.0378949	0.0503521	0.0371492	0.0319939	0.0418845	0.0371381	0.0319897	0.0419737	-1.10674e-05	-0.000191682	0.000202412	0.524704	0.47068	0.567906	0.847512	0.819256	0.879436	0.847413	0.818415	0.879486	-9.89085e-05	-0.00191616	0.00137125	0.0640556	0.0564976	0.0712776	0.0521961	0.0463687	0.0577981	0.0521868	0.0462671	0.0579692	-9.24853e-06	-0.000253598	0.00031045	0.525587	0.456246	0.564376	0.85166	0.828845	0.877246	0.851376	0.828905	0.877831	-0.000283684	-0.00260003	0.00100019	0.0822494	0.0737971	0.0911159	0.0652361	0.0591188	0.071117	0.0652377	0.059049	0.0711054	1.53233e-06	-0.000238074	0.000532048
lyxonate	0.733057	0.675933	0.79018	0.868914	0.829516	0.908311	0.875134	0.837257	0.913011	0.00622041	0.000344388	0.0120964	0.0149935	0.0117495	0.0182376	0.0138826	0.0109449	0.0168204	0.0138615	0.0109289	0.0167939	-2.11857e-05	-0.000185581	0.00014321	0.72161	0.687113	0.756107	0.8578	0.832476	0.883123	0.862089	0.837019	0.88716	0.00428955	0.000511744	0.00806736	0.0430709	0.0379897	0.0481522	0.0370285	0.0327618	0.0412952	0.0368839	0.0326263	0.0411415	-0.000144593	-0.000522825	0.00023364	0.692916	0.663001	0.722831	0.847085	0.825241	0.86893	0.850689	0.829185	0.872193	0.00360383	0.000266826	0.00694083	0.0619153	0.0561107	0.06772	0.0520147	0.047177	0.0568523	0.0519382	0.0470918	0.0567847	-7.64102e-05	-0.00056626	0.00041344	0.693622	0.667406	0.719837	0.852013	0.833652	0.870374	0.855644	0.837607	0.873681	0.00363079	0.000671217	0.00659036	0.0786089	0.0723776	0.0848402	0.0648116	0.059601	0.0700222	0.0645071	0.059291	0.0697232	-0.000304489	-0.000888922	0.000279944	0.732599	0.646552	0.824486	0.865354	0.812162	0.922899	0.870669	0.818442	0.924981	0.00531506	-0.00513049	0.0140931	0.0151627	0.0109766	0.0192671	0.0140618	0.0102884	0.0179079	0.0140466	0.0102428	0.0179093	-1.52445e-05	-0.000249699	0.000198152	0.719185	0.671229	0.763952	0.855111	0.825684	0.885922	0.858459	0.828853	0.888066	0.00334786	-0.00222759	0.00846054	0.0436993	0.0382968	0.0513434	0.0375586	0.0327229	0.0432225	0.0375115	0.032505	0.0434661	-4.70463e-05	-0.000518839	0.000963883	0.692402	0.660513	0.73168	0.845331	0.816619	0.871336	0.848329	0.820684	0.873946	0.00299844	-0.0012396	0.00759927	0.0627992	0.0559338	0.0699879	0.0527433	0.0471941	0.0581295	0.0528161	0.0477397	0.0581584	7.27508e-05	-0.000543286	0.00122835	0.693117	0.663659	0.730019	0.850429	0.82547	0.876144	0.853445	0.828141	0.87615	0.00301611	-0.00123348	0.00667251	0.0796938	0.0721604	0.0865935	0.0657795	0.0593283	0.0709136	0.0656446	0.0592601	0.0707143	-0.000134839	-0.000783094	0.00098856
dodecenedioate (C12:1-DC)*	0.55548	0.490733	0.620226	0.868914	0.829516	0.908311	0.869793	0.83075	0.908835	0.000879118	-0.00066445	0.00242269	0.015276	0.0119441	0.0186079	0.0138826	0.0109449	0.0168204	0.0138964	0.0109566	0.0168362	1.37609e-05	-2.93115e-05	5.68334e-05	0.548415	0.510635	0.586196	0.8578	0.832476	0.883123	0.858109	0.832947	0.883272	0.000309636	-0.000747349	0.00136662	0.0445369	0.0391829	0.0498908	0.0370285	0.0327618	0.0412952	0.037051	0.0327837	0.0413182	2.24863e-05	-8.45881e-05	0.000129561	0.539546	0.508082	0.57101	0.847085	0.825241	0.86893	0.847477	0.825722	0.869231	0.000391529	-0.000499688	0.00128275	0.064073	0.0579344	0.0702117	0.0520147	0.047177	0.0568523	0.0520101	0.0471738	0.0568465	-4.51797e-06	-0.000143067	0.000134031	0.538025	0.510033	0.566017	0.852013	0.833652	0.870374	0.852375	0.834093	0.870658	0.000362232	-0.000476248	0.00120071	0.0820252	0.0753868	0.0886636	0.0648116	0.059601	0.0700222	0.0648098	0.0595995	0.0700202	-1.74873e-06	-0.000171968	0.000168471	0.555608	0.47263	0.64511	0.868056	0.814758	0.916015	0.868599	0.815278	0.917141	0.000542355	-0.00255565	0.00371594	0.0152326	0.011411	0.02007	0.0139043	0.0103316	0.0183642	0.0139217	0.0103738	0.0183657	1.73591e-05	-3.59221e-05	0.000104676	0.547205	0.499072	0.605049	0.856108	0.828185	0.886313	0.85595	0.828817	0.886202	-0.000157772	-0.00259285	0.00150791	0.0447553	0.0396456	0.0504368	0.0374416	0.0327199	0.042607	0.0374962	0.032725	0.0425692	5.46173e-05	-9.0416e-05	0.000251817	0.538532	0.497901	0.587599	0.845659	0.822956	0.872059	0.845605	0.823265	0.871951	-5.39108e-05	-0.00249597	0.00124577	0.0639788	0.0579204	0.0708532	0.0523536	0.0472	0.057843	0.0524034	0.0472752	0.0578393	4.98013e-05	-0.000149769	0.000424719	0.53682	0.499615	0.581451	0.850652	0.828188	0.874353	0.850545	0.82907	0.873393	-0.000106869	-0.00194272	0.00105894	0.0820439	0.0757727	0.0913305	0.0653721	0.059353	0.0719849	0.0654328	0.0593645	0.0719545	6.07451e-05	-0.000141836	0.000463229
hexadecenedioate (C16:1-DC)*	0.533794	0.465348	0.60224	0.868914	0.829516	0.908311	0.868082	0.828495	0.90767	-0.000831405	-0.00250976	0.000846952	0.0152801	0.0119468	0.0186135	0.0138826	0.0109449	0.0168204	0.0138721	0.0109357	0.0168085	-1.05399e-05	-4.7954e-05	2.68741e-05	0.510187	0.470838	0.549535	0.8578	0.832476	0.883123	0.857691	0.832377	0.883005	-0.000108971	-0.0011156	0.000897663	0.0445874	0.0392248	0.04995	0.0370285	0.0327618	0.0412952	0.0370003	0.0327369	0.0412637	-2.81715e-05	-0.000121955	6.56123e-05	0.512779	0.48015	0.545408	0.847085	0.825241	0.86893	0.846875	0.82501	0.86874	-0.000210197	-0.00110599	0.000685597	0.0641239	0.0579766	0.0702713	0.0520147	0.047177	0.0568523	0.0519752	0.0471383	0.0568121	-3.94638e-05	-0.00015929	8.03627e-05	0.52073	0.491652	0.549808	0.852013	0.833652	0.870374	0.851674	0.833287	0.870061	-0.000339261	-0.00112476	0.000446242	0.0821054	0.075456	0.0887549	0.0648116	0.059601	0.0700222	0.0648034	0.05959	0.0700168	-8.20284e-06	-0.0001528	0.000136394	0.51873	0.39955	0.621059	0.871023	0.828672	0.924226	0.869242	0.827465	0.923224	-0.00178121	-0.00887177	0.00148242	0.0154052	0.0112277	0.0198261	0.0140117	0.0103905	0.0182813	0.0140093	0.0103943	0.0182917	-2.41664e-06	-8.71717e-05	9.01151e-05	0.495102	0.411868	0.548606	0.857539	0.822461	0.89265	0.856693	0.821875	0.89242	-0.000846182	-0.00549723	0.00089498	0.0448979	0.0383316	0.0519736	0.0373774	0.0323021	0.0432148	0.0373888	0.032529	0.04319	1.13312e-05	-0.000141606	0.000380947	0.499393	0.4418	0.538487	0.846724	0.815026	0.875668	0.845796	0.815197	0.874673	-0.000927757	-0.00516045	0.000642757	0.0642918	0.0569715	0.0711214	0.0523605	0.0458373	0.0579971	0.0523864	0.0459629	0.0579618	2.58947e-05	-0.000195866	0.000418759	0.504386	0.442796	0.545726	0.850959	0.823354	0.877624	0.849952	0.823427	0.87676	-0.00100669	-0.0047604	0.000467533	0.0825825	0.0751543	0.0912016	0.0655305	0.0591332	0.0719177	0.0656187	0.0591953	0.0719572	8.81565e-05	-0.000136342	0.000700316
octadecenedioate (C18:1-DC)	0.495323	0.425877	0.564768	0.868914	0.829516	0.908311	0.867057	0.827603	0.906511	-0.0018566	-0.00566924	0.00195603	0.01529	0.0119556	0.0186245	0.0138826	0.0109449	0.0168204	0.0138955	0.0109547	0.0168363	1.28551e-05	-6.70796e-05	9.27897e-05	0.552293	0.5142	0.590386	0.8578	0.832476	0.883123	0.858654	0.833639	0.883669	0.000854521	-0.00131376	0.0030228	0.0445267	0.0391763	0.049877	0.0370285	0.0327618	0.0412952	0.0369265	0.0326661	0.0411869	-0.000101999	-0.000302657	9.86576e-05	0.543152	0.511214	0.57509	0.847085	0.825241	0.86893	0.847751	0.826119	0.869383	0.00066593	-0.0013114	0.00264326	0.0640301	0.0578991	0.0701612	0.0520147	0.047177	0.0568523	0.0519109	0.0470722	0.0567496	-0.000103726	-0.000369311	0.000161859	0.537646	0.50881	0.566483	0.852013	0.833652	0.870374	0.852206	0.833955	0.870458	0.000193169	-0.0016245	0.00201084	0.0820284	0.0753942	0.0886626	0.0648116	0.059601	0.0700222	0.0647215	0.0595034	0.0699396	-9.00668e-05	-0.000420083	0.000239949	0.492109	0.412787	0.570391	0.867891	0.804058	0.920842	0.865205	0.806265	0.917914	-0.00268538	-0.00992934	0.00249184	0.015637	0.0120204	0.0190323	0.0142018	0.0109563	0.0174747	0.0142254	0.0109888	0.0174574	2.36143e-05	-7.38635e-05	0.00014333	0.552819	0.504749	0.59708	0.855876	0.815775	0.885257	0.856448	0.816075	0.885901	0.000571953	-0.00425811	0.00356783	0.0443413	0.036355	0.0519161	0.0370255	0.0312246	0.0429864	0.0369832	0.0311198	0.0428377	-4.23152e-05	-0.000320051	0.000317715	0.543099	0.497465	0.577254	0.843544	0.813871	0.868416	0.84388	0.813591	0.868919	0.000336138	-0.00394661	0.00245862	0.0640974	0.0561015	0.0714167	0.0523043	0.0454015	0.0576238	0.0522864	0.0456357	0.0574826	-1.78119e-05	-0.000366326	0.000690777	0.53805	0.497922	0.570511	0.848553	0.822114	0.868181	0.848413	0.822049	0.868192	-0.000140988	-0.00452571	0.00201035	0.0820728	0.0724742	0.090461	0.0652029	0.0572431	0.0709785	0.0652221	0.0575868	0.0710116	1.9194e-05	-0.00038572	0.0010516
heptenedioate (C7:1-DC)*	0.679547	0.616526	0.742568	0.868914	0.829516	0.908311	0.870029	0.830894	0.909164	0.00111585	-8.68447e-06	0.00224039	0.0151629	0.011866	0.0184599	0.0138826	0.0109449	0.0168204	0.0138869	0.0109482	0.0168257	4.27941e-06	-1.61108e-05	2.46696e-05	0.627864	0.589418	0.66631	0.8578	0.832476	0.883123	0.857715	0.832394	0.883037	-8.42803e-05	-0.000779076	0.000610516	0.0441238	0.0388641	0.0493834	0.0370285	0.0327618	0.0412952	0.0370947	0.032823	0.0413664	6.61966e-05	2.31466e-06	0.000130079	0.631663	0.600008	0.663317	0.847085	0.825241	0.86893	0.847132	0.825278	0.868986	4.67958e-05	-0.000547882	0.000641473	0.0632475	0.0572544	0.0692406	0.0520147	0.047177	0.0568523	0.0520588	0.0472195	0.0568981	4.41199e-05	-4.0369e-05	0.000128609	0.632532	0.604838	0.660225	0.852013	0.833652	0.870374	0.852032	0.833662	0.870402	1.87888e-05	-0.000495454	0.000533032	0.0807644	0.0743116	0.0872173	0.0648116	0.059601	0.0700222	0.0648634	0.0596511	0.0700756	5.17864e-05	-5.13095e-05	0.000154882	0.679423	0.601065	0.75034	0.869118	0.814673	0.921084	0.869461	0.81499	0.920945	0.000342919	-0.00381713	0.00435435	0.0154834	0.0111757	0.0192879	0.0141543	0.0102467	0.0177996	0.0141646	0.0102721	0.0177911	1.03537e-05	-2.75996e-05	7.50681e-05	0.630577	0.579108	0.671836	0.853784	0.823041	0.882664	0.853314	0.822517	0.882792	-0.000469854	-0.00262717	0.000701503	0.0447855	0.0378788	0.0520346	0.037783	0.0323268	0.043845	0.0378802	0.0323795	0.0439362	9.71467e-05	-8.31275e-05	0.000601302	0.634169	0.585106	0.66885	0.841894	0.819528	0.866496	0.841477	0.819534	0.866611	-0.000417125	-0.00266459	0.000821815	0.0638456	0.0564217	0.0714534	0.0530548	0.0468732	0.0591192	0.0531709	0.0469076	0.0591229	0.000116111	-2.45714e-05	0.000754489	0.634692	0.592511	0.675152	0.847715	0.823411	0.87154	0.847225	0.822975	0.871451	-0.000490056	-0.00257439	0.000363384	0.0811271	0.0738602	0.0907009	0.0657912	0.0585238	0.0728395	0.065946	0.0585172	0.0732599	0.000154798	-3.69502e-05	0.000947195
octadecadienedioate (C18:2-DC)*	0.509276	0.443686	0.574866	0.868914	0.829516	0.908311	0.868489	0.829216	0.907762	-0.000424537	-0.00252997	0.00168089	0.0152839	0.0119501	0.0186177	0.0138826	0.0109449	0.0168204	0.0138703	0.0109341	0.0168066	-1.22978e-05	-6.64788e-05	4.18832e-05	0.547514	0.509847	0.585181	0.8578	0.832476	0.883123	0.858544	0.833474	0.883613	0.000743861	-0.00080613	0.00229385	0.0445573	0.0392003	0.0499143	0.0370285	0.0327618	0.0412952	0.0369922	0.0327302	0.0412543	-3.62727e-05	-0.000190501	0.000117956	0.543758	0.512043	0.575472	0.847085	0.825241	0.86893	0.847846	0.826206	0.869485	0.000760352	-0.000601118	0.00212182	0.064068	0.0579289	0.0702071	0.0520147	0.047177	0.0568523	0.0519393	0.0471036	0.056775	-7.53801e-05	-0.000281717	0.000130957	0.532298	0.503504	0.561092	0.852013	0.833652	0.870374	0.851925	0.833615	0.870235	-8.82057e-05	-0.00141888	0.00124247	0.0821033	0.075457	0.0887495	0.0648116	0.059601	0.0700222	0.0647533	0.0595362	0.0699703	-5.8295e-05	-0.000313439	0.000196849	0.510762	0.419059	0.575251	0.86853	0.810112	0.914171	0.867721	0.809503	0.913715	-0.000809916	-0.00622036	0.0017555	0.0152884	0.0108275	0.0200144	0.0139022	0.0102652	0.0183873	0.013894	0.0102764	0.0183856	-8.14535e-06	-7.52411e-05	7.02617e-05	0.549678	0.506224	0.604026	0.857454	0.823461	0.891899	0.857915	0.825307	0.892723	0.000461445	-0.00192813	0.0021919	0.0446646	0.0383912	0.051732	0.0371288	0.0317406	0.0438385	0.0371262	0.0316882	0.0439052	-2.62435e-06	-0.000224539	0.000269147	0.547142	0.510236	0.586221	0.844434	0.814136	0.869104	0.844967	0.815082	0.868999	0.000533222	-0.00111265	0.00242109	0.0644242	0.0570909	0.074578	0.0524536	0.0461587	0.0583757	0.0524397	0.0461964	0.058271	-1.39065e-05	-0.000208532	0.000395049	0.536202	0.498596	0.571509	0.849361	0.823416	0.868576	0.849149	0.821769	0.868772	-0.000212035	-0.0029572	0.00129732	0.0825582	0.0734122	0.0923833	0.0654737	0.057385	0.0725637	0.0654838	0.0573658	0.0726463	1.00094e-05	-0.000221809	0.000478068
3-carboxy-4-methyl-5-pentyl-2-furanpropionate (3-CMPFP)**	0.598197	0.528201	0.668192	0.868914	0.829516	0.908311	0.868446	0.829066	0.907827	-0.000467365	-0.00408068	0.00314595	0.0152726	0.0119411	0.0186042	0.0138826	0.0109449	0.0168204	0.0139044	0.0109626	0.0168462	2.17506e-05	-4.15624e-05	8.50636e-05	0.529112	0.486721	0.571504	0.8578	0.832476	0.883123	0.860668	0.835884	0.885452	0.00286802	0.000647201	0.00508883	0.0445866	0.039225	0.0499483	0.0370285	0.0327618	0.0412952	0.0369972	0.0327401	0.0412544	-3.12844e-05	-0.00021759	0.000155022	0.527101	0.491823	0.562378	0.847085	0.825241	0.86893	0.849225	0.827768	0.870682	0.00213975	0.000232235	0.00404726	0.0641237	0.0579771	0.0702702	0.0520147	0.047177	0.0568523	0.0520436	0.0472106	0.0568766	2.89857e-05	-0.000230509	0.00028848	0.522732	0.492099	0.553364	0.852013	0.833652	0.870374	0.854041	0.835939	0.872143	0.0020278	0.000380532	0.00367506	0.0821271	0.0754772	0.0887769	0.0648116	0.059601	0.0700222	0.0647483	0.0595443	0.0699522	-6.33041e-05	-0.000383184	0.000256576	0.586762	0.384695	0.69287	0.869448	0.816202	0.919085	0.868539	0.813426	0.920619	-0.00090849	-0.00584097	0.0033679	0.0153826	0.0116096	0.0192943	0.0140314	0.010602	0.0175252	0.0140587	0.0106147	0.0175497	2.72791e-05	-4.97784e-05	0.000133535	0.521244	0.448613	0.574893	0.857989	0.825477	0.88686	0.859973	0.827853	0.888694	0.00198346	-0.000742452	0.00507706	0.0442567	0.0381195	0.0515519	0.036891	0.0319812	0.0424013	0.0368937	0.0319932	0.0423165	2.65888e-06	-0.000188806	0.00033407	0.516953	0.444064	0.568798	0.846081	0.816716	0.876368	0.847475	0.820979	0.877411	0.00139405	-0.00127121	0.00455845	0.0637158	0.0547428	0.0713067	0.0520584	0.0457636	0.0586681	0.0521138	0.0458115	0.0587283	5.53926e-05	-0.000245238	0.000541858	0.51339	0.447337	0.55318	0.851461	0.828522	0.870479	0.85283	0.830289	0.872199	0.00136934	-0.00105651	0.00391886	0.0816449	0.0737256	0.0894217	0.0647734	0.059477	0.071162	0.0647436	0.059508	0.0711883	-2.97589e-05	-0.00037867	0.00044233
glucuronide of C10H18O2 (7)*	0.677493	0.618238	0.736748	0.868914	0.829516	0.908311	0.872159	0.833072	0.911247	0.00324563	0.000518706	0.00597255	0.015184	0.0118781	0.0184899	0.0138826	0.0109449	0.0168204	0.0138435	0.0109109	0.0167762	-3.90945e-05	-0.000111974	3.37854e-05	0.612707	0.576791	0.648623	0.8578	0.832476	0.883123	0.85825	0.832818	0.883682	0.000450163	-0.00101286	0.00191318	0.0443269	0.0390238	0.0496301	0.0370285	0.0327618	0.0412952	0.0370315	0.0327656	0.0412974	2.97269e-06	-0.000157034	0.00016298	0.598235	0.567131	0.62934	0.847085	0.825241	0.86893	0.847572	0.825681	0.869462	0.000486639	-0.000833981	0.00180726	0.0637279	0.0576593	0.0697965	0.0520147	0.047177	0.0568523	0.0520517	0.0472127	0.0568906	3.70161e-05	-0.000187419	0.000261451	0.603035	0.575304	0.630765	0.852013	0.833652	0.870374	0.852726	0.83431	0.871141	0.000712364	-0.000531056	0.00195578	0.0813205	0.074783	0.087858	0.0648116	0.059601	0.0700222	0.0646665	0.0594621	0.0698709	-0.000145087	-0.000419657	0.000129483	0.674579	0.586902	0.753625	0.865179	0.80377	0.912374	0.867902	0.805641	0.915151	0.00272277	-0.00149181	0.00695797	0.0150747	0.0105488	0.0202687	0.0138977	0.00966787	0.0186626	0.0138696	0.0096595	0.0186649	-2.8068e-05	-0.00014191	7.47286e-05	0.614789	0.5594	0.655672	0.857628	0.827753	0.889624	0.857712	0.827998	0.890079	8.43836e-05	-0.00257604	0.00198282	0.0443666	0.0378904	0.0517004	0.0373382	0.0323073	0.0431844	0.0373768	0.0324142	0.0433607	3.86506e-05	-0.000136088	0.000400365	0.599064	0.558837	0.634434	0.846241	0.820779	0.877115	0.846364	0.820328	0.876008	0.000122961	-0.00242499	0.00176611	0.0636081	0.0568053	0.0726953	0.052268	0.0466336	0.0586903	0.0523681	0.0465987	0.0589922	0.000100057	-0.00016855	0.000573538	0.604047	0.572491	0.63648	0.850998	0.830118	0.871969	0.851385	0.830526	0.872371	0.000386993	-0.00178747	0.00160307	0.0813605	0.0739723	0.0919968	0.0652046	0.0587471	0.0729538	0.0651383	0.0588545	0.0728299	-6.62435e-05	-0.000440891	0.000328553
glucuronide of C10H18O2 (8)*	0.656775	0.593741	0.719808	0.868914	0.829516	0.908311	0.871188	0.832204	0.910173	0.00227476	0.000436625	0.0041129	0.0152077	0.0118952	0.0185202	0.0138826	0.0109449	0.0168204	0.013869	0.0109325	0.0168054	-1.36537e-05	-5.89041e-05	3.15968e-05	0.5844	0.546138	0.622663	0.8578	0.832476	0.883123	0.858054	0.832743	0.883365	0.000254566	-0.000659733	0.00116887	0.044456	0.0391305	0.0497814	0.0370285	0.0327618	0.0412952	0.0370891	0.0328186	0.0413597	6.06339e-05	-4.41865e-05	0.000165454	0.571664	0.539054	0.604274	0.847085	0.825241	0.86893	0.847015	0.825151	0.86888	-7.00074e-05	-0.000872444	0.000732429	0.0639779	0.0578753	0.0700805	0.0520147	0.047177	0.0568523	0.0521019	0.0472589	0.056945	8.72673e-05	-5.63176e-05	0.000230852	0.587877	0.559101	0.616652	0.852013	0.833652	0.870374	0.852454	0.834063	0.870845	0.00044042	-0.000312477	0.00119332	0.0815626	0.0749932	0.088132	0.0648116	0.059601	0.0700222	0.0647528	0.0595448	0.0699608	-5.8758e-05	-0.000233326	0.00011581	0.663419	0.588773	0.759024	0.870649	0.816176	0.928912	0.87228	0.816487	0.930505	0.00163024	-0.00192735	0.00561335	0.0148221	0.010653	0.0192421	0.0135962	0.00999414	0.0175052	0.0135932	0.010013	0.017494	-3.01289e-06	-8.26277e-05	0.000103741	0.584615	0.527046	0.636348	0.855905	0.822886	0.888826	0.855729	0.822698	0.88931	-0.000176398	-0.00230601	0.00104631	0.0440366	0.036146	0.0515796	0.0369691	0.031213	0.0431751	0.0370782	0.0312397	0.0432459	0.000109083	-4.42411e-05	0.000523669	0.570765	0.52248	0.617231	0.843774	0.811706	0.87548	0.843366	0.811424	0.874362	-0.000408348	-0.00229868	0.000591363	0.0638071	0.056653	0.0727687	0.0524008	0.0454423	0.0582589	0.0525563	0.045449	0.0587172	0.000155484	-5.82824e-05	0.000799733	0.586225	0.547105	0.624753	0.848769	0.818078	0.873726	0.848744	0.818291	0.873177	-2.54558e-05	-0.00169436	0.000975837	0.0813558	0.0725368	0.0914609	0.0653591	0.0580948	0.0718694	0.06539	0.0580234	0.0719402	3.08746e-05	-0.000214729	0.000531373
N-acetyl-2-aminooctanoate*	0.715508	0.662642	0.768374	0.868914	0.829516	0.908311	0.872531	0.834023	0.911038	0.00361722	0.000333507	0.00690092	0.015173	0.0118763	0.0184697	0.0138826	0.0109449	0.0168204	0.0138468	0.0109191	0.0167745	-3.58426e-05	-0.000122756	5.10712e-05	0.66312	0.628547	0.697692	0.8578	0.832476	0.883123	0.858925	0.833681	0.884169	0.00112532	-0.00104223	0.00329287	0.0440276	0.0387856	0.0492696	0.0370285	0.0327618	0.0412952	0.0369755	0.0327099	0.0412411	-5.29998e-05	-0.000290748	0.000184749	0.660683	0.631353	0.690012	0.847085	0.825241	0.86893	0.849113	0.827505	0.870721	0.00202768	-3.75623e-05	0.00409292	0.0630209	0.0570578	0.0689839	0.0520147	0.047177	0.0568523	0.0518685	0.0470339	0.056703	-0.000146161	-0.000466343	0.000174022	0.642035	0.615822	0.668248	0.852013	0.833652	0.870374	0.852943	0.834736	0.871149	0.000929655	-0.000911798	0.00277111	0.0806339	0.0741927	0.0870751	0.0648116	0.059601	0.0700222	0.0647112	0.0594957	0.0699267	-0.000100387	-0.000475726	0.000274952	0.71356	0.647652	0.793208	0.871539	0.808135	0.925576	0.874608	0.811821	0.926415	0.0030687	-0.00178245	0.00823969	0.0148589	0.0107856	0.0189589	0.0136121	0.0101845	0.0175345	0.0135894	0.0101675	0.017513	-2.27081e-05	-0.000119293	0.000105116	0.661613	0.614952	0.703817	0.857203	0.822584	0.889332	0.858144	0.822783	0.888901	0.00094191	-0.00331002	0.00379084	0.0436368	0.037743	0.0497925	0.0368036	0.0315796	0.042601	0.0368122	0.0315705	0.0424295	8.55852e-06	-0.000266558	0.000430993	0.659347	0.626761	0.700529	0.845018	0.809586	0.872421	0.846941	0.811535	0.874633	0.00192342	-0.000824739	0.00466975	0.0627665	0.0555227	0.0699704	0.0520854	0.0463064	0.0575674	0.0520323	0.0460323	0.0576924	-5.31019e-05	-0.000384258	0.000506087	0.641037	0.612005	0.679628	0.849611	0.82101	0.875428	0.850395	0.82253	0.877036	0.000783919	-0.00284488	0.00312906	0.0807054	0.0731699	0.0895826	0.0653157	0.0593952	0.0731835	0.0653338	0.0592517	0.0730481	1.81675e-05	-0.00038187	0.00079319
hydroxyasparagine**	0.851331	0.818884	0.883778	0.868914	0.829516	0.908311	0.894442	0.861234	0.927649	0.0255281	0.0130802	0.037976	0.0146362	0.0114894	0.017783	0.0138826	0.0109449	0.0168204	0.013795	0.0108915	0.0166984	-8.7661e-05	-0.000313229	0.000137907	0.808238	0.782322	0.834154	0.8578	0.832476	0.883123	0.874976	0.851692	0.89826	0.0171763	0.0101137	0.0242389	0.0414581	0.0366284	0.0462878	0.0370285	0.0327618	0.0412952	0.0366401	0.0324323	0.0408479	-0.000388407	-0.00097503	0.000198217	0.783136	0.75913	0.807142	0.847085	0.825241	0.86893	0.864343	0.844398	0.884288	0.0172576	0.0110985	0.0234167	0.0593882	0.0538986	0.0648778	0.0520147	0.047177	0.0568523	0.0515629	0.0467764	0.0563495	-0.000451737	-0.00122895	0.000325474	0.77286	0.750792	0.794928	0.852013	0.833652	0.870374	0.864701	0.847576	0.881826	0.0126877	0.0073088	0.0180667	0.075334	0.0694305	0.0812375	0.0648116	0.059601	0.0700222	0.0642589	0.0590783	0.0694395	-0.000552705	-0.00152399	0.000418576	0.85236	0.808202	0.896341	0.870162	0.808347	0.927053	0.895842	0.846589	0.939331	0.0256807	0.0115868	0.0421604	0.0146386	0.0115094	0.0180916	0.013914	0.0111087	0.0175181	0.0138594	0.0110378	0.0174068	-5.46088e-05	-0.000336666	0.000295081	0.810719	0.777512	0.841256	0.859402	0.825815	0.892624	0.876478	0.841174	0.904595	0.0170766	0.00836883	0.0242799	0.0411167	0.0353897	0.0468662	0.0367291	0.0311173	0.041955	0.0364672	0.0314133	0.0413747	-0.000261917	-0.000977573	0.000709297	0.785306	0.759004	0.811219	0.847751	0.822025	0.875363	0.864899	0.842028	0.888435	0.0171478	0.00882075	0.0233567	0.0592241	0.0528965	0.0667479	0.0518786	0.0464757	0.0576972	0.0515562	0.0462179	0.0578454	-0.000322457	-0.00117917	0.000995008	0.774979	0.751183	0.801435	0.851907	0.826337	0.876681	0.86426	0.843156	0.887269	0.0123534	0.00549172	0.0185129	0.0751601	0.0685645	0.0822461	0.0646787	0.0592711	0.0708675	0.064312	0.0588436	0.0700179	-0.00036678	-0.00165898	0.00120945
3-hydroxybutyroylglycine**	0.681768	0.61374	0.749797	0.868914	0.829516	0.908311	0.869139	0.82951	0.908769	0.00022595	-0.00213869	0.00259059	0.0151355	0.0118447	0.0184263	0.0138826	0.0109449	0.0168204	0.0138121	0.0108855	0.0167386	-7.05627e-05	-0.000128568	-1.25573e-05	0.675171	0.640346	0.709995	0.8578	0.832476	0.883123	0.859067	0.833868	0.884265	0.00126694	-9.15647e-05	0.00262545	0.043828	0.0386017	0.0490542	0.0370285	0.0327618	0.0412952	0.0369267	0.0326666	0.0411868	-0.000101799	-0.000230169	2.65715e-05	0.649146	0.618884	0.679408	0.847085	0.825241	0.86893	0.847792	0.825974	0.86961	0.00070732	-0.000439079	0.00185372	0.063006	0.0570306	0.0689813	0.0520147	0.047177	0.0568523	0.0519365	0.0471017	0.0567714	-7.81353e-05	-0.000247569	9.12986e-05	0.637204	0.609719	0.664689	0.852013	0.833652	0.870374	0.852233	0.83385	0.870616	0.000220076	-0.000815266	0.00125542	0.0805559	0.0741092	0.0870027	0.0648116	0.059601	0.0700222	0.0647399	0.0595294	0.0699505	-7.16655e-05	-0.000279123	0.000135792	0.677781	0.600925	0.765112	0.8666	0.823358	0.91193	0.866423	0.824389	0.912011	-0.000176949	-0.00556199	0.00308116	0.0154093	0.0116173	0.0192212	0.0142253	0.0106571	0.0175958	0.0141777	0.0105134	0.0175226	-4.75491e-05	-0.000183258	3.64065e-05	0.676862	0.625377	0.728966	0.856364	0.824514	0.886013	0.857142	0.824637	0.886819	0.000778161	-0.00162847	0.0027624	0.0439838	0.0381542	0.0494552	0.0373675	0.0322636	0.0425888	0.0373357	0.0321702	0.042572	-3.18373e-05	-0.000236955	0.00027526	0.650235	0.604722	0.688247	0.845211	0.819662	0.871351	0.845447	0.81999	0.87159	0.000236539	-0.0024906	0.00173406	0.0629153	0.0556287	0.0712232	0.0522403	0.0451815	0.0597905	0.0522656	0.0454794	0.059793	2.52571e-05	-0.000232335	0.000645758	0.638601	0.598391	0.677168	0.84978	0.829968	0.871524	0.849576	0.829471	0.871592	-0.000203167	-0.00327021	0.0010753	0.080406	0.0723545	0.0889741	0.0651453	0.0572392	0.0726299	0.0651902	0.0571799	0.0725529	4.49205e-05	-0.000248852	0.000744233
glyco-beta-muricholate**	0.476843	0.409788	0.543897	0.868914	0.829516	0.908311	0.869332	0.829867	0.908798	0.000418839	-0.000755026	0.0015927	0.0152846	0.0119501	0.0186191	0.0138826	0.0109449	0.0168204	0.0138791	0.0109426	0.0168155	-3.58024e-06	-2.37217e-05	1.65612e-05	0.489219	0.450755	0.527683	0.8578	0.832476	0.883123	0.858553	0.833374	0.883733	0.000753537	-4.85722e-05	0.00155565	0.0446001	0.0392354	0.0499648	0.0370285	0.0327618	0.0412952	0.0370425	0.0327748	0.0413102	1.4032e-05	-4.4824e-05	7.28881e-05	0.49774	0.465194	0.530286	0.847085	0.825241	0.86893	0.847734	0.825986	0.869481	0.000648392	-4.33343e-05	0.00134012	0.0641504	0.0579994	0.0703014	0.0520147	0.047177	0.0568523	0.0520346	0.0471966	0.0568726	1.99369e-05	-6.19613e-05	0.000101835	0.500856	0.472069	0.529643	0.852013	0.833652	0.870374	0.852446	0.834141	0.870751	0.000432604	-0.000175171	0.00104038	0.0821651	0.0755094	0.0888208	0.0648116	0.059601	0.0700222	0.064814	0.0596046	0.0700234	2.37759e-06	-0.000101452	0.000106208	0.488819	0.390228	0.569195	0.868863	0.81562	0.919003	0.869022	0.814686	0.919459	0.000158839	-0.00292223	0.00293001	0.0150348	0.010762	0.0195312	0.0137079	0.00976627	0.0175659	0.0137153	0.00984044	0.0175794	7.35399e-06	-3.61664e-05	7.2332e-05	0.489884	0.431682	0.535361	0.852713	0.82082	0.890453	0.853068	0.8215	0.889988	0.000354909	-0.00213553	0.00253111	0.0446325	0.0380684	0.0510765	0.0372951	0.0319284	0.0422915	0.0373791	0.0319351	0.0424831	8.39917e-05	-3.21552e-05	0.000487808	0.48769	0.443572	0.52625	0.842046	0.811143	0.868723	0.842234	0.810572	0.868837	0.000187858	-0.00211724	0.00157746	0.0643951	0.0553344	0.0726885	0.0526849	0.045873	0.0585485	0.0528168	0.0459263	0.0590111	0.000131976	-5.54289e-05	0.000801352	0.488499	0.459389	0.519747	0.847356	0.820243	0.868279	0.847306	0.819868	0.86712	-4.96154e-05	-0.00234567	0.00100106	0.0822104	0.0725568	0.092475	0.0655286	0.0591005	0.0720901	0.065672	0.0590882	0.0724323	0.00014349	-7.03625e-05	0.00100249
N-methylhydroxyproline**	0.641413	0.574308	0.708517	0.868914	0.829516	0.908311	0.871701	0.8329	0.910502	0.0027877	0.000778497	0.0047969	0.0152411	0.0119207	0.0185616	0.0138826	0.0109449	0.0168204	0.0138837	0.0109467	0.0168208	1.09852e-06	-3.8415e-05	4.0612e-05	0.572973	0.533723	0.612224	0.8578	0.832476	0.883123	0.858537	0.833377	0.883697	0.000737155	-0.000461656	0.00193597	0.0444855	0.0391535	0.0498174	0.0370285	0.0327618	0.0412952	0.0370999	0.0328297	0.04137	7.14026e-05	-5.45574e-05	0.000197363	0.578439	0.546489	0.610389	0.847085	0.825241	0.86893	0.847662	0.825925	0.869398	0.000576517	-0.000403418	0.00155645	0.0639304	0.0578292	0.0700317	0.0520147	0.047177	0.0568523	0.0520544	0.0472148	0.056894	3.97305e-05	-0.000123714	0.000203175	0.574683	0.54633	0.603036	0.852013	0.833652	0.870374	0.852267	0.833964	0.870571	0.00025417	-0.000605017	0.00111336	0.0818338	0.0752382	0.0884295	0.0648116	0.059601	0.0700222	0.064807	0.0595951	0.0700188	-4.61932e-06	-0.000197208	0.000187969	0.635907	0.53679	0.710857	0.869566	0.824436	0.917667	0.871822	0.829205	0.918512	0.00225648	-0.00155683	0.00678619	0.0151389	0.0107188	0.0190665	0.0138358	0.0098265	0.0176703	0.013852	0.00981025	0.0176661	1.62571e-05	-4.01979e-05	0.000138528	0.575192	0.520381	0.624449	0.858223	0.825825	0.89949	0.858614	0.825638	0.89972	0.000391716	-0.0035098	0.00244447	0.044139	0.0373952	0.049716	0.0369482	0.0307217	0.0413801	0.0370877	0.0307939	0.0414992	0.000139453	-3.36552e-05	0.000519461	0.581251	0.541216	0.620219	0.846411	0.815151	0.876733	0.846802	0.815467	0.877487	0.000390198	-0.00251594	0.00193526	0.064067	0.0559976	0.0723453	0.0524386	0.0457871	0.0601743	0.0525648	0.0458121	0.0601894	0.000126235	-9.82737e-05	0.000621334	0.576344	0.541437	0.608728	0.850777	0.825155	0.874931	0.850739	0.825467	0.874242	-3.7499e-05	-0.0028043	0.00134243	0.0819068	0.0733649	0.0906737	0.0653325	0.0577305	0.0719086	0.0654326	0.05793	0.0720695	0.000100178	-0.000148934	0.000857967
N,N,N-trimethyl-alanylproline betaine (TMAP)	0.853387	0.818966	0.887808	0.868914	0.829516	0.908311	0.875468	0.837715	0.913221	0.00655448	0.00329272	0.00981623	0.0146939	0.0115347	0.017853	0.0138826	0.0109449	0.0168204	0.0138961	0.0109584	0.0168339	1.34951e-05	-8.41444e-05	0.000111135	0.795759	0.767367	0.824151	0.8578	0.832476	0.883123	0.860196	0.834968	0.885424	0.00239611	0.000502849	0.00428937	0.0420648	0.0371584	0.0469713	0.0370285	0.0327618	0.0412952	0.0371182	0.0328469	0.0413895	8.96955e-05	-0.000102124	0.000281515	0.777266	0.752186	0.802346	0.847085	0.825241	0.86893	0.84929	0.827598	0.870982	0.00220463	0.000604003	0.00380525	0.0600595	0.054488	0.065631	0.0520147	0.047177	0.0568523	0.052132	0.0472845	0.0569795	0.000117333	-0.000136239	0.000370905	0.77694	0.754672	0.799207	0.852013	0.833652	0.870374	0.853785	0.835512	0.872059	0.00177225	0.000351278	0.00319322	0.0757541	0.0697888	0.0817194	0.0648116	0.059601	0.0700222	0.064907	0.0596829	0.0701311	9.53899e-05	-0.000217002	0.000407782	0.848326	0.810899	0.892845	0.871959	0.820522	0.920378	0.877429	0.826936	0.924362	0.00546975	0.000914341	0.011715	0.0151416	0.0114463	0.0202618	0.0142343	0.0108429	0.0191086	0.0142705	0.0108715	0.0191077	3.61676e-05	-8.96157e-05	0.000234604	0.797928	0.765344	0.832051	0.860692	0.822087	0.893986	0.862776	0.824292	0.896604	0.00208343	1.28385e-05	0.00538749	0.0426687	0.036852	0.0483036	0.0374542	0.0316097	0.0424471	0.0376197	0.0315898	0.0426798	0.000165549	-7.6382e-05	0.000654137	0.777804	0.748815	0.806114	0.847199	0.81459	0.873869	0.849178	0.815965	0.874919	0.00197873	0.000177554	0.004891	0.0605808	0.0525283	0.0664176	0.0523921	0.045696	0.0583865	0.0526046	0.0459221	0.0586322	0.000212516	-7.33929e-05	0.000772646	0.777907	0.749957	0.803229	0.852384	0.826327	0.871937	0.853899	0.827932	0.87314	0.00151513	-0.000235158	0.00367065	0.0763688	0.0678134	0.0837213	0.0654005	0.0577714	0.0719024	0.0655997	0.0579196	0.0720201	0.000199178	-0.000157704	0.00100958
3-formylindole	0.499423	0.432238	0.566608	0.868914	0.829516	0.908311	0.870213	0.830843	0.909583	0.00129915	-0.000825028	0.00342333	0.015285	0.0119508	0.0186192	0.0138826	0.0109449	0.0168204	0.0138461	0.0109154	0.0167768	-3.6527e-05	-0.000103376	3.03219e-05	0.485189	0.445267	0.525111	0.8578	0.832476	0.883123	0.860074	0.835003	0.885145	0.00227419	0.000878606	0.00366977	0.044627	0.0392604	0.0499937	0.0370285	0.0327618	0.0412952	0.0369437	0.0326837	0.0412036	-8.48313e-05	-0.000249002	7.93397e-05	0.501784	0.46859	0.534979	0.847085	0.825241	0.86893	0.84888	0.827178	0.870583	0.00179512	0.000631761	0.00295848	0.0641699	0.058019	0.0703209	0.0520147	0.047177	0.0568523	0.0520003	0.0471644	0.0568362	-1.43257e-05	-0.000216065	0.000187414	0.523798	0.494291	0.553306	0.852013	0.833652	0.870374	0.85308	0.834801	0.871359	0.00106659	2.55096e-05	0.00210768	0.0821119	0.0754631	0.0887606	0.0648116	0.059601	0.0700222	0.0648882	0.0596731	0.0701032	7.65818e-05	-0.000158437	0.000311601	0.502866	0.430401	0.598772	0.864404	0.814484	0.919948	0.864882	0.814009	0.918022	0.00047838	-0.00334087	0.00443321	0.0151618	0.0115397	0.0203182	0.0138921	0.0103661	0.0185238	0.0138769	0.0103083	0.0185235	-1.51514e-05	-9.88039e-05	9.99431e-05	0.484126	0.429678	0.539922	0.855097	0.826582	0.893387	0.856825	0.827063	0.895135	0.00172736	-0.000793352	0.00478812	0.0444739	0.038431	0.0502987	0.037237	0.0324999	0.042403	0.0371969	0.0324659	0.0425147	-4.00943e-05	-0.000280253	0.000343685	0.500135	0.458349	0.548678	0.845817	0.821128	0.876458	0.847113	0.822115	0.878522	0.00129563	-0.000692251	0.00301805	0.0639698	0.0554968	0.0715207	0.0521894	0.0464856	0.0583892	0.0522437	0.0464448	0.058722	5.43599e-05	-0.000261773	0.000571537	0.519316	0.453632	0.56221	0.849966	0.827667	0.872033	0.850578	0.8281	0.873216	0.000612734	-0.00190312	0.00199295	0.0818687	0.0746268	0.0896596	0.0650837	0.0591791	0.0718533	0.0652429	0.0591223	0.0725183	0.000159161	-0.000146171	0.00073106
gamma-glutamylcitrulline*	0.502036	0.438606	0.565465	0.868914	0.829516	0.908311	0.869471	0.830403	0.908539	0.00055753	-0.00147467	0.00258973	0.0152837	0.0119495	0.0186178	0.0138826	0.0109449	0.0168204	0.0138749	0.0109379	0.0168119	-7.73135e-06	-5.51877e-05	3.9725e-05	0.514807	0.475153	0.554461	0.8578	0.832476	0.883123	0.858121	0.832825	0.883417	0.000321455	-0.00113727	0.00178018	0.0445946	0.0392311	0.0499581	0.0370285	0.0327618	0.0412952	0.0370115	0.0327469	0.0412761	-1.70137e-05	-0.000152404	0.000118377	0.509044	0.47663	0.541459	0.847085	0.825241	0.86893	0.84781	0.826013	0.869608	0.000725257	-0.000501495	0.00195201	0.0641466	0.0579968	0.0702964	0.0520147	0.047177	0.0568523	0.0519894	0.0471532	0.0568255	-2.52865e-05	-0.000208961	0.000158388	0.511687	0.482563	0.54081	0.852013	0.833652	0.870374	0.85252	0.834165	0.870876	0.000507231	-0.00059024	0.0016047	0.0821493	0.075496	0.0888027	0.0648116	0.059601	0.0700222	0.0647553	0.0595448	0.0699658	-5.62834e-05	-0.000277788	0.000165221	0.484794	0.416362	0.565783	0.866835	0.816781	0.920062	0.867231	0.818398	0.919147	0.000395878	-0.00404105	0.00361721	0.0156007	0.0118525	0.0190058	0.014222	0.0108258	0.0176115	0.0142228	0.0108534	0.0176023	7.67578e-07	-6.55998e-05	0.000101398	0.498701	0.433958	0.561881	0.856192	0.830057	0.886298	0.856043	0.830591	0.886449	-0.000149262	-0.00435691	0.00177548	0.0447562	0.0376712	0.0516156	0.0373775	0.032035	0.0421731	0.0374408	0.0319756	0.04228	6.33543e-05	-0.000132381	0.000486766	0.498781	0.4501	0.542635	0.846481	0.81885	0.87505	0.846829	0.819315	0.873398	0.000347527	-0.00199204	0.00195018	0.0637689	0.0561571	0.0721647	0.0519353	0.0465644	0.0577675	0.0520179	0.0467523	0.0578733	8.2671e-05	-0.000167853	0.000587071	0.501147	0.452124	0.537369	0.851599	0.83065	0.872387	0.851677	0.830943	0.872039	7.87461e-05	-0.00193885	0.00161107	0.0817915	0.0731494	0.0902093	0.0647484	0.0594174	0.0713706	0.0648073	0.0593948	0.0715136	5.88464e-05	-0.00022747	0.000603814
glycine conjugate of C10H14O2 (1)*	0.617802	0.556713	0.678891	0.868914	0.829516	0.908311	0.869038	0.829653	0.908422	0.000124111	-0.000215694	0.000463915	0.015243	0.0119217	0.0185644	0.0138826	0.0109449	0.0168204	0.013883	0.0109453	0.0168206	3.32727e-07	-4.75644e-06	5.42189e-06	0.588199	0.549617	0.626781	0.8578	0.832476	0.883123	0.857782	0.832452	0.883113	-1.74016e-05	-0.000241393	0.00020659	0.0443815	0.0390607	0.0497023	0.0370285	0.0327618	0.0412952	0.0370242	0.0327578	0.0412907	-4.25237e-06	-2.09715e-05	1.24667e-05	0.586514	0.55456	0.618469	0.847085	0.825241	0.86893	0.847137	0.825295	0.868978	5.15448e-05	-0.000137303	0.000240392	0.0636834	0.0576039	0.0697629	0.0520147	0.047177	0.0568523	0.052007	0.04717	0.0568441	-7.60473e-06	-3.15155e-05	1.63061e-05	0.580138	0.551219	0.609056	0.852013	0.833652	0.870374	0.852019	0.833658	0.870381	6.13201e-06	-0.000165473	0.000177736	0.0815264	0.0749568	0.0880959	0.0648116	0.059601	0.0700222	0.0648124	0.0596021	0.0700228	8.57693e-07	-2.91968e-05	3.09122e-05	0.613316	0.538616	0.684225	0.871818	0.820495	0.924936	0.871615	0.819242	0.925099	-0.000203276	-0.00240364	0.00142918	0.0151546	0.0109308	0.0191349	0.0138474	0.00975904	0.0173664	0.0138512	0.00977014	0.0173699	3.84093e-06	-2.10977e-05	4.69941e-05	0.590223	0.539899	0.632692	0.858949	0.822694	0.893222	0.858609	0.822722	0.893125	-0.000339689	-0.00243291	0.000628043	0.0445427	0.038888	0.0515618	0.0373904	0.0330006	0.0431003	0.0374179	0.033143	0.0431297	2.75033e-05	-6.09054e-05	0.000157638	0.587813	0.542056	0.623631	0.847766	0.818234	0.872666	0.847398	0.817643	0.87229	-0.000368671	-0.00227016	0.000430945	0.0638902	0.057082	0.0717553	0.0525242	0.0478254	0.0584542	0.0525779	0.0478597	0.0585116	5.36422e-05	-5.73538e-05	0.000316045	0.579938	0.543431	0.616008	0.851134	0.824675	0.872554	0.850714	0.824438	0.872433	-0.000420677	-0.00258929	0.000307277	0.0819332	0.0735815	0.0912556	0.0656469	0.0598719	0.0729834	0.0657348	0.0598817	0.0730099	8.79187e-05	-5.0983e-05	0.000431491
glutamine conjugate of C7H12O2*	0.661633	0.594389	0.728876	0.868914	0.829516	0.908311	0.869829	0.830422	0.909236	0.000915198	-0.000383459	0.00221386	0.0152036	0.0118922	0.0185151	0.0138826	0.0109449	0.0168204	0.0138709	0.0109353	0.0168065	-1.16998e-05	-3.86177e-05	1.52181e-05	0.640679	0.604425	0.676933	0.8578	0.832476	0.883123	0.858589	0.833356	0.883822	0.00078938	0.000106544	0.00147222	0.0441507	0.0388638	0.0494377	0.0370285	0.0327618	0.0412952	0.0370136	0.0327485	0.0412787	-1.4885e-05	-7.76662e-05	4.78962e-05	0.622178	0.591593	0.652763	0.847085	0.825241	0.86893	0.847732	0.825929	0.869535	0.000646711	4.94561e-05	0.00124397	0.0634439	0.0573967	0.0694911	0.0520147	0.047177	0.0568523	0.0520015	0.0471657	0.0568372	-1.31607e-05	-9.67609e-05	7.04396e-05	0.604208	0.577087	0.63133	0.852013	0.833652	0.870374	0.852363	0.834015	0.87071	0.000349652	-0.000182387	0.000881691	0.0813195	0.0747784	0.0878606	0.0648116	0.059601	0.0700222	0.0648511	0.0596398	0.0700625	3.95525e-05	-6.12146e-05	0.00014032	0.661937	0.581151	0.749966	0.864796	0.810682	0.919031	0.865232	0.811783	0.918924	0.000435639	-0.00254492	0.0033635	0.0151814	0.0114225	0.018473	0.0139664	0.010843	0.0174219	0.0139594	0.0108531	0.017441	-7.07008e-06	-8.88942e-05	4.38923e-05	0.641351	0.604621	0.687165	0.854861	0.819802	0.886011	0.855246	0.821126	0.886548	0.000384799	-0.00190555	0.00190506	0.0443151	0.0372178	0.0530586	0.0375479	0.0320797	0.0442417	0.0375621	0.0320807	0.0442934	1.4203e-05	-7.7625e-05	0.00013032	0.623259	0.58966	0.662382	0.844669	0.818188	0.872423	0.844847	0.819324	0.871483	0.000178661	-0.00203479	0.00167164	0.0637039	0.0546808	0.0725914	0.0527471	0.0462567	0.0595107	0.0527835	0.046242	0.0595574	3.63585e-05	-9.08613e-05	0.000267602	0.604334	0.572986	0.63872	0.849027	0.823413	0.870727	0.848901	0.823903	0.870479	-0.000125946	-0.0017226	0.000724309	0.0817081	0.0717489	0.0916987	0.0658831	0.0601343	0.0725443	0.0659953	0.060186	0.0725568	0.00011224	-3.17032e-05	0.000495272
glutamine conjugate of C6H10O2 (1)*	0.700661	0.639167	0.762154	0.868914	0.829516	0.908311	0.87016	0.830609	0.909711	0.00124651	-0.00152337	0.00401639	0.0151358	0.0118455	0.0184261	0.0138826	0.0109449	0.0168204	0.0138327	0.0109043	0.0167612	-4.98979e-05	-0.000104648	4.85199e-06	0.687684	0.652633	0.722734	0.8578	0.832476	0.883123	0.859192	0.833991	0.884394	0.0013927	-0.000110823	0.00289623	0.0437749	0.0385586	0.0489913	0.0370285	0.0327618	0.0412952	0.0369163	0.0326569	0.0411757	-0.000112177	-0.000250349	2.59948e-05	0.666338	0.636405	0.696271	0.847085	0.825241	0.86893	0.848243	0.826442	0.870045	0.00115789	-0.000191213	0.00250699	0.0628295	0.0568768	0.0687822	0.0520147	0.047177	0.0568523	0.0519235	0.0470906	0.0567565	-9.10954e-05	-0.000276174	9.39829e-05	0.653652	0.627281	0.680024	0.852013	0.833652	0.870374	0.852816	0.834469	0.871164	0.000803104	-0.000367449	0.00197366	0.0804125	0.0739881	0.086837	0.0648116	0.059601	0.0700222	0.0647984	0.059587	0.0700099	-1.31351e-05	-0.000235551	0.00020928	0.704228	0.632403	0.776979	0.866158	0.819865	0.907677	0.867019	0.819332	0.910537	0.000861316	-0.00318034	0.00459083	0.0151633	0.0116342	0.0197165	0.0139592	0.01072	0.0178214	0.0139122	0.0106296	0.0177837	-4.70216e-05	-0.000145793	2.49045e-05	0.687659	0.651147	0.734705	0.855652	0.820023	0.89008	0.856668	0.821744	0.891332	0.00101615	-0.00102032	0.0030556	0.0437255	0.0373688	0.0514961	0.0370396	0.0313336	0.0432229	0.0369579	0.0311708	0.0432124	-8.17087e-05	-0.00025745	0.000111642	0.665203	0.625355	0.70968	0.844392	0.814414	0.873239	0.84502	0.81527	0.873887	0.000627677	-0.00197714	0.00237146	0.0628258	0.0545024	0.0708728	0.0520282	0.0442849	0.0594185	0.0519939	0.0443821	0.059208	-3.42857e-05	-0.000219228	0.000280373	0.653853	0.623157	0.693831	0.850098	0.8269	0.875236	0.850407	0.82748	0.875667	0.000309063	-0.00163016	0.00177225	0.0803099	0.071582	0.088838	0.0647907	0.0576853	0.072313	0.0648533	0.057971	0.0724055	6.25561e-05	-0.000168076	0.000606569
glutamine conjugate of C6H10O2 (2)*	0.699115	0.636774	0.761456	0.868914	0.829516	0.908311	0.872008	0.832769	0.911249	0.003095	-0.000142255	0.00633225	0.0151623	0.0118633	0.0184612	0.0138826	0.0109449	0.0168204	0.0138179	0.0108932	0.0167425	-6.47501e-05	-0.000146555	1.70545e-05	0.676314	0.640916	0.711712	0.8578	0.832476	0.883123	0.860859	0.83591	0.885808	0.0030591	0.00113949	0.00497871	0.0438815	0.0386406	0.0491223	0.0370285	0.0327618	0.0412952	0.0368686	0.0326139	0.0411232	-0.000159917	-0.000350226	3.03918e-05	0.647627	0.617148	0.678107	0.847085	0.825241	0.86893	0.849364	0.827712	0.871016	0.00227861	0.000527701	0.00402952	0.0630908	0.0570968	0.0690849	0.0520147	0.047177	0.0568523	0.0519055	0.0470745	0.0567365	-0.000109138	-0.000364139	0.000145865	0.632791	0.606101	0.659481	0.852013	0.833652	0.870374	0.853607	0.835352	0.871861	0.00159364	5.86675e-05	0.00312861	0.0807887	0.0743134	0.087264	0.0648116	0.059601	0.0700222	0.0648103	0.0596001	0.0700205	-1.28742e-06	-0.000308476	0.000305901	0.70561	0.611555	0.770057	0.872546	0.820329	0.926889	0.875314	0.821664	0.92983	0.00276778	-0.00165901	0.00831668	0.014935	0.0105229	0.0186848	0.0137239	0.0100241	0.017076	0.0136673	0.00996973	0.0170473	-5.65753e-05	-0.000163042	2.32619e-05	0.682451	0.628792	0.728249	0.857309	0.823959	0.887853	0.860008	0.827468	0.891983	0.0026987	-6.64115e-05	0.00672348	0.0436801	0.0370691	0.0511955	0.0370318	0.0313782	0.0423465	0.0368902	0.0310594	0.0422566	-0.000141596	-0.000369299	6.36556e-05	0.651857	0.61031	0.696266	0.846776	0.816717	0.873797	0.848611	0.819603	0.87494	0.00183579	-0.000375859	0.00414539	0.0630907	0.0559603	0.0721695	0.0521627	0.0462454	0.0591338	0.0520802	0.0461337	0.0591018	-8.25121e-05	-0.000342413	0.000270047	0.638263	0.604778	0.675308	0.850685	0.828582	0.873257	0.851986	0.829948	0.874869	0.00130042	-0.000649956	0.00331712	0.0804588	0.0723082	0.0891364	0.0648115	0.0588981	0.0706606	0.0648166	0.0588276	0.0707432	5.0563e-06	-0.000265678	0.000568586
sphingomyelin (d17:1/14:0, d16:1/15:0)*	0.584595	0.517704	0.651486	0.868914	0.829516	0.908311	0.87199	0.833793	0.910186	0.00307605	7.91055e-05	0.006073	0.0152663	0.0119373	0.0185953	0.0138826	0.0109449	0.0168204	0.0138684	0.0109358	0.016801	-1.42587e-05	-7.85777e-05	5.00603e-05	0.562145	0.521294	0.602995	0.8578	0.832476	0.883123	0.859626	0.834662	0.884589	0.00182617	-0.000205518	0.00385785	0.0445018	0.0391552	0.0498485	0.0370285	0.0327618	0.0412952	0.0369026	0.032648	0.0411572	-0.000125877	-0.000315177	6.34222e-05	0.552049	0.518981	0.585118	0.847085	0.825241	0.86893	0.848866	0.827328	0.870405	0.00178128	4.55612e-05	0.00351701	0.0639978	0.0578711	0.0701244	0.0520147	0.047177	0.0568523	0.0519822	0.0471494	0.056815	-3.2457e-05	-0.000282521	0.000217607	0.557404	0.527987	0.58682	0.852013	0.833652	0.870374	0.853359	0.835187	0.871531	0.00134576	-0.000209425	0.00290094	0.0819152	0.075292	0.0885385	0.0648116	0.059601	0.0700222	0.0646861	0.059481	0.0698912	-0.00012553	-0.000426481	0.000175421	0.587577	0.501197	0.680282	0.863076	0.80438	0.913835	0.866266	0.808249	0.91433	0.00319007	-0.00121691	0.00861641	0.0155195	0.011618	0.0193837	0.0141701	0.0108681	0.017382	0.0141582	0.0108222	0.0173755	-1.18987e-05	-9.25604e-05	9.83546e-05	0.561724	0.524069	0.600351	0.855752	0.817235	0.886799	0.857281	0.818739	0.888988	0.00152861	-0.00176754	0.00426685	0.0449958	0.0379966	0.0513781	0.0376194	0.031683	0.0439633	0.0375135	0.031624	0.043852	-0.000105895	-0.000296242	0.000147646	0.552595	0.514738	0.587353	0.845763	0.811887	0.874102	0.847229	0.812801	0.876293	0.00146616	-0.000936472	0.00364212	0.0643107	0.0555653	0.0713188	0.0525266	0.0455942	0.0585584	0.0525537	0.0454915	0.058609	2.70928e-05	-0.000219121	0.00046938	0.55751	0.520015	0.592896	0.85017	0.819441	0.876873	0.851125	0.819773	0.876264	0.000955515	-0.00124063	0.00281837	0.082149	0.0732971	0.0892458	0.065448	0.057943	0.0738907	0.0654037	0.0578593	0.0739397	-4.42302e-05	-0.000330067	0.000473844
tetradecadienoate (14:2)*	0.566339	0.50047	0.632208	0.868914	0.829516	0.908311	0.868815	0.829433	0.908197	-9.84795e-05	-0.000614944	0.000417985	0.0152761	0.0119445	0.0186077	0.0138826	0.0109449	0.0168204	0.0138812	0.0109438	0.0168186	-1.44038e-06	-1.38046e-05	1.09239e-05	0.541437	0.504264	0.57861	0.8578	0.832476	0.883123	0.857734	0.832416	0.883053	-6.53878e-05	-0.000393311	0.000262535	0.044562	0.0392063	0.0499178	0.0370285	0.0327618	0.0412952	0.0370297	0.0327625	0.0412969	1.18246e-06	-3.16921e-05	3.4057e-05	0.544515	0.51352	0.575509	0.847085	0.825241	0.86893	0.84708	0.825225	0.868935	-5.0793e-06	-0.000302067	0.000291908	0.0640656	0.0579295	0.0702017	0.0520147	0.047177	0.0568523	0.0520084	0.0471701	0.0568466	-6.2778e-06	-5.08333e-05	3.82777e-05	0.539654	0.512344	0.566963	0.852013	0.833652	0.870374	0.852006	0.833638	0.870374	-7.43118e-06	-0.000274499	0.000259637	0.0820641	0.0754257	0.0887026	0.0648116	0.059601	0.0700222	0.0647993	0.0595876	0.070011	-1.22796e-05	-6.59666e-05	4.14075e-05	0.572959	0.489005	0.659965	0.870271	0.821524	0.915504	0.869971	0.82157	0.915083	-0.000299572	-0.00273022	0.000978028	0.0154517	0.0110772	0.0200501	0.0141218	0.0102691	0.0184516	0.0141289	0.0102854	0.0184354	7.03999e-06	-2.24902e-05	5.86984e-05	0.543696	0.49478	0.596927	0.856759	0.827082	0.886067	0.856433	0.827081	0.885022	-0.000326248	-0.00207721	0.000512306	0.0455917	0.0377317	0.0529802	0.0380356	0.0317827	0.0446275	0.0380771	0.0317904	0.0446333	4.14975e-05	-3.83291e-05	0.000250016	0.545126	0.503638	0.579773	0.846663	0.818929	0.874171	0.846426	0.818774	0.873963	-0.000237556	-0.00187108	0.000535172	0.0651073	0.0572085	0.073082	0.0529846	0.0472763	0.0596405	0.0530441	0.047315	0.0598154	5.95136e-05	-5.7802e-05	0.000398425	0.541434	0.503165	0.573646	0.852287	0.828747	0.873355	0.852024	0.82859	0.873298	-0.000263915	-0.00173322	0.000424047	0.0831108	0.0748764	0.092414	0.0656411	0.0583548	0.0733081	0.0657198	0.0583454	0.0733055	7.86701e-05	-6.29116e-05	0.00041171
N-carbamoylvaline	0.829421	0.785828	0.873014	0.868914	0.829516	0.908311	0.886569	0.853445	0.919693	0.0176554	0.00768206	0.0276288	0.0146956	0.0115406	0.0178507	0.0138826	0.0109449	0.0168204	0.0138038	0.0108904	0.0167172	-7.88496e-05	-0.000246077	8.83779e-05	0.778768	0.748276	0.80926	0.8578	0.832476	0.883123	0.868358	0.844677	0.89204	0.0105586	0.00472833	0.0163889	0.0417595	0.0368832	0.0466358	0.0370285	0.0327618	0.0412952	0.0368564	0.0326111	0.0411017	-0.000172082	-0.000673053	0.000328889	0.758518	0.732739	0.784297	0.847085	0.825241	0.86893	0.856687	0.836215	0.877159	0.00960196	0.00483608	0.0143678	0.0602043	0.0546129	0.0657957	0.0520147	0.047177	0.0568523	0.0521802	0.0473421	0.0570182	0.000165513	-0.00049505	0.000826077	0.756801	0.733709	0.779893	0.852013	0.833652	0.870374	0.860197	0.842892	0.877501	0.00818327	0.00402783	0.0123387	0.0760723	0.0700603	0.0820844	0.0648116	0.059601	0.0700222	0.0649161	0.0597023	0.0701299	0.000104491	-0.000694557	0.000903538	0.826961	0.765623	0.8721	0.862506	0.810951	0.902404	0.880105	0.827238	0.916309	0.0175984	0.00437014	0.0324023	0.0148053	0.0110101	0.019648	0.0140686	0.0105958	0.018563	0.0140105	0.0106787	0.0185831	-5.8028e-05	-0.000235706	0.000115598	0.776976	0.733741	0.811226	0.854888	0.82184	0.887563	0.864896	0.832211	0.896955	0.0100074	0.00317782	0.0171739	0.0420436	0.0356647	0.0479318	0.0374259	0.0316999	0.0435148	0.037335	0.0318997	0.0429739	-9.09234e-05	-0.000663329	0.000594517	0.758884	0.723619	0.789599	0.845113	0.813303	0.871275	0.854441	0.823168	0.880181	0.00932823	0.00392135	0.0145981	0.0601117	0.0526637	0.0668392	0.0520773	0.0455829	0.0573442	0.0523531	0.0459418	0.0574195	0.000275846	-0.000557374	0.00146802	0.75767	0.725953	0.78445	0.850699	0.827798	0.872595	0.858567	0.836295	0.878097	0.00786814	0.0034866	0.0126084	0.0760001	0.0673374	0.0843943	0.0648635	0.0579613	0.0706697	0.0651195	0.0587211	0.0708961	0.000255962	-0.00066721	0.00154209
8-methoxykynurenate	0.723956	0.664655	0.783257	0.868914	0.829516	0.908311	0.868481	0.828519	0.908443	-0.000432583	-0.00365736	0.00279219	0.0150358	0.0117798	0.0182919	0.0138826	0.0109449	0.0168204	0.0138466	0.0109152	0.016778	-3.59933e-05	-9.9916e-05	2.79294e-05	0.713104	0.678581	0.747626	0.8578	0.832476	0.883123	0.858053	0.832538	0.883568	0.000253137	-0.00166015	0.00216643	0.0431786	0.0380774	0.0482798	0.0370285	0.0327618	0.0412952	0.0369389	0.0326762	0.0412017	-8.9582e-05	-0.000271172	9.20083e-05	0.694337	0.663441	0.725233	0.847085	0.825241	0.86893	0.847562	0.825683	0.869441	0.000476754	-0.00130353	0.00225704	0.0615455	0.0557647	0.0673262	0.0520147	0.047177	0.0568523	0.0518421	0.0470087	0.0566755	-0.000172537	-0.000420537	7.54627e-05	0.695279	0.668303	0.722254	0.852013	0.833652	0.870374	0.8528	0.834392	0.871207	0.000786335	-0.00081232	0.00238499	0.0780721	0.0718764	0.0842678	0.0648116	0.059601	0.0700222	0.0645592	0.0593557	0.0697626	-0.000252426	-0.000551151	4.62985e-05	0.725743	0.647234	0.822458	0.864997	0.813419	0.912078	0.864299	0.81249	0.911688	-0.000698482	-0.00688658	0.00343563	0.0149431	0.0110901	0.0193132	0.0138435	0.0104767	0.0179294	0.0138206	0.0104794	0.0178849	-2.28384e-05	-9.16478e-05	7.97327e-05	0.71481	0.675208	0.756444	0.856062	0.82208	0.885044	0.856135	0.822512	0.885743	7.29429e-05	-0.0047445	0.00251937	0.0434038	0.0373143	0.0506131	0.0373825	0.0323159	0.0432269	0.037338	0.0322212	0.04314	-4.45255e-05	-0.000296145	0.000326066	0.698695	0.657304	0.738526	0.84633	0.810156	0.873116	0.846749	0.811599	0.874638	0.000418613	-0.00328005	0.00252391	0.0615811	0.0541616	0.0695925	0.0523163	0.0457456	0.0592221	0.0521762	0.0454975	0.0590144	-0.000140133	-0.00051944	0.00030653	0.698272	0.666859	0.725853	0.851226	0.822298	0.874237	0.851835	0.823399	0.874622	0.000609021	-0.00207662	0.00265521	0.0779723	0.0688344	0.0858713	0.0651206	0.0575992	0.0719005	0.0648985	0.0574265	0.0716417	-0.000222132	-0.000562093	0.000225275
3-amino-2-piperidone	0.735447	0.677432	0.793461	0.868914	0.829516	0.908311	0.873055	0.834044	0.912067	0.00414173	0.000621348	0.00766212	0.0151013	0.0118201	0.0183825	0.0138826	0.0109449	0.0168204	0.0138187	0.0108942	0.0167431	-6.39632e-05	-0.000129702	1.7752e-06	0.66991	0.634298	0.705523	0.8578	0.832476	0.883123	0.85955	0.834489	0.884611	0.00175029	-0.000369562	0.00387015	0.0438616	0.0386394	0.0490838	0.0370285	0.0327618	0.0412952	0.0369623	0.0327042	0.0412203	-6.62289e-05	-0.000256573	0.000124115	0.645267	0.614334	0.676201	0.847085	0.825241	0.86893	0.848371	0.826697	0.870045	0.0012858	-0.000763178	0.00333478	0.0629586	0.0569939	0.0689233	0.0520147	0.047177	0.0568523	0.0520535	0.0472178	0.0568893	3.89033e-05	-0.000226288	0.000304094	0.647423	0.620126	0.67472	0.852013	0.833652	0.870374	0.853151	0.834938	0.871365	0.00113825	-0.000610016	0.00288652	0.0802897	0.0738705	0.0867089	0.0648116	0.059601	0.0700222	0.0647756	0.0595657	0.0699855	-3.59869e-05	-0.000351985	0.000280012	0.730074	0.654534	0.805325	0.863988	0.803673	0.919911	0.867843	0.807016	0.921359	0.00385525	-0.000190809	0.00861782	0.0153705	0.0112138	0.0200913	0.0142393	0.0107593	0.0185963	0.0141858	0.0107456	0.0185419	-5.35089e-05	-0.000152115	3.28652e-05	0.667266	0.618122	0.714738	0.858237	0.823	0.885349	0.859505	0.823724	0.887642	0.0012673	-0.00170462	0.00377805	0.0441036	0.0371714	0.0512716	0.037476	0.031344	0.0431773	0.0374348	0.0314207	0.043181	-4.12068e-05	-0.000285439	0.000378944	0.644963	0.596993	0.690303	0.846941	0.817157	0.870635	0.84786	0.818774	0.872748	0.000918896	-0.00212879	0.00327935	0.0629054	0.0558098	0.0715252	0.0523139	0.045913	0.0585398	0.0523835	0.0463226	0.0584144	6.96555e-05	-0.000275616	0.00077192	0.646945	0.604315	0.685753	0.851275	0.829717	0.874562	0.852059	0.830188	0.875013	0.00078341	-0.00204476	0.00253356	0.0803901	0.0721133	0.0879597	0.0652758	0.0586171	0.0711957	0.0652792	0.0588211	0.071036	3.35346e-06	-0.000364897	0.000741327
N,N-dimethylalanine	0.585941	0.523587	0.648295	0.868914	0.829516	0.908311	0.870251	0.831189	0.909313	0.00133721	0.000349705	0.00232472	0.0152705	0.0119399	0.0186012	0.0138826	0.0109449	0.0168204	0.0138861	0.0109482	0.016824	3.50773e-06	-1.26501e-05	1.96656e-05	0.528025	0.489875	0.566175	0.8578	0.832476	0.883123	0.858113	0.832812	0.883413	0.000312945	-0.00029157	0.00091746	0.0445731	0.039215	0.0499311	0.0370285	0.0327618	0.0412952	0.0370587	0.0327915	0.041326	3.02248e-05	-2.08969e-05	8.13465e-05	0.527788	0.495771	0.559805	0.847085	0.825241	0.86893	0.847465	0.825675	0.869255	0.000379922	-0.000131109	0.000890953	0.0641032	0.0579621	0.0702443	0.0520147	0.047177	0.0568523	0.0520665	0.0472284	0.0569045	5.18035e-05	-1.94246e-05	0.000123031	0.529675	0.50102	0.558331	0.852013	0.833652	0.870374	0.852341	0.834027	0.870655	0.00032745	-0.000154075	0.000808975	0.0820811	0.075439	0.0887233	0.0648116	0.059601	0.0700222	0.0648612	0.0596502	0.0700723	4.9645e-05	-3.86542e-05	0.000137944	0.582121	0.506992	0.656645	0.869358	0.820549	0.91886	0.869783	0.82287	0.921599	0.000425035	-0.00434968	0.00378966	0.0153651	0.0114429	0.0207489	0.0140058	0.0101393	0.0187817	0.0140126	0.0101551	0.0187779	6.84943e-06	-1.75488e-05	4.72549e-05	0.531893	0.481921	0.577173	0.855229	0.816489	0.899006	0.855215	0.816684	0.898944	-1.36871e-05	-0.00147478	0.00146088	0.0445057	0.0373482	0.0515258	0.0372513	0.0312023	0.0429946	0.0372953	0.0313204	0.0429749	4.40165e-05	-5.86448e-05	0.000286381	0.5315	0.484515	0.571361	0.843787	0.814614	0.874546	0.843792	0.814615	0.874754	5.76162e-06	-0.00192083	0.00117832	0.0638685	0.0568606	0.0729395	0.052259	0.0464391	0.0593848	0.0523393	0.0464787	0.0593986	8.02639e-05	-5.23237e-05	0.000376415	0.531854	0.492159	0.570557	0.848374	0.820254	0.875983	0.84818	0.81923	0.876234	-0.00019414	-0.00233254	0.000719948	0.0818702	0.0748541	0.0900237	0.0651922	0.0577599	0.0719532	0.0653009	0.0578371	0.0720145	0.000108728	-3.63668e-05	0.000492161
3-indoleglyoxylic acid	0.550644	0.479228	0.62206	0.868914	0.829516	0.908311	0.872504	0.8342	0.910808	0.00359042	0.000299105	0.00688174	0.0152733	0.0119438	0.0186029	0.0138826	0.0109449	0.0168204	0.0138694	0.0109337	0.0168051	-1.32351e-05	-7.23353e-05	4.58651e-05	0.554354	0.514498	0.59421	0.8578	0.832476	0.883123	0.860049	0.835082	0.885016	0.00224932	0.00048049	0.00401814	0.0445034	0.0391605	0.0498463	0.0370285	0.0327618	0.0412952	0.0370242	0.0327588	0.0412895	-4.33778e-06	-0.000155277	0.000146601	0.559454	0.526305	0.592603	0.847085	0.825241	0.86893	0.84859	0.826926	0.870254	0.00150481	2.50741e-05	0.00298454	0.0639352	0.0578204	0.07005	0.0520147	0.047177	0.0568523	0.052026	0.0471875	0.0568646	1.13867e-05	-0.0001828	0.000205573	0.571212	0.542191	0.600233	0.852013	0.833652	0.870374	0.852969	0.834729	0.87121	0.000956188	-0.00033824	0.00225062	0.0816899	0.0750926	0.0882871	0.0648116	0.059601	0.0700222	0.0648495	0.0596343	0.0700647	3.794e-05	-0.00019642	0.0002723	0.546097	0.445481	0.636592	0.870394	0.812068	0.923108	0.873625	0.820084	0.923628	0.00323015	-0.00189456	0.00972054	0.015484	0.0118868	0.0198409	0.0140782	0.0112213	0.0180877	0.0140765	0.0112132	0.0181206	-1.68819e-06	-9.89794e-05	0.000111941	0.552996	0.496952	0.607109	0.856513	0.822506	0.886573	0.858265	0.823782	0.889618	0.00175187	-0.0013747	0.0056779	0.0452551	0.0381925	0.053923	0.0377943	0.0314963	0.0446298	0.0378421	0.0315611	0.044719	4.77838e-05	-0.000136189	0.000370872	0.56036	0.521595	0.598666	0.845426	0.819004	0.869122	0.846485	0.818877	0.870776	0.00105917	-0.00219484	0.00350047	0.0645448	0.0569554	0.0721084	0.0526602	0.0466707	0.0585075	0.0527608	0.0468053	0.0585218	0.000100611	-0.000116086	0.000497311	0.571409	0.53533	0.608465	0.850563	0.825167	0.869985	0.851019	0.825805	0.870329	0.000455892	-0.00256853	0.00213583	0.0820555	0.0750019	0.0885155	0.0653363	0.0594964	0.0719554	0.0654968	0.0595793	0.0721042	0.000160442	-0.000129692	0.000755405
2,2'-Methylenebis(6-tert-butyl-p-cresol)	0.531981	0.465198	0.598764	0.868914	0.829516	0.908311	0.86921	0.829807	0.908613	0.00029693	-0.000923749	0.00151761	0.0152838	0.0119495	0.0186181	0.0138826	0.0109449	0.0168204	0.0138689	0.0109332	0.0168045	-1.37719e-05	-3.9714e-05	1.21701e-05	0.505449	0.46698	0.543918	0.8578	0.832476	0.883123	0.857645	0.832358	0.882932	-0.000155027	-0.00090717	0.000597116	0.0445984	0.0392339	0.0499628	0.0370285	0.0327618	0.0412952	0.0370085	0.0327414	0.0412756	-2.00113e-05	-0.000101348	6.13257e-05	0.503869	0.472174	0.535563	0.847085	0.825241	0.86893	0.847038	0.825172	0.868904	-4.73999e-05	-0.000726341	0.000631541	0.0641479	0.0579972	0.0702986	0.0520147	0.047177	0.0568523	0.0519811	0.0471432	0.0568189	-3.35822e-05	-0.000143408	7.6244e-05	0.510345	0.481603	0.539088	0.852013	0.833652	0.870374	0.85205	0.833689	0.870411	3.68048e-05	-0.000614241	0.000687851	0.0821613	0.075506	0.0888167	0.0648116	0.059601	0.0700222	0.0647722	0.0595603	0.069984	-3.9428e-05	-0.000176182	9.73258e-05	0.497468	0.388212	0.607676	0.866323	0.816496	0.912658	0.866296	0.816941	0.913793	-2.69601e-05	-0.00269829	0.00212538	0.015573	0.0118548	0.0212372	0.0142219	0.0109216	0.0193092	0.0142156	0.0109143	0.0193382	-6.35955e-06	-5.13883e-05	3.85843e-05	0.48915	0.4418	0.529078	0.855554	0.82526	0.882741	0.855155	0.824543	0.882908	-0.000398495	-0.0024452	0.000562342	0.0461249	0.0400743	0.0534898	0.0384495	0.0336149	0.0443982	0.0384588	0.0335408	0.0443917	9.3158e-06	-0.000123146	0.000260222	0.48837	0.448836	0.52191	0.846114	0.820185	0.871609	0.845844	0.819719	0.871501	-0.000269905	-0.00207496	0.000774993	0.0656096	0.0567749	0.075101	0.0533395	0.0465543	0.0602709	0.0533598	0.046568	0.0600969	2.03385e-05	-0.000174897	0.000333741	0.490933	0.449289	0.523679	0.851029	0.830222	0.873865	0.850737	0.829799	0.873798	-0.000292643	-0.00219351	0.000922273	0.0835067	0.0742575	0.0924869	0.0660155	0.0594736	0.0723239	0.0660595	0.0595065	0.0723097	4.39461e-05	-0.000187385	0.000528227
ethyl beta-glucopyranoside	0.601687	0.534445	0.668928	0.868914	0.829516	0.908311	0.872144	0.833641	0.910647	0.00323019	-0.000617735	0.00707811	0.0152467	0.011923	0.0185704	0.0138826	0.0109449	0.0168204	0.0138727	0.0109373	0.0168081	-9.95142e-06	-7.18404e-05	5.19376e-05	0.571636	0.533587	0.609684	0.8578	0.832476	0.883123	0.858488	0.833061	0.883915	0.00068814	-0.00126858	0.00264486	0.044449	0.0391132	0.0497848	0.0370285	0.0327618	0.0412952	0.0369583	0.0327004	0.0412161	-7.02229e-05	-0.000221632	8.11859e-05	0.571338	0.539964	0.602712	0.847085	0.825241	0.86893	0.848066	0.826275	0.869857	0.000980699	-0.000605234	0.00256663	0.0639037	0.057793	0.0700143	0.0520147	0.047177	0.0568523	0.0519869	0.0471563	0.0568175	-2.7754e-05	-0.000241629	0.000186121	0.568427	0.540935	0.595918	0.852013	0.833652	0.870374	0.852581	0.834231	0.87093	0.000567442	-0.000787775	0.00192266	0.081801	0.0751966	0.0884053	0.0648116	0.059601	0.0700222	0.0646732	0.0594717	0.0698747	-0.00013836	-0.000395597	0.000118877	0.602709	0.526059	0.696442	0.875325	0.819886	0.913937	0.877687	0.823052	0.915437	0.00236258	-0.00146349	0.00772732	0.0155358	0.0110709	0.0195616	0.0141686	0.0100364	0.0178416	0.0141622	0.0100315	0.0178188	-6.34736e-06	-9.69521e-05	7.81838e-05	0.574746	0.526919	0.640842	0.860033	0.82448	0.892893	0.860255	0.824783	0.893501	0.000221986	-0.00306811	0.00251673	0.0445842	0.0380395	0.0527636	0.0371986	0.0314775	0.0439721	0.0371552	0.0314944	0.0437806	-4.33964e-05	-0.000228663	0.000215914	0.575079	0.537894	0.624445	0.848933	0.822691	0.882191	0.849558	0.822913	0.882424	0.000624867	-0.00212085	0.00245396	0.0638985	0.0555684	0.0714959	0.0520812	0.0460943	0.0573735	0.0521085	0.0461461	0.0572695	2.73371e-05	-0.000205676	0.000463166	0.571608	0.537881	0.612546	0.852934	0.833325	0.876345	0.853112	0.833925	0.876602	0.000177899	-0.00209889	0.00156087	0.0818574	0.0735522	0.0896658	0.0649224	0.0592407	0.0711757	0.0648581	0.059091	0.0711955	-6.43134e-05	-0.0003559	0.000420833
2-hydroxysebacate	0.649456	0.584746	0.714165	0.868914	0.829516	0.908311	0.868694	0.829173	0.908215	-0.000219434	-0.00130097	0.000862101	0.0152127	0.0119026	0.0185227	0.0138826	0.0109449	0.0168204	0.0138762	0.0109409	0.0168114	-6.47238e-06	-3.88778e-05	2.5933e-05	0.618859	0.580709	0.65701	0.8578	0.832476	0.883123	0.857431	0.83201	0.882851	-0.000368783	-0.00105445	0.00031688	0.0441458	0.0388692	0.0494224	0.0370285	0.0327618	0.0412952	0.037006	0.0327381	0.041274	-2.24472e-05	-0.000108204	6.33092e-05	0.613028	0.580224	0.645832	0.847085	0.825241	0.86893	0.847224	0.825364	0.869084	0.000138769	-0.000559135	0.000836674	0.0632773	0.0572567	0.0692979	0.0520147	0.047177	0.0568523	0.0520228	0.0471831	0.0568625	8.15975e-06	-0.000106967	0.000123287	0.614015	0.585442	0.642588	0.852013	0.833652	0.870374	0.852157	0.833787	0.870527	0.00014374	-0.000490555	0.000778036	0.080752	0.0742627	0.0872412	0.0648116	0.059601	0.0700222	0.0647864	0.0595748	0.069998	-2.52081e-05	-0.00016152	0.000111104	0.655183	0.572608	0.751591	0.86677	0.815131	0.91497	0.86636	0.814929	0.91452	-0.00040977	-0.00330483	0.0012143	0.0150236	0.0111156	0.0190674	0.0138171	0.0104105	0.0176809	0.0138199	0.0104338	0.0176641	2.83204e-06	-6.61519e-05	7.92904e-05	0.618397	0.580711	0.663546	0.855461	0.820717	0.883993	0.854859	0.820728	0.882798	-0.000602103	-0.00283584	0.0005126	0.0441122	0.0376574	0.050744	0.0373537	0.0318947	0.0429048	0.0373809	0.0319557	0.0429282	2.71789e-05	-9.84378e-05	0.000434898	0.612221	0.573941	0.655671	0.844277	0.818192	0.87014	0.844086	0.817405	0.870284	-0.000190798	-0.00252144	0.000847627	0.0635195	0.0558095	0.0721029	0.052816	0.0471935	0.0591264	0.0528944	0.0472882	0.0592276	7.83661e-05	-7.71861e-05	0.000593889	0.613427	0.579434	0.650628	0.849662	0.827598	0.868259	0.849465	0.827057	0.867696	-0.00019706	-0.00191586	0.000596144	0.0808339	0.0724991	0.0887578	0.0655556	0.0590647	0.0713778	0.0656172	0.05911	0.0714177	6.16518e-05	-0.00013996	0.000677032
ascorbic acid 3-sulfate*	0.723259	0.66398	0.782537	0.868914	0.829516	0.908311	0.872356	0.833341	0.911372	0.00344299	-0.00168072	0.00856671	0.0151075	0.0118367	0.0183782	0.0138826	0.0109449	0.0168204	0.0138735	0.0109394	0.0168077	-9.09795e-06	-0.000122805	0.000104609	0.679036	0.643231	0.714841	0.8578	0.832476	0.883123	0.858542	0.833178	0.883906	0.000742027	-0.0023716	0.00385565	0.0437083	0.0385306	0.048886	0.0370285	0.0327618	0.0412952	0.0371365	0.0328606	0.0414123	0.000107975	-0.000194192	0.000410143	0.679294	0.649563	0.709024	0.847085	0.825241	0.86893	0.849209	0.827591	0.870828	0.00212438	-0.000444291	0.00469305	0.06256	0.0566716	0.0684485	0.0520147	0.047177	0.0568523	0.0520509	0.047201	0.0569008	3.62595e-05	-0.000369603	0.000442122	0.680207	0.65431	0.706103	0.852013	0.833652	0.870374	0.854628	0.836427	0.87283	0.00261516	0.000332731	0.00489759	0.0788827	0.0725793	0.0851861	0.0648116	0.059601	0.0700222	0.0645052	0.0592924	0.069718	-0.000306375	-0.000797129	0.000184379	0.724262	0.646199	0.804626	0.870849	0.814143	0.923707	0.873998	0.815623	0.925418	0.00314942	-0.00566796	0.0104133	0.0150448	0.0105334	0.0192297	0.0138199	0.00985528	0.0180334	0.0138146	0.0098848	0.0179729	-5.3353e-06	-0.000133275	0.000129025	0.680977	0.635699	0.719372	0.859082	0.820782	0.887225	0.859646	0.82201	0.889045	0.000564237	-0.0051442	0.00377793	0.044331	0.0378623	0.0506093	0.0375792	0.0323062	0.0425093	0.0376931	0.0325631	0.0428022	0.000113869	-0.0001802	0.000630147	0.679358	0.645142	0.709746	0.84719	0.812368	0.876543	0.849009	0.815006	0.880262	0.00181948	-0.00223637	0.00412684	0.0632054	0.0558254	0.0702274	0.0525295	0.0457157	0.0579496	0.0525835	0.0459123	0.0581862	5.39809e-05	-0.000338149	0.000727813	0.679762	0.652725	0.708362	0.851798	0.825523	0.875634	0.853943	0.8285	0.878426	0.00214465	-0.00120352	0.00451669	0.0797858	0.0719829	0.0874252	0.0654717	0.0591727	0.0714255	0.0652269	0.05935	0.0711218	-0.000244739	-0.000745691	0.000678562
6-bromotryptophan	0.606529	0.52918	0.683878	0.868914	0.829516	0.908311	0.868192	0.828518	0.907866	-0.000721287	-0.00194277	0.000500195	0.0151764	0.0118734	0.0184795	0.0138826	0.0109449	0.0168204	0.0138583	0.0109241	0.0167925	-2.43601e-05	-4.80381e-05	-6.82045e-07	0.639899	0.599235	0.680563	0.8578	0.832476	0.883123	0.857913	0.832641	0.883186	0.000113569	-0.000611281	0.000838417	0.0439274	0.0386752	0.0491796	0.0370285	0.0327618	0.0412952	0.0369926	0.0327257	0.0412595	-3.58767e-05	-9.38319e-05	2.20785e-05	0.617474	0.584414	0.650534	0.847085	0.825241	0.86893	0.846969	0.825129	0.868808	-0.000116588	-0.000689009	0.000455833	0.063269	0.0572504	0.0692876	0.0520147	0.047177	0.0568523	0.0520178	0.0471755	0.05686	3.10181e-06	-7.23718e-05	7.85754e-05	0.614348	0.58558	0.643116	0.852013	0.833652	0.870374	0.852052	0.833708	0.870396	3.85142e-05	-0.000458423	0.000535451	0.0809604	0.0744596	0.0874612	0.0648116	0.059601	0.0700222	0.0648451	0.0596286	0.0700616	3.35053e-05	-5.81404e-05	0.000125151	0.602108	0.509508	0.72647	0.86019	0.809108	0.907711	0.858981	0.810085	0.907634	-0.00120945	-0.00761295	0.00184612	0.0150542	0.0114719	0.0184676	0.0139051	0.0110274	0.0173175	0.013897	0.0110239	0.0172884	-8.05155e-06	-9.29216e-05	8.90632e-05	0.64398	0.588497	0.70585	0.85564	0.818026	0.886238	0.855287	0.81807	0.886026	-0.000353154	-0.00309557	0.000998609	0.0440014	0.0385084	0.0507663	0.0374386	0.0327978	0.0434901	0.0374536	0.0327905	0.043618	1.50741e-05	-0.000132053	0.000265668	0.620776	0.571616	0.664407	0.845064	0.813259	0.874778	0.844462	0.812625	0.872789	-0.000602811	-0.00369677	0.000649159	0.0632729	0.0563031	0.0705994	0.0524248	0.0455125	0.0593208	0.0525014	0.0454798	0.0595084	7.65809e-05	-8.41191e-05	0.00046137	0.618465	0.579786	0.663461	0.850868	0.821495	0.876803	0.850369	0.821697	0.874978	-0.00049943	-0.00310741	0.000524778	0.0809012	0.0728385	0.0898285	0.0651976	0.0582356	0.0731586	0.0653254	0.0583128	0.073623	0.000127808	-4.9464e-05	0.000696828
N6,N6-dimethyllysine	0.605646	0.539549	0.671742	0.868914	0.829516	0.908311	0.86979	0.830933	0.908648	0.000876818	-0.000341854	0.00209549	0.0152295	0.0119144	0.0185446	0.0138826	0.0109449	0.0168204	0.013908	0.010966	0.01685	2.53783e-05	4.37206e-06	4.63846e-05	0.607998	0.569761	0.646235	0.8578	0.832476	0.883123	0.858251	0.83308	0.883423	0.00045141	-0.000241193	0.00114401	0.0441841	0.0388995	0.0494687	0.0370285	0.0327618	0.0412952	0.0370751	0.0328053	0.041345	4.66428e-05	-1.6002e-05	0.000109288	0.611663	0.580067	0.643258	0.847085	0.825241	0.86893	0.847497	0.825752	0.869242	0.000411927	-0.000165252	0.000989107	0.0633548	0.0573243	0.0693853	0.0520147	0.047177	0.0568523	0.0520437	0.0472049	0.0568826	2.90989e-05	-5.61184e-05	0.000114316	0.611616	0.583528	0.639704	0.852013	0.833652	0.870374	0.852463	0.83419	0.870737	0.000449928	-6.88413e-05	0.000968696	0.080897	0.0743976	0.0873965	0.0648116	0.059601	0.0700222	0.0648517	0.0596402	0.0700631	4.00941e-05	-6.37362e-05	0.000143924	0.593257	0.52233	0.683634	0.871042	0.826383	0.915498	0.871401	0.825598	0.916172	0.000358506	-0.00334746	0.00395139	0.0153349	0.0108562	0.0198001	0.0140048	0.0100721	0.0182342	0.0140409	0.0100866	0.0182821	3.60217e-05	-3.15885e-05	0.000162212	0.603416	0.557736	0.649024	0.859278	0.828247	0.889413	0.859267	0.82892	0.890316	-1.06759e-05	-0.00184872	0.00186244	0.0438738	0.0364893	0.0507389	0.0369022	0.0312286	0.0424441	0.0369985	0.0312663	0.0424816	9.62159e-05	-5.11222e-05	0.000416251	0.609886	0.576994	0.648952	0.845198	0.818528	0.871739	0.845243	0.818131	0.872515	4.44947e-05	-0.00189932	0.00139023	0.0632488	0.0564799	0.0718322	0.0523389	0.0474042	0.0586347	0.0524463	0.0474359	0.0586669	0.00010734	-3.93144e-05	0.000561398	0.610904	0.578483	0.64767	0.850911	0.8297	0.872702	0.851005	0.829546	0.87351	9.45471e-05	-0.00191591	0.00141449	0.0808955	0.0730075	0.0900521	0.0651555	0.058542	0.0721686	0.065297	0.0585775	0.0721929	0.000141513	-5.05429e-05	0.000800856
N-lactoyl phenylalanine	0.54234	0.474695	0.609985	0.868914	0.829516	0.908311	0.868627	0.82918	0.908074	-0.000286508	-0.00103836	0.000465339	0.0152803	0.011947	0.0186137	0.0138826	0.0109449	0.0168204	0.0138813	0.0109443	0.0168183	-1.34295e-06	-2.08564e-05	1.81705e-05	0.506906	0.468341	0.545471	0.8578	0.832476	0.883123	0.857869	0.832582	0.883155	6.88235e-05	-0.000430104	0.00056775	0.0445943	0.0392311	0.0499574	0.0370285	0.0327618	0.0412952	0.0370036	0.0327387	0.0412685	-2.49094e-05	-7.1022e-05	2.12031e-05	0.507466	0.474526	0.540406	0.847085	0.825241	0.86893	0.847077	0.825274	0.86888	-7.81856e-06	-0.000439227	0.00042359	0.0641382	0.0579897	0.0702867	0.0520147	0.047177	0.0568523	0.0519902	0.0471516	0.0568287	-2.44715e-05	-8.78161e-05	3.88731e-05	0.526474	0.497538	0.555411	0.852013	0.833652	0.870374	0.85185	0.833505	0.870194	-0.000163345	-0.000557496	0.000230807	0.0820928	0.0754443	0.0887413	0.0648116	0.059601	0.0700222	0.0648297	0.0596154	0.0700439	1.80918e-05	-5.99422e-05	9.61257e-05	0.531988	0.435495	0.612403	0.86709	0.807306	0.915331	0.866755	0.806732	0.914895	-0.00033553	-0.00291906	0.001329	0.0153107	0.0113622	0.0197748	0.0139862	0.0102129	0.0181568	0.0139895	0.0101998	0.0182036	3.38408e-06	-5.6707e-05	6.41358e-05	0.501821	0.456769	0.553286	0.858218	0.826597	0.895513	0.858031	0.826413	0.895323	-0.000186403	-0.00253446	0.000993183	0.0446533	0.0370561	0.0519977	0.0372411	0.031447	0.0428435	0.0372417	0.0314284	0.0428308	5.87538e-07	-0.000112466	0.000172755	0.501856	0.457326	0.544404	0.845549	0.816867	0.868549	0.845167	0.816973	0.867805	-0.000382017	-0.00232441	0.000582348	0.0641002	0.0567519	0.0724757	0.0522531	0.0465907	0.0586458	0.0522702	0.046675	0.0585889	1.71727e-05	-0.000120904	0.000234686	0.517589	0.454368	0.552148	0.850133	0.829535	0.867304	0.849536	0.827925	0.86744	-0.000596795	-0.00279843	0.000247472	0.0820372	0.0735267	0.0890713	0.0651912	0.058989	0.0718674	0.0652782	0.0590192	0.0718629	8.69867e-05	-4.67372e-05	0.000442762
N-lactoyl tyrosine	0.553104	0.484691	0.621517	0.868914	0.829516	0.908311	0.869114	0.829746	0.908483	0.000200765	-0.000467554	0.000869083	0.0152753	0.0119439	0.0186067	0.0138826	0.0109449	0.0168204	0.0138868	0.0109478	0.0168258	4.18328e-06	-1.22062e-05	2.05727e-05	0.540975	0.502057	0.579894	0.8578	0.832476	0.883123	0.857914	0.832608	0.883219	0.000114128	-0.000332423	0.00056068	0.044548	0.039194	0.049902	0.0370285	0.0327618	0.0412952	0.0370475	0.0327791	0.0413158	1.89715e-05	-2.04315e-05	5.83745e-05	0.539237	0.506302	0.572171	0.847085	0.825241	0.86893	0.847288	0.825445	0.869132	0.000203035	-0.000183145	0.000589215	0.0640503	0.0579158	0.0701849	0.0520147	0.047177	0.0568523	0.0520316	0.0471943	0.0568688	1.69446e-05	-3.62195e-05	7.01088e-05	0.550518	0.521969	0.579066	0.852013	0.833652	0.870374	0.85233	0.833984	0.870677	0.000317186	-3.40602e-05	0.000668433	0.0819284	0.0752995	0.0885573	0.0648116	0.059601	0.0700222	0.0647988	0.0595906	0.0700069	-1.28383e-05	-7.77782e-05	5.21015e-05	0.560511	0.46729	0.643052	0.864603	0.810057	0.90374	0.864641	0.809805	0.904074	3.79174e-05	-0.002275	0.00244068	0.0156919	0.0123043	0.0208129	0.0142971	0.0112524	0.0192021	0.0143075	0.0112347	0.0192033	1.03824e-05	-3.48857e-05	0.000114996	0.541026	0.494795	0.582361	0.853226	0.823562	0.882181	0.853099	0.823629	0.882855	-0.000127107	-0.00174661	0.00116296	0.0448852	0.0374123	0.0509906	0.0376095	0.0325918	0.0422781	0.0376704	0.0325911	0.0422836	6.08852e-05	-3.68954e-05	0.000306255	0.539854	0.498779	0.575631	0.844399	0.81976	0.867337	0.844378	0.819886	0.868121	-2.15717e-05	-0.00140259	0.00166874	0.0645256	0.0574254	0.0728001	0.0527475	0.0467566	0.0584802	0.0528293	0.0469728	0.0586907	8.18488e-05	-3.01711e-05	0.000427422	0.550604	0.515283	0.584321	0.850557	0.830395	0.87153	0.850582	0.830775	0.871729	2.50919e-05	-0.0016296	0.00182605	0.0821356	0.0733174	0.0911942	0.0653842	0.0591287	0.0715786	0.0654553	0.0592049	0.0715618	7.11597e-05	-8.90933e-05	0.000449095
N-lactoyl valine	0.592114	0.530456	0.653772	0.868914	0.829516	0.908311	0.868366	0.829101	0.907632	-0.000547278	-0.00187956	0.000785003	0.01527	0.0119395	0.0186004	0.0138826	0.0109449	0.0168204	0.0138858	0.0109484	0.0168232	3.14487e-06	-2.57415e-05	3.20313e-05	0.542437	0.505038	0.579837	0.8578	0.832476	0.883123	0.857866	0.832632	0.883101	6.64254e-05	-0.000816451	0.000949302	0.0445628	0.0392063	0.0499194	0.0370285	0.0327618	0.0412952	0.0369679	0.0327065	0.0412293	-6.06121e-05	-0.000145801	2.45767e-05	0.533809	0.502037	0.56558	0.847085	0.825241	0.86893	0.846978	0.825184	0.868771	-0.00010766	-0.000905678	0.000690357	0.0640931	0.0579533	0.070233	0.0520147	0.047177	0.0568523	0.0519267	0.0470919	0.0567615	-8.79447e-05	-0.000207724	3.18347e-05	0.546678	0.518577	0.574779	0.852013	0.833652	0.870374	0.851535	0.833175	0.869895	-0.000478147	-0.0012251	0.000268803	0.0819758	0.0753419	0.0886096	0.0648116	0.059601	0.0700222	0.0647866	0.059574	0.0699991	-2.50063e-05	-0.000170193	0.00012018	0.592622	0.503147	0.653276	0.866614	0.823974	0.917412	0.865569	0.822851	0.915868	-0.00104508	-0.00551583	0.00100293	0.0154183	0.0110657	0.0197181	0.0141173	0.0101251	0.018327	0.014126	0.0102207	0.0183307	8.72904e-06	-3.58977e-05	0.00011829	0.54401	0.493715	0.583672	0.857235	0.821629	0.890155	0.856877	0.820889	0.890255	-0.000357728	-0.0022711	0.000930674	0.0450276	0.0395861	0.0542302	0.0376617	0.0338553	0.0444344	0.037646	0.0338036	0.0443505	-1.56704e-05	-0.000143734	0.00020292	0.534396	0.493001	0.564125	0.847733	0.821882	0.873444	0.84729	0.821482	0.873603	-0.000442855	-0.00264951	0.000601122	0.0649049	0.0583515	0.0723519	0.0528133	0.0469402	0.0585882	0.0527998	0.0469489	0.0585778	-1.34275e-05	-0.000182526	0.00030473	0.547304	0.510005	0.578227	0.851822	0.826193	0.870711	0.850973	0.826039	0.870223	-0.00084881	-0.00374596	0.000343756	0.0828954	0.075361	0.0917581	0.0656893	0.0590025	0.0715223	0.0657737	0.0590877	0.0715794	8.43266e-05	-0.00010114	0.000587421
N-lactoyl leucine	0.532724	0.469452	0.595996	0.868914	0.829516	0.908311	0.869202	0.830038	0.908365	0.000288236	-0.000904162	0.00148063	0.0152829	0.0119489	0.0186168	0.0138826	0.0109449	0.0168204	0.0138762	0.0109406	0.0168117	-6.48563e-06	-4.43037e-05	3.13325e-05	0.512562	0.474922	0.550202	0.8578	0.832476	0.883123	0.858134	0.832948	0.88332	0.000334073	-0.000605245	0.00127339	0.0445956	0.0392321	0.0499592	0.0370285	0.0327618	0.0412952	0.0369913	0.0327284	0.0412542	-3.71807e-05	-0.000124124	4.9763e-05	0.506247	0.473722	0.538772	0.847085	0.825241	0.86893	0.847342	0.82561	0.869075	0.000257389	-0.000628058	0.00114284	0.0641486	0.0579987	0.0702985	0.0520147	0.047177	0.0568523	0.0519483	0.0471116	0.0567851	-6.63134e-05	-0.000187801	5.5174e-05	0.524532	0.496047	0.553016	0.852013	0.833652	0.870374	0.851879	0.833568	0.870189	-0.000134625	-0.000939266	0.000670016	0.0821176	0.0754667	0.0887685	0.0648116	0.059601	0.0700222	0.0648223	0.0596071	0.0700375	1.07377e-05	-0.000137294	0.000158769	0.526932	0.423149	0.604101	0.870196	0.820841	0.912944	0.870213	0.82113	0.910034	1.70762e-05	-0.00209862	0.00197136	0.0152886	0.0116809	0.0200155	0.0139686	0.0105887	0.0179335	0.0139656	0.0105879	0.0179512	-2.9689e-06	-5.52075e-05	5.37947e-05	0.506663	0.454183	0.555543	0.858695	0.827659	0.889198	0.858626	0.827319	0.889266	-6.91791e-05	-0.00216499	0.00150817	0.0446455	0.0390184	0.0505391	0.0371279	0.0321832	0.0428474	0.0371189	0.0322089	0.0428344	-9.03106e-06	-0.000141067	0.000154579	0.500719	0.457898	0.544037	0.846172	0.821076	0.870162	0.846007	0.820847	0.870191	-0.000165006	-0.0021684	0.00119566	0.0640829	0.0570776	0.0725148	0.0520344	0.0472356	0.0595053	0.0520281	0.0473035	0.0594612	-6.23903e-06	-0.000189289	0.000323192	0.515004	0.44333	0.556138	0.850999	0.829589	0.873431	0.850382	0.829264	0.874017	-0.000616932	-0.00322688	0.000359687	0.0815493	0.0763891	0.0898877	0.064565	0.0590735	0.0716974	0.0646532	0.0592507	0.0718486	8.81998e-05	-0.000109556	0.000490624
N-lactoyl isoleucine	0.582795	0.520092	0.645499	0.868914	0.829516	0.908311	0.868465	0.829094	0.907836	-0.000448459	-0.00182224	0.000925322	0.0152696	0.0119395	0.0185997	0.0138826	0.0109449	0.0168204	0.0138809	0.0109442	0.0168176	-1.72906e-06	-2.87799e-05	2.53218e-05	0.543487	0.506535	0.580438	0.8578	0.832476	0.883123	0.858092	0.832887	0.883297	0.000292314	-0.000587942	0.00117257	0.0445648	0.0392093	0.0499203	0.0370285	0.0327618	0.0412952	0.0369793	0.0327167	0.0412419	-4.91819e-05	-0.000122503	2.41387e-05	0.544579	0.513193	0.575965	0.847085	0.825241	0.86893	0.847032	0.825264	0.8688	-5.3003e-05	-0.000805353	0.000699347	0.0640588	0.0579243	0.0701933	0.0520147	0.047177	0.0568523	0.0519663	0.0471287	0.0568039	-4.83356e-05	-0.000151425	5.47539e-05	0.556505	0.528726	0.584284	0.852013	0.833652	0.870374	0.851669	0.833331	0.870007	-0.000344306	-0.00102961	0.000340999	0.0819159	0.0752895	0.0885422	0.0648116	0.059601	0.0700222	0.0648141	0.0596002	0.0700281	2.54455e-06	-0.000124611	0.0001297	0.58083	0.502611	0.65645	0.867935	0.820844	0.916792	0.867337	0.820158	0.916912	-0.000597763	-0.00393758	0.00187569	0.0155597	0.0119722	0.0198031	0.0141782	0.0111514	0.0180913	0.0141813	0.0112143	0.0180815	3.11289e-06	-5.10133e-05	8.06249e-05	0.542374	0.499778	0.592429	0.859154	0.823873	0.889487	0.859146	0.824957	0.888465	-7.78965e-06	-0.0023214	0.0016687	0.045125	0.0392336	0.0529611	0.0375109	0.0326438	0.0432088	0.0374988	0.0326181	0.0431838	-1.21377e-05	-0.000122633	0.00015807	0.546327	0.504088	0.585274	0.847251	0.817318	0.873186	0.84677	0.817	0.872155	-0.000481509	-0.00293334	0.000779435	0.064409	0.0571172	0.0716531	0.0523398	0.0462341	0.0578294	0.0523567	0.0462702	0.0579646	1.68511e-05	-0.000149213	0.000322571	0.556264	0.519456	0.587188	0.851742	0.823067	0.87119	0.85095	0.82268	0.870607	-0.00079194	-0.00371113	0.000326292	0.0823278	0.0731977	0.0912607	0.0652483	0.0587122	0.0714692	0.0653296	0.058734	0.0714549	8.12694e-05	-0.000114936	0.000503275
dodecadienoate (12:2)*	0.615149	0.552512	0.677785	0.868914	0.829516	0.908311	0.870581	0.831714	0.909448	0.00166771	-0.00164795	0.00498336	0.0152456	0.0119235	0.0185676	0.0138826	0.0109449	0.0168204	0.0138485	0.0109186	0.0167785	-3.41035e-05	-0.00010995	4.17431e-05	0.588387	0.551452	0.62532	0.8578	0.832476	0.883123	0.859561	0.834654	0.884468	0.00176084	-0.000397263	0.00391894	0.0443717	0.0390511	0.0496924	0.0370285	0.0327618	0.0412952	0.0369862	0.0327253	0.0412471	-4.2288e-05	-0.000256538	0.000171961	0.582646	0.551361	0.613931	0.847085	0.825241	0.86893	0.848693	0.827066	0.870321	0.00160788	-0.000288493	0.00350426	0.0637797	0.0576892	0.0698701	0.0520147	0.047177	0.0568523	0.0519638	0.0471273	0.0568003	-5.08786e-05	-0.000339262	0.000237505	0.579725	0.552137	0.607313	0.852013	0.833652	0.870374	0.853373	0.835181	0.871564	0.00135965	-0.000356984	0.00307628	0.0816466	0.0750651	0.0882281	0.0648116	0.059601	0.0700222	0.064705	0.0594929	0.0699171	-0.000106583	-0.000453784	0.000240618	0.617121	0.544366	0.680087	0.867898	0.812008	0.925466	0.869541	0.81656	0.925298	0.00164357	-0.00254785	0.00520743	0.0150645	0.0113648	0.0187464	0.0137658	0.0103353	0.0171418	0.0137382	0.01031	0.0170868	-2.76537e-05	-0.000122249	5.43399e-05	0.591219	0.546102	0.636064	0.857156	0.823117	0.886467	0.858859	0.825135	0.887841	0.00170321	-0.000868182	0.00395773	0.0442152	0.0381631	0.0517631	0.0370282	0.0322622	0.0428162	0.0370105	0.0321431	0.0427451	-1.77738e-05	-0.000239404	0.000336745	0.587322	0.548856	0.620882	0.846716	0.815631	0.871366	0.848304	0.817232	0.871697	0.00158844	-0.00070502	0.00339677	0.0635202	0.0532742	0.0720499	0.0520379	0.0446	0.0582976	0.0520167	0.0447459	0.058168	-2.12417e-05	-0.000310122	0.000471788	0.582967	0.555693	0.617732	0.850582	0.825192	0.868618	0.851867	0.826468	0.870635	0.00128455	-0.000871861	0.00314015	0.0815971	0.0727573	0.0903519	0.0651643	0.0587682	0.0720247	0.0651052	0.0587982	0.0725268	-5.90786e-05	-0.000446042	0.000516147
indoleacetoylcarnitine*	0.522994	0.458344	0.587645	0.868914	0.829516	0.908311	0.868706	0.829211	0.908201	-0.00020718	-0.000637886	0.000223526	0.0152834	0.0119495	0.0186174	0.0138826	0.0109449	0.0168204	0.0138788	0.0109413	0.0168163	-3.81975e-06	-1.07069e-05	3.06737e-06	0.511157	0.473321	0.548993	0.8578	0.832476	0.883123	0.857683	0.832347	0.883019	-0.000116459	-0.000357821	0.000124902	0.0446016	0.039238	0.0499653	0.0370285	0.0327618	0.0412952	0.0370332	0.032766	0.0413004	4.70681e-06	-1.45029e-05	2.39165e-05	0.514955	0.483188	0.546722	0.847085	0.825241	0.86893	0.847065	0.825212	0.868917	-2.0523e-05	-0.000229009	0.000187963	0.0641333	0.057986	0.0702806	0.0520147	0.047177	0.0568523	0.0520141	0.0471762	0.0568521	-5.1645e-07	-2.76522e-05	2.66194e-05	0.523488	0.495428	0.551548	0.852013	0.833652	0.870374	0.852085	0.83372	0.87045	7.18786e-05	-0.000115712	0.000259469	0.0821024	0.0754547	0.08875	0.0648116	0.059601	0.0700222	0.0647961	0.059586	0.0700061	-1.5527e-05	-4.97079e-05	1.86539e-05	0.519714	0.426085	0.607858	0.869811	0.829919	0.918584	0.869192	0.827938	0.919498	-0.000618511	-0.00391249	0.00195234	0.0153223	0.0113925	0.0195656	0.0139833	0.0103768	0.0177312	0.0139849	0.0103803	0.0177488	1.60329e-06	-4.45823e-05	4.81918e-05	0.504479	0.453826	0.547465	0.859157	0.830299	0.883948	0.858628	0.829689	0.88334	-0.00052904	-0.00323414	0.000922662	0.0445126	0.0381423	0.0509389	0.0370455	0.0321606	0.0421308	0.037095	0.0321744	0.0422124	4.95278e-05	-1.83518e-05	0.000253848	0.508128	0.455977	0.546586	0.846513	0.819381	0.871229	0.84607	0.819074	0.871193	-0.000443371	-0.00291317	0.000312123	0.0635718	0.0566883	0.0704453	0.0518337	0.0450114	0.0577259	0.0519048	0.0450625	0.0577519	7.10224e-05	-3.41393e-05	0.000360131	0.515862	0.448339	0.555021	0.850605	0.830381	0.87548	0.85019	0.82964	0.874048	-0.000415176	-0.0021155	0.000240588	0.0814176	0.0733614	0.0888924	0.0646859	0.0590518	0.0704564	0.0647674	0.0589888	0.0706519	8.14893e-05	-0.000109263	0.000420893
N-acetyl-isoputreanine	0.80916	0.756488	0.861832	0.868914	0.829516	0.908311	0.886996	0.852034	0.921957	0.0180819	0.00873124	0.0274327	0.0148932	0.0116738	0.0181125	0.0138826	0.0109449	0.0168204	0.0136647	0.010777	0.0165524	-0.000217904	-0.000413749	-2.20583e-05	0.747058	0.713278	0.780837	0.8578	0.832476	0.883123	0.868053	0.843996	0.892109	0.010253	0.00498946	0.0155165	0.0426285	0.0375928	0.0476642	0.0370285	0.0327618	0.0412952	0.0363714	0.0321725	0.0405704	-0.000657081	-0.00115757	-0.000156591	0.709288	0.680191	0.738385	0.847085	0.825241	0.86893	0.854184	0.833171	0.875196	0.0070988	0.00229163	0.011906	0.0614794	0.055705	0.0672539	0.0520147	0.047177	0.0568523	0.0515714	0.0467664	0.0563765	-0.000443194	-0.00108801	0.000201627	0.701351	0.675404	0.727298	0.852013	0.833652	0.870374	0.856991	0.839234	0.874748	0.00497753	0.000845565	0.0091095	0.0783247	0.072097	0.0845524	0.0648116	0.059601	0.0700222	0.0642232	0.059024	0.0694224	-0.000588362	-0.00135778	0.000181059	0.809962	0.743175	0.877437	0.866916	0.807102	0.922244	0.884762	0.825736	0.935208	0.0178461	0.00393779	0.0292613	0.0149449	0.0113134	0.0198124	0.0140075	0.0110747	0.018204	0.0137904	0.0108488	0.0179372	-0.000217058	-0.000480376	5.58233e-05	0.746776	0.697169	0.786697	0.857106	0.819619	0.889043	0.866868	0.833316	0.897398	0.00976102	0.00324462	0.0163014	0.0423933	0.0364299	0.0502407	0.0370526	0.0324227	0.0422091	0.0364489	0.0318097	0.0419407	-0.000603628	-0.00112481	8.48681e-05	0.708969	0.664431	0.741794	0.846219	0.814589	0.872119	0.852769	0.820237	0.877257	0.00654969	-0.000743452	0.0117204	0.0613855	0.0540741	0.0700386	0.0521958	0.0462498	0.0570803	0.0518933	0.0464701	0.0575534	-0.00030251	-0.000930541	0.000750435	0.700256	0.663088	0.73319	0.849841	0.821989	0.873484	0.854227	0.825038	0.878014	0.00438592	-0.00213092	0.00941445	0.0784926	0.0703155	0.0872119	0.0653267	0.0585103	0.0725318	0.0649247	0.0582578	0.071893	-0.000402033	-0.00133026	0.000929246
sulfate of piperine metabolite C16H19NO3 (2)*	0.513933	0.446949	0.580917	0.868914	0.829516	0.908311	0.869012	0.829658	0.908367	9.89223e-05	-0.00032206	0.000519905	0.0152839	0.0119497	0.0186182	0.0138826	0.0109449	0.0168204	0.0138824	0.0109448	0.0168201	-1.79946e-07	-8.74996e-06	8.39007e-06	0.503182	0.463856	0.542508	0.8578	0.832476	0.883123	0.85809	0.832829	0.883351	0.000290183	2.42254e-05	0.000556141	0.0446055	0.0392406	0.0499704	0.0370285	0.0327618	0.0412952	0.0370388	0.0327721	0.0413056	1.03516e-05	-1.77143e-05	3.84176e-05	0.508315	0.475497	0.541133	0.847085	0.825241	0.86893	0.84723	0.825414	0.869046	0.000144563	-8.65189e-05	0.000375645	0.0641522	0.0580018	0.0703026	0.0520147	0.047177	0.0568523	0.0520217	0.0471837	0.0568596	7.00292e-06	-3.12664e-05	4.52722e-05	0.518381	0.489082	0.547679	0.852013	0.833652	0.870374	0.852143	0.833803	0.870482	0.000129387	-8.35447e-05	0.000342319	0.0821579	0.0755039	0.088812	0.0648116	0.059601	0.0700222	0.0648109	0.0595997	0.0700222	-6.53541e-07	-4.66071e-05	4.53001e-05	0.49875	0.410968	0.581381	0.8691	0.806416	0.916965	0.868897	0.807359	0.91705	-0.000202084	-0.002532	0.00173228	0.0154259	0.0113378	0.0185089	0.0140508	0.0107667	0.0171937	0.0140605	0.0107649	0.0171951	9.74477e-06	-1.53428e-05	6.03726e-05	0.494147	0.449743	0.534252	0.856956	0.824645	0.890408	0.857065	0.825212	0.890438	0.00010972	-0.00276863	0.00214183	0.0452507	0.0382221	0.0527494	0.0376345	0.0318424	0.0430566	0.0376966	0.0319058	0.0431877	6.21098e-05	-4.25153e-05	0.000387589	0.496419	0.450878	0.530527	0.846409	0.820183	0.874387	0.846297	0.820333	0.874688	-0.000111437	-0.00226558	0.0012552	0.0649428	0.057223	0.0749181	0.0527059	0.0468267	0.0598308	0.0527961	0.0469367	0.0600597	9.01411e-05	-5.83806e-05	0.000498344	0.502291	0.442498	0.546098	0.850997	0.828459	0.874845	0.850836	0.828206	0.874881	-0.000160622	-0.00231105	0.00112231	0.0828652	0.0741114	0.0918749	0.0654229	0.0583629	0.0722924	0.0655164	0.0583963	0.0723408	9.3567e-05	-6.67339e-05	0.000453003
4-ethylcatechol sulfate	0.529057	0.466265	0.59185	0.868914	0.829516	0.908311	0.86891	0.829564	0.908257	-3.22523e-06	-0.00034418	0.000337729	0.0152804	0.0119479	0.0186129	0.0138826	0.0109449	0.0168204	0.0138795	0.010942	0.016817	-3.15449e-06	-1.20428e-05	5.73382e-06	0.540617	0.500537	0.580697	0.8578	0.832476	0.883123	0.857973	0.83267	0.883275	0.000172744	-8.22083e-05	0.000427697	0.0445544	0.0391998	0.049909	0.0370285	0.0327618	0.0412952	0.0370323	0.0327655	0.0412991	3.82143e-06	-1.72321e-05	2.4875e-05	0.537952	0.505189	0.570716	0.847085	0.825241	0.86893	0.847204	0.825369	0.869039	0.00011921	-9.70123e-05	0.000335433	0.0640853	0.0579477	0.070223	0.0520147	0.047177	0.0568523	0.0520105	0.0471731	0.0568479	-4.17671e-06	-3.30095e-05	2.4656e-05	0.544374	0.51569	0.573059	0.852013	0.833652	0.870374	0.85212	0.833772	0.870468	0.000107239	-7.9736e-05	0.000294215	0.082015	0.075381	0.088649	0.0648116	0.059601	0.0700222	0.0648095	0.0595989	0.0700202	-2.05161e-06	-3.72266e-05	3.31234e-05	0.529779	0.441116	0.60683	0.867132	0.809967	0.910741	0.86688	0.810556	0.910516	-0.000251775	-0.00276829	0.00136671	0.0151755	0.0105296	0.0186657	0.0138363	0.0101112	0.0169638	0.0138392	0.0101118	0.0169407	2.90818e-06	-6.89201e-05	9.54625e-05	0.541168	0.49047	0.588209	0.853332	0.821601	0.889903	0.853223	0.821316	0.890659	-0.000109426	-0.00233803	0.00154577	0.0440702	0.036778	0.0507775	0.0370801	0.0313872	0.0420297	0.037119	0.031393	0.0421215	3.88889e-05	-3.94946e-05	0.000228682	0.536624	0.493636	0.576996	0.844508	0.813254	0.875245	0.844242	0.813812	0.875517	-0.000266263	-0.00198404	0.0010941	0.063598	0.0554413	0.0718349	0.0521122	0.0453233	0.0588473	0.0521734	0.0453291	0.0588742	6.12283e-05	-7.06635e-05	0.000420475	0.544045	0.507247	0.580332	0.847928	0.821072	0.875046	0.847581	0.820708	0.875261	-0.000346617	-0.00295216	0.000927347	0.0816338	0.0740565	0.088292	0.0653616	0.0592674	0.0728498	0.0654583	0.0592599	0.0728526	9.66954e-05	-7.74243e-05	0.000582101
11beta-hydroxyandrosterone glucuronide	0.748748	0.689931	0.807564	0.868914	0.829516	0.908311	0.870207	0.830285	0.910129	0.00129346	-0.0016429	0.00422983	0.0150848	0.0118104	0.0183592	0.0138826	0.0109449	0.0168204	0.0138274	0.0109012	0.0167535	-5.52766e-05	-0.000121422	1.08692e-05	0.683881	0.647135	0.720626	0.8578	0.832476	0.883123	0.857345	0.831799	0.882892	-0.000454251	-0.0022047	0.0012962	0.0435679	0.0383943	0.0487416	0.0370285	0.0327618	0.0412952	0.036878	0.0326201	0.0411359	-0.000150483	-0.000354597	5.36307e-05	0.657242	0.626208	0.688276	0.847085	0.825241	0.86893	0.846884	0.825075	0.868693	-0.000201238	-0.00178877	0.0013863	0.0626858	0.0567743	0.0685974	0.0520147	0.047177	0.0568523	0.0519772	0.0471337	0.0568207	-3.74137e-05	-0.000313155	0.000238327	0.662859	0.635581	0.690136	0.852013	0.833652	0.870374	0.852463	0.834109	0.870816	0.000449664	-0.00101639	0.00191572	0.079433	0.0731068	0.0857593	0.0648116	0.059601	0.0700222	0.0646664	0.0594545	0.0698784	-0.000145157	-0.000482245	0.000191931	0.756353	0.670469	0.824169	0.869806	0.810729	0.921074	0.871203	0.811422	0.921989	0.0013968	-0.00420304	0.00578016	0.0149119	0.0107321	0.018756	0.0137619	0.010413	0.0171995	0.0137097	0.0103513	0.0172185	-5.22104e-05	-0.000153671	3.04832e-05	0.687115	0.632062	0.734124	0.857387	0.827765	0.885525	0.856762	0.827268	0.886682	-0.000625568	-0.00501321	0.00149847	0.0431347	0.0372112	0.0490682	0.036934	0.0322369	0.0418594	0.0367987	0.0320209	0.0417664	-0.000135253	-0.000390083	0.000198267	0.657321	0.61358	0.694115	0.846336	0.819425	0.874928	0.845878	0.819206	0.876127	-0.000458078	-0.0041053	0.00150933	0.062126	0.0551136	0.0702902	0.0520741	0.0458765	0.0592023	0.0520784	0.0458225	0.0591803	4.28506e-06	-0.000312004	0.000601424	0.663203	0.634393	0.694089	0.851063	0.830788	0.875323	0.851274	0.831272	0.876861	0.000211003	-0.00306753	0.00198995	0.0789287	0.070623	0.0867394	0.0649582	0.0580972	0.0712737	0.0648781	0.0579409	0.0711027	-8.00946e-05	-0.000511677	0.000507538
11beta-hydroxyetiocholanolone glucuronide*	0.689139	0.622849	0.755429	0.868914	0.829516	0.908311	0.868936	0.829593	0.908279	2.24957e-05	-0.00139528	0.00144028	0.0150826	0.0118121	0.0183531	0.0138826	0.0109449	0.0168204	0.0138858	0.0109473	0.0168243	3.16038e-06	-2.59392e-05	3.226e-05	0.667068	0.627218	0.706918	0.8578	0.832476	0.883123	0.857252	0.831884	0.88262	-0.000548093	-0.00138661	0.000290422	0.0433424	0.0382019	0.0484829	0.0370285	0.0327618	0.0412952	0.0370107	0.0327422	0.0412792	-1.78264e-05	-9.81554e-05	6.25026e-05	0.65949	0.62721	0.69177	0.847085	0.825241	0.86893	0.846968	0.825196	0.86874	-0.000117292	-0.000834162	0.000599579	0.0621722	0.0563171	0.0680274	0.0520147	0.047177	0.0568523	0.0520447	0.0472022	0.0568873	3.00826e-05	-7.70207e-05	0.000137186	0.666391	0.6382	0.694582	0.852013	0.833652	0.870374	0.852003	0.833681	0.870324	-1.05155e-05	-0.000639985	0.000618954	0.078827	0.0725556	0.0850985	0.0648116	0.059601	0.0700222	0.0648077	0.0595936	0.0700217	-3.9275e-06	-0.000136833	0.000128978	0.688628	0.591733	0.777986	0.866929	0.817677	0.922779	0.866168	0.817759	0.923166	-0.000760937	-0.00700829	0.00266522	0.0152717	0.0114056	0.019874	0.0140845	0.0107609	0.017967	0.0140937	0.010764	0.0179576	9.24628e-06	-4.35205e-05	0.000102396	0.665741	0.615382	0.707776	0.855942	0.825283	0.887204	0.85479	0.824693	0.886759	-0.00115201	-0.00621167	0.000539977	0.0437477	0.0376485	0.0505844	0.0375298	0.0320182	0.0424515	0.0375605	0.0320213	0.0425241	3.07176e-05	-9.40595e-05	0.000220997	0.658393	0.616816	0.694578	0.846111	0.820129	0.8759	0.845406	0.819973	0.874386	-0.000705413	-0.00454909	0.000380273	0.0625678	0.0555085	0.0710963	0.0525017	0.0468898	0.0586789	0.0526148	0.0469006	0.0587987	0.000113147	-4.00533e-05	0.000572486	0.666645	0.621759	0.703544	0.850977	0.826675	0.876022	0.850383	0.826505	0.875023	-0.000593754	-0.00402833	0.000454699	0.0795088	0.0720349	0.0874307	0.0656465	0.0595603	0.0724307	0.0657577	0.0597317	0.0725509	0.000111267	-0.000105273	0.000635188
N2-acetyl,N6,N6-dimethyllysine	0.653526	0.590414	0.716638	0.868914	0.829516	0.908311	0.871454	0.833008	0.9099	0.00254049	0.000605946	0.00447504	0.0151806	0.0118771	0.0184841	0.0138826	0.0109449	0.0168204	0.0139001	0.0109599	0.0168403	1.74747e-05	-1.35118e-05	4.84611e-05	0.621197	0.584148	0.658245	0.8578	0.832476	0.883123	0.858844	0.833817	0.883872	0.00104468	-4.89356e-05	0.0021383	0.0440839	0.0388168	0.049351	0.0370285	0.0327618	0.0412952	0.0370903	0.0328198	0.0413608	6.18239e-05	-3.17682e-05	0.000155416	0.614836	0.583553	0.646119	0.847085	0.825241	0.86893	0.848023	0.826399	0.869648	0.0009381	1.04086e-05	0.00186579	0.0632543	0.0572425	0.0692661	0.0520147	0.047177	0.0568523	0.0520754	0.0472348	0.0569159	6.07336e-05	-6.91956e-05	0.000190663	0.61018	0.581832	0.638528	0.852013	0.833652	0.870374	0.852818	0.834641	0.870995	0.00080438	-2.87984e-05	0.00163756	0.0808229	0.0743413	0.0873046	0.0648116	0.059601	0.0700222	0.0649003	0.0596856	0.070115	8.87012e-05	-7.30419e-05	0.000250444	0.647479	0.567031	0.710554	0.867653	0.813682	0.913403	0.869491	0.813393	0.91296	0.00183828	-0.00268472	0.00709945	0.0155526	0.0114935	0.0200802	0.014241	0.0105147	0.0179243	0.0142676	0.0105416	0.0180094	2.65824e-05	-1.47543e-05	0.000118886	0.615927	0.570833	0.66752	0.854298	0.816844	0.88605	0.854881	0.817764	0.887178	0.000582758	-0.00209905	0.00292766	0.0445921	0.0392578	0.051154	0.0377649	0.0339359	0.0429433	0.037886	0.0342312	0.0431018	0.000121137	-4.03282e-05	0.000514551	0.611553	0.575474	0.653374	0.844347	0.814088	0.869811	0.844943	0.81465	0.870726	0.000595806	-0.00131507	0.00249913	0.0640234	0.0576538	0.0715462	0.0531496	0.0482118	0.0601309	0.0532914	0.0482457	0.0601286	0.000141713	-3.90154e-05	0.000665835	0.607543	0.573298	0.644729	0.849885	0.820552	0.873492	0.850355	0.82133	0.873698	0.000469335	-0.00118959	0.0019483	0.0815934	0.073719	0.0914837	0.066008	0.0594586	0.07395	0.0662154	0.0596564	0.074058	0.000207338	-3.6933e-05	0.000925145
N2-acetyl,N6-methyllysine	0.591488	0.526202	0.656775	0.868914	0.829516	0.908311	0.868838	0.829392	0.908283	-7.56226e-05	-0.000276877	0.000125631	0.0152513	0.0119276	0.0185749	0.0138826	0.0109449	0.0168204	0.0138806	0.0109433	0.016818	-1.99924e-06	-5.20986e-06	1.21138e-06	0.576133	0.539531	0.612734	0.8578	0.832476	0.883123	0.857781	0.832447	0.883115	-1.88298e-05	-0.000132279	9.46198e-05	0.0444482	0.0391177	0.0497786	0.0370285	0.0327618	0.0412952	0.037021	0.0327548	0.0412872	-7.50902e-06	-1.64151e-05	1.39703e-06	0.576013	0.545137	0.606889	0.847085	0.825241	0.86893	0.847034	0.825174	0.868893	-5.13954e-05	-0.000150131	4.73402e-05	0.0638409	0.0577444	0.0699374	0.0520147	0.047177	0.0568523	0.0520086	0.0471712	0.0568459	-6.06864e-06	-1.82369e-05	6.09965e-06	0.574099	0.546337	0.601861	0.852013	0.833652	0.870374	0.851993	0.833621	0.870365	-2.00611e-05	-0.000110232	7.01096e-05	0.0816981	0.0751128	0.0882833	0.0648116	0.059601	0.0700222	0.0648044	0.0595942	0.0700146	-7.18488e-06	-2.22624e-05	7.89268e-06	0.587876	0.521373	0.662146	0.863186	0.803126	0.91935	0.862688	0.801438	0.919333	-0.000498513	-0.00416046	0.00169963	0.0152248	0.0105859	0.0192213	0.0139521	0.00981233	0.0177236	0.0139578	0.00981244	0.0177061	5.66447e-06	-4.08599e-05	6.37502e-05	0.575276	0.533667	0.619584	0.854948	0.817729	0.887121	0.854535	0.816932	0.886935	-0.000413359	-0.00260316	0.000751705	0.0449894	0.0379477	0.0533481	0.0377656	0.0321884	0.0440731	0.0378041	0.0322596	0.044088	3.84439e-05	-8.16076e-05	0.00027157	0.577003	0.543379	0.615725	0.845572	0.815791	0.878014	0.845099	0.814996	0.878085	-0.000472757	-0.00272846	0.000448688	0.0643085	0.0572637	0.0736389	0.0526759	0.0476753	0.0585804	0.0527412	0.0476486	0.0585957	6.53148e-05	-5.75736e-05	0.000378021	0.575981	0.537048	0.61114	0.851538	0.821563	0.878123	0.851087	0.820809	0.877562	-0.00045094	-0.00281458	0.000327105	0.0825242	0.074931	0.0911563	0.065602	0.0600032	0.071491	0.0656998	0.0600869	0.0716996	9.78051e-05	-6.64615e-05	0.000602453
deoxycholic acid glucuronide	0.549292	0.477998	0.620586	0.868914	0.829516	0.908311	0.872308	0.833619	0.910997	0.00339428	-0.00119017	0.00797874	0.0152786	0.0119456	0.0186116	0.0138826	0.0109449	0.0168204	0.0138084	0.0108826	0.0167342	-7.42043e-05	-0.00016276	1.43517e-05	0.535562	0.496389	0.574736	0.8578	0.832476	0.883123	0.860694	0.835651	0.885738	0.00289457	0.00023441	0.00555473	0.0445704	0.0392099	0.0499309	0.0370285	0.0327618	0.0412952	0.0368916	0.0326383	0.0411449	-0.000136878	-0.000359091	8.53354e-05	0.52691	0.495144	0.558675	0.847085	0.825241	0.86893	0.849034	0.82726	0.870807	0.0019487	-0.000391775	0.00428918	0.0641089	0.0579631	0.0702548	0.0520147	0.047177	0.0568523	0.051821	0.0470012	0.0566407	-0.000193691	-0.000493505	0.000106123	0.519922	0.491882	0.547963	0.852013	0.833652	0.870374	0.853516	0.835264	0.871767	0.00150254	-0.00058461	0.00358969	0.0821214	0.0754707	0.0887721	0.0648116	0.059601	0.0700222	0.0646115	0.059416	0.069807	-0.00020006	-0.000569255	0.000169134	0.531393	0.414153	0.650239	0.867945	0.817738	0.914713	0.8704	0.823147	0.915222	0.00245466	-0.00502339	0.00808954	0.0156077	0.0117233	0.0200333	0.0142829	0.0107145	0.0180201	0.014225	0.0106148	0.0179456	-5.79024e-05	-0.000190134	6.9386e-05	0.521076	0.422814	0.580511	0.855617	0.825978	0.889969	0.858042	0.828248	0.893304	0.0024248	-0.000876348	0.00575614	0.0449245	0.0389926	0.0515095	0.0375801	0.0328048	0.0425428	0.0374908	0.0326446	0.0424344	-8.93984e-05	-0.000393592	0.000380541	0.514808	0.437337	0.561886	0.844942	0.81565	0.877014	0.846497	0.816334	0.878504	0.0015543	-0.000582468	0.00442701	0.0641062	0.0571326	0.0720268	0.0523933	0.0473541	0.0588944	0.052274	0.047419	0.0589423	-0.00011931	-0.000430782	0.000423014	0.509328	0.449817	0.551609	0.849526	0.824043	0.87499	0.850477	0.825705	0.876665	0.000951002	-0.00142161	0.00302526	0.0821245	0.0740584	0.0910751	0.0653311	0.0596745	0.0730944	0.0652509	0.0594276	0.0731152	-8.01609e-05	-0.000501592	0.000703733
4-allylcatechol sulfate	0.523676	0.459217	0.588134	0.868914	0.829516	0.908311	0.868541	0.829228	0.907854	-0.000372377	-0.00124274	0.000497988	0.0152832	0.0119505	0.018616	0.0138826	0.0109449	0.0168204	0.0138895	0.0109505	0.0168285	6.87227e-06	-8.42351e-06	2.21681e-05	0.543301	0.503622	0.582981	0.8578	0.832476	0.883123	0.857371	0.831993	0.882749	-0.000428662	-0.00101096	0.000153635	0.0445505	0.0391981	0.049903	0.0370285	0.0327618	0.0412952	0.0370159	0.0327489	0.041283	-1.25416e-05	-6.14326e-05	3.63494e-05	0.542525	0.508976	0.576075	0.847085	0.825241	0.86893	0.84672	0.824842	0.868598	-0.000365513	-0.000867413	0.000136386	0.0640646	0.057931	0.0701982	0.0520147	0.047177	0.0568523	0.0520001	0.0471615	0.0568387	-1.4542e-05	-8.23276e-05	5.32437e-05	0.555215	0.526123	0.584307	0.852013	0.833652	0.870374	0.851903	0.833527	0.870278	-0.000110731	-0.000546255	0.000324793	0.0819185	0.0752967	0.0885404	0.0648116	0.059601	0.0700222	0.0647637	0.0595544	0.0699731	-4.78485e-05	-0.000130692	3.49952e-05	0.526402	0.447038	0.603119	0.869616	0.82155	0.920773	0.868978	0.819519	0.919759	-0.000638445	-0.00280105	0.00103829	0.0151032	0.0100751	0.0193207	0.0137369	0.00925544	0.0176034	0.0137507	0.00927539	0.0176246	1.37711e-05	-2.45064e-05	8.52684e-05	0.546563	0.497289	0.597256	0.856848	0.829125	0.884316	0.855981	0.828262	0.884206	-0.00086777	-0.00354601	0.000539729	0.0443279	0.0367426	0.0513951	0.0369748	0.0321305	0.0422208	0.0370077	0.0321951	0.0422756	3.28324e-05	-8.09568e-05	0.000241421	0.542913	0.501425	0.583252	0.84546	0.819833	0.871535	0.844694	0.818648	0.871406	-0.000765328	-0.00327721	0.000412842	0.0640431	0.0567536	0.0715303	0.0521995	0.0464743	0.0575858	0.052259	0.0464806	0.0575392	5.95431e-05	-8.05558e-05	0.000392717	0.555049	0.519005	0.590445	0.849594	0.827936	0.870873	0.849087	0.827541	0.87093	-0.000506343	-0.00268813	0.000353382	0.0823456	0.0753259	0.0893268	0.0655403	0.0599577	0.0720703	0.0655901	0.0599285	0.0722977	4.98645e-05	-0.000165534	0.000596852
4-methylhexanoylglutamine	0.649763	0.590091	0.709435	0.868914	0.829516	0.908311	0.87012	0.830657	0.909584	0.00120679	-0.000543171	0.00295676	0.0152291	0.011912	0.0185463	0.0138826	0.0109449	0.0168204	0.0138718	0.0109368	0.0168068	-1.08395e-05	-5.01812e-05	2.85021e-05	0.626785	0.591105	0.662466	0.8578	0.832476	0.883123	0.858649	0.833403	0.883894	0.000848878	-0.000123076	0.00182083	0.0442657	0.0389639	0.0495676	0.0370285	0.0327618	0.0412952	0.0369909	0.0327262	0.0412557	-3.75588e-05	-0.000154657	7.95399e-05	0.608953	0.578029	0.639877	0.847085	0.825241	0.86893	0.847836	0.826037	0.869636	0.000751397	-0.000128445	0.00163124	0.0635758	0.0575133	0.0696384	0.0520147	0.047177	0.0568523	0.0519635	0.0471285	0.0567986	-5.11175e-05	-0.000211205	0.00010897	0.601429	0.573722	0.629136	0.852013	0.833652	0.870374	0.852564	0.834228	0.870899	0.000550417	-0.000247426	0.00134826	0.0813464	0.0747979	0.0878949	0.0648116	0.059601	0.0700222	0.064782	0.0595726	0.0699914	-2.96205e-05	-0.000221783	0.000162542	0.655656	0.577479	0.715403	0.865535	0.814798	0.923848	0.866501	0.814539	0.925142	0.000965833	-0.0015061	0.00413702	0.0153946	0.0113659	0.019632	0.0141191	0.0103424	0.0182511	0.0141107	0.0103506	0.0182092	-8.41225e-06	-7.76876e-05	6.84216e-05	0.625061	0.574016	0.672335	0.856614	0.817696	0.888786	0.85707	0.818087	0.889119	0.000456196	-0.00123471	0.00186827	0.0442753	0.0382251	0.0512815	0.0371924	0.0325593	0.0428791	0.037193	0.0326616	0.0429297	5.30303e-07	-0.000152709	0.000234815	0.605829	0.563207	0.646577	0.846703	0.810885	0.87334	0.847035	0.810932	0.873876	0.000332128	-0.00157018	0.00157692	0.0636127	0.0568763	0.0703143	0.0522205	0.0462484	0.0573138	0.052249	0.046298	0.0578759	2.85816e-05	-0.000154511	0.000335609	0.600135	0.57448	0.630912	0.851644	0.826504	0.877203	0.85179	0.82713	0.877652	0.000146143	-0.0014942	0.00105437	0.0814454	0.0742239	0.0884653	0.0650278	0.0583372	0.0702207	0.0650888	0.0584551	0.0703699	6.10431e-05	-0.00015706	0.000596489
palmitoleamide (16:1)*	0.488921	0.424403	0.553439	0.868914	0.829516	0.908311	0.868541	0.828963	0.908119	-0.000372495	-0.00239758	0.00165259	0.0152842	0.0119498	0.0186186	0.0138826	0.0109449	0.0168204	0.0138614	0.0109275	0.0167954	-2.12117e-05	-7.47237e-05	3.23004e-05	0.516131	0.478583	0.553681	0.8578	0.832476	0.883123	0.85819	0.832925	0.883456	0.000390498	-0.00106401	0.001845	0.0445954	0.0392313	0.0499595	0.0370285	0.0327618	0.0412952	0.0369318	0.0326703	0.0411933	-9.67203e-05	-0.000249021	5.55799e-05	0.505241	0.473761	0.536722	0.847085	0.825241	0.86893	0.847066	0.825188	0.868944	-1.92559e-05	-0.00135403	0.00131552	0.0641459	0.0579956	0.0702963	0.0520147	0.047177	0.0568523	0.051861	0.0470275	0.0566946	-0.000153609	-0.000353789	4.6571e-05	0.507893	0.479943	0.535842	0.852013	0.833652	0.870374	0.852151	0.833768	0.870534	0.00013784	-0.00104427	0.00131995	0.0821624	0.0755072	0.0888175	0.0648116	0.059601	0.0700222	0.0646688	0.0594616	0.0698761	-0.000142735	-0.000393558	0.000108088	0.485227	0.402532	0.580588	0.867075	0.818661	0.913029	0.866345	0.815863	0.913051	-0.000729449	-0.00407598	0.00179066	0.015297	0.0106308	0.0197966	0.0139595	0.00996361	0.0179155	0.013948	0.00994407	0.017919	-1.15221e-05	-8.55197e-05	7.32146e-05	0.497087	0.441191	0.559084	0.857215	0.816483	0.883896	0.857389	0.8166	0.883722	0.000173198	-0.00253044	0.00246427	0.0442088	0.035522	0.0503174	0.0368987	0.0317724	0.0425171	0.0368284	0.0316856	0.0424668	-7.02611e-05	-0.000325283	0.00019652	0.493146	0.451564	0.531271	0.846649	0.818004	0.870353	0.846396	0.817593	0.869929	-0.000252454	-0.00264489	0.00121431	0.0638903	0.0555945	0.0709609	0.0520128	0.0460187	0.0581529	0.0519056	0.04598	0.0581527	-0.000107176	-0.000402009	0.000321185	0.492337	0.449178	0.531593	0.849681	0.82516	0.872037	0.849544	0.823703	0.871717	-0.000137039	-0.00248066	0.00106193	0.0820589	0.0713977	0.0901674	0.0652162	0.0583125	0.0723255	0.0651426	0.0582701	0.0722691	-7.36369e-05	-0.000416153	0.000259146
myristamide (14:0)*	0.544927	0.480807	0.609048	0.868914	0.829516	0.908311	0.868548	0.829029	0.908066	-0.000365935	-0.00214356	0.00141169	0.0152812	0.0119476	0.0186147	0.0138826	0.0109449	0.0168204	0.0138311	0.0109027	0.0167596	-5.14893e-05	-0.000104337	1.35853e-06	0.54473	0.506982	0.582479	0.8578	0.832476	0.883123	0.858498	0.833413	0.883584	0.000698563	-0.000576488	0.00197361	0.0445771	0.0392158	0.0499385	0.0370285	0.0327618	0.0412952	0.036918	0.0326555	0.0411806	-0.000110462	-0.00025128	3.03558e-05	0.526226	0.494402	0.558048	0.847085	0.825241	0.86893	0.847237	0.825458	0.869016	0.00015206	-0.000946854	0.00125097	0.0641241	0.0579767	0.0702715	0.0520147	0.047177	0.0568523	0.0518812	0.0470451	0.0567172	-0.000133488	-0.000315548	4.85718e-05	0.518332	0.490554	0.54611	0.852013	0.833652	0.870374	0.852154	0.833851	0.870458	0.000140887	-0.000847482	0.00112926	0.0821433	0.0754908	0.0887958	0.0648116	0.059601	0.0700222	0.0647465	0.0595342	0.0699588	-6.51212e-05	-0.000278002	0.000147759	0.525038	0.410358	0.607147	0.868954	0.793756	0.917863	0.868199	0.7922	0.917392	-0.000755602	-0.00423953	0.00172552	0.0148815	0.0103262	0.0191896	0.0135222	0.0095087	0.0175476	0.0134806	0.00949748	0.0174277	-4.16279e-05	-0.000149678	4.88844e-05	0.527249	0.414235	0.593722	0.853989	0.815776	0.887425	0.854365	0.817927	0.886947	0.00037604	-0.00195342	0.00216449	0.0437224	0.0359394	0.0530018	0.0365719	0.0302576	0.0431402	0.0365139	0.0302573	0.0430446	-5.80116e-05	-0.000231379	0.000192372	0.512589	0.440488	0.559085	0.842141	0.814022	0.872371	0.841883	0.814096	0.871968	-0.000258027	-0.0038239	0.00113627	0.063508	0.0549133	0.0734962	0.0519075	0.0459214	0.0588896	0.0518571	0.0459385	0.0589453	-5.04019e-05	-0.000287221	0.000429869	0.505662	0.447262	0.543088	0.848456	0.821373	0.870734	0.84811	0.822293	0.871129	-0.000346126	-0.0042248	0.000872013	0.0816453	0.0728049	0.0916482	0.0649519	0.0580354	0.0719802	0.0650178	0.0579645	0.0719853	6.58715e-05	-0.00030307	0.000827359
myristoleamide (14:1)*	0.552661	0.48969	0.615632	0.868914	0.829516	0.908311	0.868575	0.829105	0.908045	-0.000338499	-0.00205647	0.00137947	0.0152792	0.0119462	0.0186123	0.0138826	0.0109449	0.0168204	0.0138307	0.0109022	0.0167592	-5.19516e-05	-0.000106195	2.29148e-06	0.54962	0.512089	0.587151	0.8578	0.832476	0.883123	0.858471	0.833383	0.883559	0.000670751	-0.000580331	0.00192183	0.0445654	0.0392059	0.0499248	0.0370285	0.0327618	0.0412952	0.0369201	0.0326576	0.0411826	-0.000108391	-0.000254027	3.72442e-05	0.530957	0.499123	0.56279	0.847085	0.825241	0.86893	0.847176	0.82539	0.868962	9.07963e-05	-0.00100698	0.00118857	0.0641079	0.057963	0.0702529	0.0520147	0.047177	0.0568523	0.0518767	0.0470411	0.0567124	-0.000137905	-0.000323857	4.80477e-05	0.520469	0.49264	0.548297	0.852013	0.833652	0.870374	0.852071	0.83376	0.870382	5.78996e-05	-0.000939492	0.00105529	0.0821337	0.0754831	0.0887842	0.0648116	0.059601	0.0700222	0.0647674	0.0595541	0.0699807	-4.41648e-05	-0.000263193	0.000174864	0.534157	0.365679	0.626659	0.863273	0.79283	0.916865	0.862723	0.793329	0.916082	-0.00055018	-0.00413338	0.00133199	0.0151987	0.0110904	0.0200866	0.0138353	0.0106019	0.018061	0.0137987	0.0105872	0.0179798	-3.66193e-05	-0.000118417	4.95014e-05	0.5332	0.41166	0.580413	0.853023	0.812182	0.887992	0.853221	0.812836	0.888464	0.000198623	-0.00140258	0.00185506	0.0445496	0.0387127	0.0506933	0.0373126	0.0328925	0.0427163	0.0372599	0.0328788	0.0426657	-5.27088e-05	-0.000257814	0.000166135	0.520936	0.435597	0.563855	0.843166	0.810909	0.873728	0.842932	0.810804	0.873768	-0.000233329	-0.0024201	0.000937277	0.0641033	0.0569573	0.0726656	0.0525589	0.0469267	0.059679	0.0524932	0.0468675	0.0596444	-6.57457e-05	-0.000313228	0.000212158	0.514181	0.456328	0.545748	0.848652	0.819676	0.872445	0.848379	0.819889	0.872195	-0.000272885	-0.00253867	0.000784998	0.0823092	0.0743923	0.0911651	0.0656552	0.0589646	0.0715673	0.0656906	0.058976	0.071682	3.5477e-05	-0.000220656	0.00051773
pentadecanamide (15:0)*	0.551817	0.486331	0.617304	0.868914	0.829516	0.908311	0.869336	0.830245	0.908426	0.000422052	-0.00156619	0.00241029	0.0152783	0.0119454	0.0186112	0.0138826	0.0109449	0.0168204	0.0138337	0.0109051	0.0167623	-4.89195e-05	-0.000106571	8.73222e-06	0.542485	0.504358	0.580611	0.8578	0.832476	0.883123	0.858545	0.833451	0.883639	0.000745131	-0.000558417	0.00204868	0.0445666	0.0392069	0.0499263	0.0370285	0.0327618	0.0412952	0.0369132	0.0326483	0.041178	-0.000115311	-0.000264394	3.37719e-05	0.528935	0.496559	0.561312	0.847085	0.825241	0.86893	0.847368	0.825617	0.869119	0.000282737	-0.000854404	0.00141988	0.064111	0.0579656	0.0702565	0.0520147	0.047177	0.0568523	0.0518889	0.04705	0.0567279	-0.000125733	-0.000315416	6.39503e-05	0.517643	0.489114	0.546171	0.852013	0.833652	0.870374	0.85214	0.833838	0.870443	0.000127187	-0.000876831	0.00113121	0.0821353	0.0754843	0.0887863	0.0648116	0.059601	0.0700222	0.0647567	0.0595428	0.0699706	-5.48799e-05	-0.000277122	0.000167362	0.531946	0.39167	0.629689	0.869744	0.819306	0.915171	0.869701	0.819083	0.916058	-4.31324e-05	-0.00297732	0.00289027	0.0155138	0.0107389	0.0197969	0.0141072	0.00984235	0.0180314	0.0140695	0.00983549	0.017958	-3.76837e-05	-0.000141589	5.37495e-05	0.526066	0.418062	0.586161	0.85641	0.830437	0.885334	0.856822	0.830046	0.88596	0.000411295	-0.00179144	0.00223777	0.0447862	0.0383023	0.0525368	0.0374365	0.0325903	0.0430919	0.0373574	0.0325557	0.0430765	-7.91169e-05	-0.000322857	0.000124123	0.513352	0.422803	0.562277	0.84461	0.822912	0.871586	0.844529	0.823053	0.871637	-8.1493e-05	-0.00221571	0.00123919	0.0642549	0.0577929	0.072915	0.052568	0.0474107	0.0586669	0.0525025	0.0474713	0.0585878	-6.54606e-05	-0.000280216	0.000239145	0.505558	0.438462	0.549962	0.849251	0.827994	0.875735	0.848981	0.828053	0.875083	-0.000270163	-0.00229512	0.000971101	0.0826567	0.0733968	0.0902546	0.0657611	0.0605498	0.0722255	0.0657902	0.0605626	0.0723276	2.91106e-05	-0.000212053	0.000510236
margaramide (17:0)*	0.521558	0.456682	0.586433	0.868914	0.829516	0.908311	0.867956	0.828173	0.907739	-0.000957663	-0.0027415	0.000826177	0.0152844	0.0119499	0.0186188	0.0138826	0.0109449	0.0168204	0.013865	0.0109305	0.0167995	-1.76286e-05	-5.82187e-05	2.29615e-05	0.486465	0.448675	0.524255	0.8578	0.832476	0.883123	0.85792	0.832599	0.88324	0.000119927	-0.00104984	0.00128969	0.0445993	0.0392347	0.049964	0.0370285	0.0327618	0.0412952	0.0369488	0.0326846	0.041213	-7.97041e-05	-0.000196559	3.71513e-05	0.496262	0.464272	0.528253	0.847085	0.825241	0.86893	0.846913	0.825013	0.868814	-0.000171748	-0.00125318	0.000909685	0.0641493	0.0579984	0.0703002	0.0520147	0.047177	0.0568523	0.0518867	0.0470501	0.0567233	-0.000127983	-0.000281997	2.60308e-05	0.498581	0.470046	0.527115	0.852013	0.833652	0.870374	0.852008	0.833612	0.870403	-5.57698e-06	-0.00096174	0.000950586	0.0821641	0.0755084	0.0888197	0.0648116	0.059601	0.0700222	0.0647239	0.0595128	0.069935	-8.77058e-05	-0.000280387	0.000104976	0.491559	0.406154	0.589032	0.866978	0.806881	0.917415	0.866054	0.805974	0.916583	-0.000924478	-0.00634891	0.00108289	0.0152307	0.0114568	0.0195009	0.0139232	0.0104807	0.0178589	0.0139115	0.010451	0.0178175	-1.1624e-05	-9.08754e-05	6.60309e-05	0.484349	0.428945	0.553856	0.854679	0.822001	0.892168	0.854523	0.821714	0.89166	-0.000156111	-0.00250817	0.00142334	0.0445623	0.0392863	0.0504202	0.0372972	0.0322729	0.0424905	0.0372668	0.0322409	0.0424708	-3.03816e-05	-0.000196272	0.000187027	0.49037	0.457786	0.531144	0.845807	0.814366	0.872807	0.845402	0.81371	0.873015	-0.000404911	-0.00288265	0.00078389	0.0644409	0.0577524	0.0703074	0.0525043	0.0466932	0.0569685	0.0524424	0.0465119	0.0570055	-6.19062e-05	-0.000260559	0.000193461	0.48978	0.457354	0.517891	0.851631	0.824693	0.874526	0.851332	0.824295	0.873738	-0.000298823	-0.00270261	0.000818307	0.0824086	0.0754366	0.0903901	0.0652591	0.0586358	0.07165	0.0652605	0.0586206	0.0716412	1.38819e-06	-0.000250544	0.000544186
heptadecenamide (17:1)*	0.543742	0.480469	0.607014	0.868914	0.829516	0.908311	0.868869	0.829588	0.90815	-4.43571e-05	-0.00183033	0.00174162	0.0152779	0.0119454	0.0186103	0.0138826	0.0109449	0.0168204	0.0138558	0.0109234	0.0167882	-2.68612e-05	-7.37272e-05	2.00048e-05	0.545057	0.507326	0.582788	0.8578	0.832476	0.883123	0.858152	0.832936	0.883367	0.000351947	-0.000760888	0.00146478	0.0445555	0.0391987	0.0499124	0.0370285	0.0327618	0.0412952	0.0369549	0.0326893	0.0412205	-7.35779e-05	-0.000206589	5.94329e-05	0.531823	0.499537	0.564108	0.847085	0.825241	0.86893	0.84705	0.825231	0.868869	-3.52574e-05	-0.00106395	0.000993431	0.0640907	0.0579499	0.0702316	0.0520147	0.047177	0.0568523	0.0519153	0.0470767	0.0567538	-9.93788e-05	-0.000274062	7.53044e-05	0.529125	0.500761	0.55749	0.852013	0.833652	0.870374	0.852157	0.833814	0.8705	0.000144074	-0.000781769	0.00106992	0.0820979	0.0754538	0.088742	0.0648116	0.059601	0.0700222	0.0647548	0.0595429	0.0699667	-5.67768e-05	-0.000267947	0.000154393	0.544394	0.479895	0.620337	0.867841	0.805357	0.919283	0.867611	0.803047	0.919083	-0.000230083	-0.003261	0.00248084	0.0153609	0.0105717	0.0195473	0.0140183	0.00971339	0.0178189	0.0139966	0.00968611	0.0177643	-2.16507e-05	-0.000107934	3.96128e-05	0.545212	0.50123	0.596406	0.85661	0.82462	0.886677	0.856803	0.825486	0.886018	0.000193186	-0.00127466	0.00167849	0.0449437	0.0383039	0.0507322	0.0375063	0.0320346	0.0431899	0.037469	0.0320494	0.0432792	-3.72903e-05	-0.000195385	0.000192844	0.534087	0.496003	0.58113	0.845662	0.817964	0.87016	0.845517	0.817912	0.868972	-0.000145148	-0.00197677	0.00108625	0.0644692	0.0574244	0.0735456	0.0526194	0.0470733	0.0594187	0.0525791	0.047012	0.0594222	-4.03602e-05	-0.000280833	0.000297028	0.530251	0.498176	0.569735	0.851058	0.831122	0.875371	0.850939	0.83079	0.875203	-0.00011979	-0.00235075	0.00106838	0.0821067	0.0743622	0.0910949	0.0650743	0.0589226	0.0718196	0.0651049	0.0589147	0.0720545	3.0668e-05	-0.000261012	0.000460147
linolenamide (18:3)*	0.54278	0.481034	0.604526	0.868914	0.829516	0.908311	0.868561	0.829139	0.907983	-0.000352697	-0.00205917	0.00135377	0.0152792	0.0119463	0.0186122	0.0138826	0.0109449	0.0168204	0.0138457	0.0109143	0.0167771	-3.69271e-05	-8.09214e-05	7.06708e-06	0.549037	0.511528	0.586545	0.8578	0.832476	0.883123	0.858327	0.833126	0.883528	0.000527086	-0.000573758	0.00162793	0.0445561	0.0391985	0.0499137	0.0370285	0.0327618	0.0412952	0.036944	0.0326801	0.0412079	-8.44985e-05	-0.000217503	4.85063e-05	0.528626	0.496719	0.560533	0.847085	0.825241	0.86893	0.847053	0.825214	0.868892	-3.20141e-05	-0.00107316	0.00100913	0.0641059	0.0579622	0.0702495	0.0520147	0.047177	0.0568523	0.0519249	0.047087	0.0567628	-8.9745e-05	-0.000265674	8.6184e-05	0.523143	0.494972	0.551313	0.852013	0.833652	0.870374	0.852043	0.833689	0.870396	2.93233e-05	-0.000910918	0.000969565	0.0821213	0.0754735	0.0887692	0.0648116	0.059601	0.0700222	0.0647556	0.0595435	0.0699677	-5.59546e-05	-0.000265848	0.000153939	0.542509	0.44882	0.629827	0.864501	0.811922	0.909729	0.864042	0.809649	0.910041	-0.00045877	-0.00513362	0.00226523	0.0152065	0.0109383	0.0193408	0.0138984	0.010407	0.0177023	0.0138703	0.0103855	0.0176454	-2.80443e-05	-9.81534e-05	4.68945e-05	0.55057	0.489344	0.598025	0.855872	0.824343	0.884476	0.856212	0.824792	0.885513	0.000339595	-0.00126664	0.00235827	0.0439568	0.036836	0.0500541	0.0367919	0.0320488	0.0417171	0.0367413	0.0319922	0.0415935	-5.05765e-05	-0.00022639	0.000166962	0.528976	0.479404	0.572581	0.84563	0.819851	0.869168	0.845309	0.8191	0.869238	-0.000320558	-0.00274702	0.0012076	0.0636865	0.0553881	0.0710304	0.0520227	0.0452721	0.0579619	0.0519891	0.0451044	0.0583115	-3.36403e-05	-0.000239612	0.000364178	0.521887	0.471768	0.563953	0.8505	0.828803	0.869907	0.850164	0.828406	0.868761	-0.000336	-0.00274959	0.00114707	0.0816088	0.073706	0.0901746	0.0648453	0.0577477	0.0712804	0.0648738	0.0576968	0.0713495	2.84628e-05	-0.000227707	0.000579781
nonadecenamide (19:1)*	0.545303	0.482318	0.608288	0.868914	0.829516	0.908311	0.869133	0.829869	0.908398	0.000219813	-0.00132518	0.00176481	0.0152794	0.0119463	0.0186125	0.0138826	0.0109449	0.0168204	0.0138573	0.0109244	0.0167902	-2.53721e-05	-6.40324e-05	1.32882e-05	0.542245	0.505551	0.57894	0.8578	0.832476	0.883123	0.858201	0.832999	0.883403	0.000401085	-0.000491206	0.00129338	0.0445708	0.0392108	0.0499308	0.0370285	0.0327618	0.0412952	0.0369657	0.0327001	0.0412312	-6.28473e-05	-0.000173153	4.74585e-05	0.526636	0.494803	0.558469	0.847085	0.825241	0.86893	0.847102	0.825281	0.868923	1.67911e-05	-0.000829737	0.000863319	0.0641144	0.057969	0.0702598	0.0520147	0.047177	0.0568523	0.0519271	0.0470892	0.0567649	-8.76011e-05	-0.00023335	5.81477e-05	0.519713	0.491733	0.547693	0.852013	0.833652	0.870374	0.851998	0.833649	0.870347	-1.52987e-05	-0.0007686	0.000738003	0.0821383	0.0754878	0.0887889	0.0648116	0.059601	0.0700222	0.0647746	0.0595622	0.069987	-3.69745e-05	-0.000212777	0.000138828	0.54446	0.457722	0.656327	0.869691	0.823448	0.918704	0.869814	0.824121	0.91799	0.000122725	-0.00273286	0.00257436	0.0155924	0.0119793	0.0193358	0.0141484	0.011142	0.0179531	0.0141263	0.0111277	0.0179336	-2.20555e-05	-0.00011932	3.97374e-05	0.536074	0.440939	0.58544	0.858696	0.829943	0.888466	0.858894	0.830552	0.887525	0.000198186	-0.00104228	0.00152128	0.0441359	0.0368517	0.0492306	0.0368463	0.0314456	0.0411874	0.0368195	0.0313553	0.0410871	-2.67607e-05	-0.000158711	0.00017067	0.522723	0.456557	0.564401	0.84599	0.819569	0.870069	0.845842	0.818761	0.869394	-0.000148491	-0.0015699	0.000886085	0.0634384	0.055581	0.0709296	0.051939	0.0458391	0.0571043	0.0519092	0.0458317	0.0570679	-2.98113e-05	-0.000210405	0.000250552	0.51558	0.462771	0.550898	0.850805	0.830352	0.872533	0.850603	0.830552	0.872005	-0.000201802	-0.00172106	0.000681027	0.0818401	0.0727468	0.0907118	0.0651206	0.0588314	0.071813	0.0651585	0.058823	0.0718696	3.78448e-05	-0.000168255	0.000490861
eicosenamide (20:1)*	0.527652	0.460941	0.594364	0.868914	0.829516	0.908311	0.869387	0.830204	0.90857	0.000473617	-0.000786868	0.0017341	0.0152824	0.0119485	0.0186164	0.0138826	0.0109449	0.0168204	0.0138686	0.010933	0.0168042	-1.40213e-05	-3.88287e-05	1.07861e-05	0.522862	0.483649	0.562075	0.8578	0.832476	0.883123	0.858072	0.832828	0.883317	0.000272609	-0.000502812	0.00104803	0.0445952	0.0392315	0.049959	0.0370285	0.0327618	0.0412952	0.0370292	0.0327623	0.0412962	7.56609e-07	-8.11153e-05	8.26285e-05	0.517582	0.484955	0.550209	0.847085	0.825241	0.86893	0.847274	0.825455	0.869093	0.000188815	-0.000494946	0.000872575	0.0641406	0.0579913	0.07029	0.0520147	0.047177	0.0568523	0.0519973	0.0471606	0.0568339	-1.73806e-05	-0.000122709	8.7948e-05	0.518374	0.489473	0.547276	0.852013	0.833652	0.870374	0.852205	0.833869	0.870541	0.000191384	-0.000407043	0.000789811	0.0821501	0.0754966	0.0888036	0.0648116	0.059601	0.0700222	0.0647878	0.0595792	0.0699965	-2.37367e-05	-0.000151053	0.00010358	0.515487	0.420449	0.612352	0.869368	0.829202	0.916412	0.869651	0.829317	0.916852	0.000282985	-0.00229731	0.0029832	0.0152129	0.0108596	0.0193517	0.0138443	0.0100158	0.0176294	0.0138337	0.0100119	0.0176031	-1.06815e-05	-6.58092e-05	3.92856e-05	0.511573	0.442207	0.569091	0.857353	0.827605	0.8845	0.857361	0.827801	0.884437	7.75952e-06	-0.00189138	0.00172434	0.0446362	0.0377197	0.0529982	0.0371	0.0316561	0.042352	0.0371463	0.0316921	0.0424519	4.63662e-05	-6.9895e-05	0.000418146	0.507067	0.45263	0.556681	0.846049	0.825214	0.870917	0.84588	0.825732	0.868973	-0.000169289	-0.00295156	0.00119994	0.0637613	0.0580129	0.0715015	0.051868	0.0477836	0.0580483	0.0519235	0.0478033	0.0581389	5.5434e-05	-8.95646e-05	0.000467937	0.506576	0.452159	0.542345	0.850429	0.828554	0.871883	0.850234	0.828839	0.871897	-0.000194604	-0.0025883	0.000834445	0.0812547	0.0744148	0.0896032	0.0644575	0.0590494	0.0701027	0.0645332	0.0592015	0.0700763	7.5686e-05	-8.94938e-05	0.000571835
eicosadienamide (20:2)*	0.540675	0.475761	0.60559	0.868914	0.829516	0.908311	0.869789	0.830699	0.90888	0.000875726	-0.000672221	0.00242367	0.0152799	0.0119467	0.0186131	0.0138826	0.0109449	0.0168204	0.0138765	0.0109407	0.0168122	-6.18431e-06	-3.75823e-05	2.52137e-05	0.533845	0.496606	0.571085	0.8578	0.832476	0.883123	0.858296	0.833058	0.883534	0.000496032	-0.000313319	0.00130538	0.0445745	0.0392141	0.0499349	0.0370285	0.0327618	0.0412952	0.0369937	0.0327281	0.0412594	-3.47438e-05	-0.000127791	5.83038e-05	0.522246	0.490475	0.554018	0.847085	0.825241	0.86893	0.84722	0.825382	0.869057	0.000134531	-0.000614817	0.000883879	0.0641223	0.0579761	0.0702684	0.0520147	0.047177	0.0568523	0.0519633	0.0471259	0.0568006	-5.13631e-05	-0.000174926	7.21996e-05	0.520953	0.492785	0.54912	0.852013	0.833652	0.870374	0.852091	0.833733	0.87045	7.80054e-05	-0.000604692	0.000760703	0.0821316	0.0754816	0.0887816	0.0648116	0.059601	0.0700222	0.0647666	0.0595566	0.0699766	-4.50142e-05	-0.000196919	0.000106891	0.527443	0.384823	0.616167	0.869208	0.816996	0.920661	0.869503	0.817314	0.920424	0.000294555	-0.00313618	0.00361993	0.0150481	0.0109429	0.0192237	0.0137202	0.00994469	0.0174053	0.0137232	0.00993398	0.0174046	3.10034e-06	-3.76467e-05	8.03494e-05	0.522673	0.418065	0.572589	0.857141	0.818548	0.887499	0.85724	0.818367	0.887397	9.89048e-05	-0.00210932	0.00142603	0.04427	0.0368448	0.050458	0.0369531	0.0310921	0.0428092	0.0369665	0.0309625	0.0429056	1.34053e-05	-0.000142713	0.00029521	0.512867	0.439165	0.552491	0.845713	0.814888	0.873273	0.845391	0.814702	0.873141	-0.000322349	-0.00239639	0.000700977	0.0637829	0.0566529	0.0701632	0.0519529	0.0462931	0.0582531	0.051986	0.0463623	0.0582664	3.3153e-05	-0.000166376	0.000479595	0.511753	0.445767	0.541553	0.850999	0.824583	0.872905	0.850615	0.82405	0.872782	-0.000384387	-0.00330533	0.000545938	0.0812865	0.0735936	0.0880642	0.064442	0.0566232	0.0721228	0.0645088	0.0566837	0.0721908	6.67736e-05	-0.000190809	0.000582542
glycoursodeoxycholic acid sulfate (1)	0.588997	0.526099	0.651895	0.868914	0.829516	0.908311	0.870812	0.831916	0.909709	0.00189896	0.000549376	0.00324854	0.0152679	0.0119378	0.0185979	0.0138826	0.0109449	0.0168204	0.0138876	0.01095	0.0168252	4.99231e-06	-2.16084e-05	3.1593e-05	0.561693	0.522232	0.601154	0.8578	0.832476	0.883123	0.859375	0.83424	0.884509	0.00157485	0.000709094	0.00244062	0.044507	0.0391569	0.049857	0.0370285	0.0327618	0.0412952	0.0370273	0.0327612	0.0412933	-1.23262e-06	-8.54289e-05	8.29637e-05	0.550417	0.517562	0.583272	0.847085	0.825241	0.86893	0.848324	0.826597	0.87005	0.00123873	0.000500797	0.00197666	0.0640146	0.057882	0.0701471	0.0520147	0.047177	0.0568523	0.0520192	0.0471838	0.0568546	4.57838e-06	-0.000102142	0.000111299	0.54348	0.515424	0.571536	0.852013	0.833652	0.870374	0.852915	0.834641	0.871188	0.000901491	0.000268538	0.00153444	0.0820318	0.075394	0.0886697	0.0648116	0.059601	0.0700222	0.064815	0.0596073	0.0700227	3.37633e-06	-0.000119131	0.000125883	0.588195	0.51897	0.674145	0.866632	0.810669	0.909525	0.868773	0.814171	0.911655	0.0021413	-0.00254664	0.006739	0.0152321	0.0108492	0.0193285	0.0139277	0.0100414	0.0177917	0.0139475	0.0100214	0.0177771	1.97816e-05	-2.903e-05	0.000138419	0.55747	0.502483	0.612672	0.854965	0.831355	0.881525	0.856477	0.832207	0.883601	0.00151189	-0.00193107	0.00458094	0.0445193	0.0378709	0.0513259	0.037272	0.0316687	0.0426876	0.037319	0.0316378	0.0426854	4.69579e-05	-7.8175e-05	0.00027935	0.546863	0.506722	0.594662	0.845338	0.821506	0.868321	0.846443	0.819683	0.870075	0.00110545	-0.00158499	0.0035745	0.0638505	0.0565804	0.0724686	0.0521419	0.0464426	0.0582187	0.0522202	0.0465678	0.0582548	7.83141e-05	-8.66159e-05	0.000419209	0.540301	0.506471	0.575277	0.84974	0.831465	0.868744	0.850374	0.831121	0.870195	0.000634015	-0.00179755	0.00229105	0.0816818	0.0738557	0.0908131	0.064967	0.058692	0.0710463	0.065068	0.0589498	0.0712305	0.000101038	-0.000131101	0.000555919
dihydrocaffeate sulfate (2)	0.613928	0.553816	0.674041	0.868914	0.829516	0.908311	0.869082	0.829902	0.908262	0.000168823	-0.000850436	0.00118808	0.0152535	0.0119306	0.0185764	0.0138826	0.0109449	0.0168204	0.0138873	0.0109497	0.0168249	4.65854e-06	-2.42805e-05	3.35976e-05	0.587414	0.54946	0.625368	0.8578	0.832476	0.883123	0.857336	0.832054	0.882619	-0.000463457	-0.00125238	0.000325464	0.0444124	0.0390906	0.0497342	0.0370285	0.0327618	0.0412952	0.0370218	0.0327537	0.0412899	-6.71019e-06	-8.88728e-05	7.54524e-05	0.57973	0.548525	0.610935	0.847085	0.825241	0.86893	0.846889	0.825085	0.868693	-0.000196248	-0.000861377	0.000468881	0.0638526	0.0577621	0.0699432	0.0520147	0.047177	0.0568523	0.0520512	0.0472102	0.0568923	3.6593e-05	-6.91208e-05	0.000142307	0.584454	0.556611	0.612297	0.852013	0.833652	0.870374	0.851924	0.833588	0.87026	-8.91064e-05	-0.000706888	0.000528675	0.0816347	0.075062	0.0882075	0.0648116	0.059601	0.0700222	0.0648647	0.0596508	0.0700786	5.3098e-05	-7.29097e-05	0.000179106	0.613134	0.53295	0.700472	0.86896	0.818979	0.920537	0.868579	0.818993	0.919789	-0.00038099	-0.00293868	0.00119797	0.0152195	0.0113063	0.0201022	0.0138955	0.0103922	0.0184755	0.0139096	0.0104026	0.0185065	1.41513e-05	-2.94476e-05	9.05646e-05	0.590629	0.547099	0.644631	0.857052	0.826753	0.888227	0.856169	0.82525	0.887445	-0.000882294	-0.004764	0.00043228	0.0443231	0.0364143	0.0540781	0.037162	0.0302688	0.0444795	0.0371948	0.0302671	0.0446868	3.28173e-05	-9.53366e-05	0.000296711	0.580015	0.540329	0.621667	0.846035	0.814589	0.879181	0.845483	0.81455	0.878048	-0.000551738	-0.00334513	0.000450064	0.0638136	0.0560537	0.0741139	0.0523919	0.0460713	0.0612273	0.0524876	0.0461713	0.0615856	9.56744e-05	-4.40141e-05	0.000587551	0.584752	0.54935	0.622732	0.850718	0.826802	0.875155	0.850233	0.826344	0.87269	-0.000485257	-0.00264278	0.000379288	0.0817361	0.074515	0.0921723	0.0653096	0.059518	0.0732361	0.0654478	0.0596136	0.0732696	0.00013818	-5.00797e-05	0.000742299
lithocholate sulfate (1)	0.477936	0.411886	0.543987	0.868914	0.829516	0.908311	0.868956	0.829534	0.908379	4.28756e-05	-0.000290737	0.000376488	0.0152863	0.0119516	0.0186211	0.0138826	0.0109449	0.0168204	0.0138807	0.0109434	0.016818	-1.94171e-06	-8.14629e-06	4.26287e-06	0.51201	0.47164	0.55238	0.8578	0.832476	0.883123	0.857841	0.832522	0.883161	4.15642e-05	-0.000194672	0.000277801	0.0445984	0.0392343	0.0499626	0.0370285	0.0327618	0.0412952	0.0370335	0.0327663	0.0413007	5.02087e-06	-1.51422e-05	2.51839e-05	0.513631	0.480569	0.546692	0.847085	0.825241	0.86893	0.847132	0.8253	0.868964	4.66919e-05	-0.000152116	0.0002455	0.0641435	0.0579938	0.0702931	0.0520147	0.047177	0.0568523	0.0520237	0.0471853	0.0568621	9.04736e-06	-1.70305e-05	3.51252e-05	0.516729	0.487831	0.545628	0.852013	0.833652	0.870374	0.852074	0.833721	0.870427	6.04925e-05	-0.000115072	0.000236057	0.0821456	0.0754927	0.0887985	0.0648116	0.059601	0.0700222	0.0648293	0.0596175	0.0700411	1.77357e-05	-1.40205e-05	4.94918e-05	0.478943	0.413	0.567768	0.864356	0.818921	0.914899	0.864096	0.820015	0.915059	-0.000260591	-0.00335665	0.00168791	0.0153596	0.0113232	0.0203557	0.0140297	0.0102959	0.0186457	0.0140312	0.0102995	0.0186462	1.51749e-06	-3.66075e-05	3.71176e-05	0.498129	0.437145	0.543611	0.854889	0.82357	0.885859	0.854545	0.823723	0.886181	-0.000344296	-0.00290423	0.000553309	0.0443216	0.0374978	0.050728	0.037016	0.0315601	0.0429466	0.0370518	0.0316975	0.0430321	3.58152e-05	-4.03265e-05	0.00022288	0.499686	0.446569	0.536673	0.844759	0.816677	0.870952	0.844484	0.816707	0.870569	-0.000275375	-0.00207245	0.000475658	0.063873	0.0564614	0.0715774	0.0521139	0.0458076	0.058186	0.0521749	0.0461071	0.0582878	6.10344e-05	-3.16988e-05	0.000335442	0.502994	0.451931	0.540082	0.8487	0.828797	0.870568	0.848388	0.827812	0.870777	-0.000311863	-0.00226066	0.000458206	0.0819016	0.0734528	0.0910521	0.0650758	0.0587512	0.0703411	0.065167	0.0587557	0.0704329	9.11807e-05	-6.09691e-05	0.000491196
3-hydroxyhexanoylcarnitine (1)	0.716229	0.658301	0.774157	0.868914	0.829516	0.908311	0.869626	0.830265	0.908988	0.000713021	-0.000202846	0.00162889	0.0151676	0.0118689	0.0184664	0.0138826	0.0109449	0.0168204	0.0138789	0.0109422	0.0168157	-3.70442e-06	-2.2134e-05	1.47252e-05	0.661108	0.624395	0.697821	0.8578	0.832476	0.883123	0.858063	0.832714	0.883412	0.000263099	-0.000327008	0.000853206	0.0439405	0.0386944	0.0491866	0.0370285	0.0327618	0.0412952	0.037036	0.0327697	0.0413023	7.49477e-06	-4.35482e-05	5.85377e-05	0.648539	0.616902	0.680177	0.847085	0.825241	0.86893	0.84734	0.825489	0.869191	0.00025471	-0.000259009	0.000768429	0.0630001	0.057016	0.0689841	0.0520147	0.047177	0.0568523	0.0520276	0.0471913	0.056864	1.29941e-05	-5.63688e-05	8.2357e-05	0.642348	0.614631	0.670065	0.852013	0.833652	0.870374	0.852107	0.833729	0.870484	9.34056e-05	-0.000375257	0.000562069	0.0806197	0.0741606	0.0870788	0.0648116	0.059601	0.0700222	0.0648393	0.0596288	0.0700498	2.76945e-05	-5.4173e-05	0.000109562	0.718206	0.643366	0.79816	0.864364	0.813128	0.911216	0.864991	0.81297	0.910894	0.000627027	-0.00248709	0.00355399	0.0151951	0.0112146	0.0196225	0.0140041	0.0105175	0.017732	0.0140036	0.0105179	0.0177223	-5.29971e-07	-5.20105e-05	5.87721e-05	0.659743	0.606477	0.706484	0.856044	0.825717	0.891644	0.855994	0.826086	0.891372	-5.02979e-05	-0.00207446	0.00146266	0.0440863	0.0381393	0.0507676	0.0373254	0.0324082	0.0426538	0.0373737	0.0324434	0.0428214	4.83948e-05	-4.95858e-05	0.000281443	0.646298	0.596222	0.690312	0.844936	0.814385	0.873643	0.844771	0.813593	0.873934	-0.000164995	-0.00258946	0.00138548	0.0632885	0.0568524	0.0725138	0.0525221	0.0475685	0.0586377	0.0526102	0.0475661	0.0589968	8.81137e-05	-5.39298e-05	0.000489381	0.640791	0.595526	0.677141	0.849864	0.825389	0.873945	0.849522	0.825459	0.873648	-0.000342409	-0.0025605	0.000699696	0.08102	0.0739052	0.0905529	0.0655188	0.0606356	0.0714894	0.0656461	0.0607813	0.0718557	0.000127259	-2.79918e-05	0.000603908
2-ketocaprylate	0.535931	0.466321	0.605541	0.868914	0.829516	0.908311	0.868816	0.829388	0.908245	-9.72092e-05	-0.00173811	0.00154369	0.0152831	0.0119503	0.0186159	0.0138826	0.0109449	0.0168204	0.0139036	0.010964	0.0168431	2.09133e-05	-2.46139e-05	6.64405e-05	0.525848	0.485426	0.56627	0.8578	0.832476	0.883123	0.857043	0.831558	0.882529	-0.000756265	-0.00189558	0.000383044	0.0445731	0.0392173	0.0499289	0.0370285	0.0327618	0.0412952	0.0370134	0.0327452	0.0412817	-1.50542e-05	-0.000139507	0.000109398	0.543926	0.51066	0.577192	0.847085	0.825241	0.86893	0.847123	0.825231	0.869015	3.80656e-05	-0.000928564	0.00100469	0.0640387	0.0579075	0.07017	0.0520147	0.047177	0.0568523	0.0519549	0.0471202	0.0567897	-5.96997e-05	-0.000223494	0.000104095	0.541035	0.512013	0.570058	0.852013	0.833652	0.870374	0.851753	0.833333	0.870174	-0.000260055	-0.0011745	0.000654394	0.0820001	0.0753696	0.0886306	0.0648116	0.059601	0.0700222	0.0647338	0.0595268	0.0699409	-7.77493e-05	-0.000271046	0.000115548	0.541817	0.450764	0.625177	0.875026	0.818864	0.924563	0.874628	0.821707	0.924139	-0.000397605	-0.0037658	0.00175174	0.0155039	0.0117667	0.0194044	0.0141041	0.0105431	0.0177755	0.0141256	0.0105462	0.017777	2.14769e-05	-2.59718e-05	0.000114416	0.5246	0.47825	0.576717	0.857937	0.820805	0.892784	0.856876	0.81959	0.892135	-0.0010612	-0.00439193	0.000326166	0.0449552	0.0385011	0.0530068	0.0374366	0.0322144	0.0434678	0.0374701	0.0321955	0.043547	3.3487e-05	-0.000136	0.000343672	0.543882	0.505007	0.592622	0.846284	0.818484	0.869907	0.845956	0.817616	0.869113	-0.000327257	-0.00212937	0.000730137	0.0644697	0.0577265	0.0729101	0.0525348	0.0467619	0.0598721	0.0525512	0.046711	0.059816	1.63985e-05	-0.000166383	0.000383338	0.541887	0.507611	0.581352	0.851546	0.830106	0.873314	0.850992	0.829755	0.873225	-0.00055352	-0.00305289	0.000633771	0.082261	0.0733443	0.0904628	0.0652625	0.0576976	0.0714719	0.0652787	0.0575207	0.0716945	1.6271e-05	-0.000221479	0.000474835
2,6-dihydroxybenzoic acid	0.644747	0.581059	0.708435	0.868914	0.829516	0.908311	0.869686	0.830652	0.908719	0.000771946	-0.000982581	0.00252647	0.0152209	0.0119083	0.0185334	0.0138826	0.0109449	0.0168204	0.0138874	0.0109497	0.0168251	4.74938e-06	-2.12933e-05	3.0792e-05	0.612547	0.576941	0.648153	0.8578	0.832476	0.883123	0.857743	0.832467	0.883018	-5.70284e-05	-0.000960172	0.000846115	0.0443609	0.0390602	0.0496615	0.0370285	0.0327618	0.0412952	0.0370517	0.0327827	0.0413207	2.31691e-05	-4.60577e-05	9.23959e-05	0.60885	0.578874	0.638826	0.847085	0.825241	0.86893	0.847332	0.82557	0.869094	0.000246891	-0.000556428	0.00105021	0.0636298	0.0575819	0.0696777	0.0520147	0.047177	0.0568523	0.0520711	0.0472319	0.0569103	5.64459e-05	-3.88668e-05	0.000151759	0.619641	0.593204	0.646077	0.852013	0.833652	0.870374	0.852437	0.834162	0.870712	0.000423884	-0.000286403	0.00113417	0.0810905	0.0745894	0.0875916	0.0648116	0.059601	0.0700222	0.0648496	0.0596409	0.0700583	3.79852e-05	-8.18744e-05	0.000157845	0.640449	0.561927	0.720278	0.863492	0.803607	0.909994	0.863611	0.802469	0.910227	0.000119166	-0.00310154	0.00354762	0.0153146	0.0107606	0.0187987	0.0140332	0.0102676	0.0171886	0.0140464	0.0102773	0.0171962	1.31726e-05	-3.48342e-05	0.000110925	0.610989	0.554701	0.657007	0.85547	0.824627	0.887286	0.854849	0.824083	0.887109	-0.000621159	-0.00346219	0.000750733	0.044555	0.0385366	0.0503209	0.0372272	0.0320377	0.0417004	0.0372928	0.0320168	0.0418256	6.56011e-05	-5.75232e-05	0.000330113	0.607136	0.564669	0.651122	0.844829	0.818998	0.873988	0.844484	0.819439	0.873895	-0.000345516	-0.00294244	0.00131003	0.0637375	0.0561011	0.0723556	0.052205	0.0457723	0.0584938	0.0523385	0.0460249	0.0585476	0.000133525	-4.15152e-05	0.000551	0.619518	0.584332	0.659742	0.849831	0.823551	0.872107	0.849754	0.82319	0.871394	-7.74811e-05	-0.00263958	0.00123211	0.0813258	0.0727166	0.0900692	0.0651037	0.059756	0.0717364	0.065247	0.0598267	0.0717637	0.000143279	-7.47453e-05	0.000628175
N,N-dimethyl-5-aminovalerate	0.671379	0.604518	0.73824	0.868914	0.829516	0.908311	0.872572	0.834378	0.910767	0.00365873	-2.27115e-05	0.00734018	0.0151735	0.0118712	0.0184758	0.0138826	0.0109449	0.0168204	0.0138469	0.0109152	0.0167786	-3.57266e-05	-0.00010708	3.56273e-05	0.615571	0.576891	0.65425	0.8578	0.832476	0.883123	0.858262	0.833071	0.883452	0.000462124	-0.00133271	0.00225696	0.0441977	0.0389138	0.0494816	0.0370285	0.0327618	0.0412952	0.0370108	0.0327442	0.0412775	-1.76613e-05	-0.000208715	0.000173392	0.609164	0.577603	0.640725	0.847085	0.825241	0.86893	0.848082	0.826432	0.869731	0.000996644	-0.000575235	0.00256852	0.0635507	0.0575058	0.0695955	0.0520147	0.047177	0.0568523	0.0520996	0.04726	0.0569393	8.49868e-05	-0.000164033	0.000334006	0.607171	0.57934	0.635003	0.852013	0.833652	0.870374	0.852629	0.83438	0.870877	0.000615353	-0.000761928	0.00199263	0.0812775	0.0747522	0.0878027	0.0648116	0.059601	0.0700222	0.0648792	0.0596674	0.070091	6.7614e-05	-0.000225911	0.000361139	0.671125	0.593274	0.737195	0.865868	0.829264	0.912483	0.869363	0.833175	0.913103	0.00349493	-0.00107748	0.00879573	0.0152062	0.0113776	0.0198119	0.0140411	0.0105686	0.0180037	0.014017	0.0105391	0.0179752	-2.40803e-05	-0.000114108	9.7571e-05	0.611873	0.561935	0.660184	0.85709	0.821623	0.889537	0.8571	0.821409	0.889779	9.70674e-06	-0.00428571	0.00239009	0.0441901	0.0372717	0.0493359	0.0372348	0.0319879	0.0418685	0.0372849	0.0322057	0.0419242	5.0059e-05	-0.000203081	0.000460732	0.606208	0.565599	0.644436	0.846636	0.815607	0.875603	0.847243	0.817289	0.876108	0.00060658	-0.00262784	0.0025142	0.0633909	0.0557187	0.0695685	0.0521465	0.0457506	0.0577296	0.0523433	0.0461717	0.0578643	0.000196788	-0.000122761	0.000878127	0.604982	0.569605	0.642413	0.851267	0.8266	0.877495	0.851474	0.826133	0.877683	0.000206249	-0.00211527	0.00227504	0.081408	0.0730797	0.0895649	0.0652178	0.0578358	0.0710287	0.0653972	0.0581375	0.0711741	0.00017943	-0.000190079	0.000913934
2,3-dihydroxy-5-methylthio-4-pentenoate (DMTPA)*	0.851508	0.813935	0.88908	0.868914	0.829516	0.908311	0.879223	0.842565	0.915881	0.0103095	0.00446516	0.0161539	0.014612	0.011471	0.0177531	0.0138826	0.0109449	0.0168204	0.0138454	0.0109217	0.0167691	-3.72384e-05	-0.000172882	9.84049e-05	0.807349	0.778767	0.83593	0.8578	0.832476	0.883123	0.864874	0.84037	0.889378	0.0070743	0.00352669	0.0106219	0.0412377	0.0364413	0.046034	0.0370285	0.0327618	0.0412952	0.0368413	0.0325895	0.0410931	-0.000187187	-0.000540148	0.000165773	0.781222	0.755603	0.80684	0.847085	0.825241	0.86893	0.854383	0.833318	0.875449	0.00729799	0.0041466	0.0104494	0.0590294	0.0535771	0.0644817	0.0520147	0.047177	0.0568523	0.0518238	0.0469884	0.0566591	-0.000190897	-0.000664692	0.000282898	0.773558	0.750863	0.796252	0.852013	0.833652	0.870374	0.857632	0.839692	0.875572	0.00561885	0.00267525	0.00856245	0.0748367	0.068965	0.0807083	0.0648116	0.059601	0.0700222	0.0645991	0.0593831	0.0698152	-0.000212451	-0.000787498	0.000362596	0.850062	0.802536	0.891853	0.867935	0.807642	0.913196	0.877736	0.822611	0.920452	0.00980077	0.00337531	0.0189889	0.0148534	0.0116498	0.0183795	0.0141466	0.0110408	0.0175242	0.0141351	0.0109974	0.0174652	-1.14689e-05	-0.000218715	0.000245934	0.803679	0.766863	0.841296	0.853018	0.814625	0.886993	0.859751	0.82296	0.892493	0.00673281	0.00122981	0.0115848	0.0415948	0.0363975	0.0467167	0.037646	0.0325217	0.0424528	0.0375621	0.03241	0.0423943	-8.39043e-05	-0.000600056	0.000595087	0.781471	0.746702	0.815046	0.844587	0.816739	0.871238	0.851334	0.824453	0.877623	0.00674724	0.00326088	0.010477	0.0595366	0.0542344	0.065523	0.0527921	0.0473565	0.0584174	0.0527512	0.0473234	0.0581535	-4.09453e-05	-0.000729694	0.000956378	0.771885	0.746612	0.803178	0.849281	0.822459	0.871542	0.854113	0.828032	0.877031	0.00483217	0.00154767	0.00770369	0.0754892	0.0688492	0.0812552	0.0657072	0.0603578	0.0711498	0.0657282	0.0603739	0.070843	2.10272e-05	-0.00076832	0.00103547
hydroxypalmitoyl sphingomyelin (d18:1/16:0(OH))**	0.608984	0.540922	0.677045	0.868914	0.829516	0.908311	0.871655	0.832449	0.910862	0.00274169	-0.00121625	0.00669962	0.0152543	0.0119278	0.0185807	0.0138826	0.0109449	0.0168204	0.0137904	0.0108707	0.0167101	-9.22312e-05	-0.000171055	-1.34075e-05	0.5687	0.527353	0.610047	0.8578	0.832476	0.883123	0.858366	0.832846	0.883886	0.000566155	-0.0023692	0.00350151	0.0444704	0.0391276	0.0498133	0.0370285	0.0327618	0.0412952	0.0368746	0.0326217	0.0411274	-0.000153911	-0.000385366	7.7544e-05	0.555081	0.520836	0.589327	0.847085	0.825241	0.86893	0.847874	0.826051	0.869696	0.000788575	-0.00165803	0.00323518	0.0639694	0.0578457	0.0700932	0.0520147	0.047177	0.0568523	0.0519383	0.0471029	0.0567736	-7.63548e-05	-0.00038754	0.00023483	0.54547	0.515178	0.575762	0.852013	0.833652	0.870374	0.852539	0.834154	0.870924	0.000525512	-0.00165624	0.00270726	0.0819349	0.075309	0.0885609	0.0648116	0.059601	0.0700222	0.0647606	0.0595456	0.0699756	-5.10055e-05	-0.000430318	0.000328306	0.607725	0.50523	0.701053	0.864658	0.805146	0.911576	0.867254	0.808946	0.912902	0.00259615	-0.0024578	0.00980879	0.0155446	0.0115277	0.0192713	0.0142554	0.01068	0.0176549	0.0141708	0.0105547	0.017562	-8.45934e-05	-0.00020057	2.2307e-05	0.565827	0.520671	0.620757	0.857537	0.819768	0.891776	0.857542	0.8198	0.892177	5.02737e-06	-0.00521542	0.00392675	0.0446707	0.0376	0.0513637	0.0374528	0.0313086	0.0432662	0.0373277	0.0311305	0.0431889	-0.000125045	-0.000336261	0.000203761	0.553959	0.516569	0.589817	0.845844	0.816993	0.878426	0.846226	0.818661	0.877239	0.000381472	-0.00406556	0.00332397	0.0639365	0.0554578	0.0720847	0.0523583	0.0450074	0.0584839	0.0523363	0.0449679	0.0585135	-2.19362e-05	-0.000334205	0.000447841	0.544331	0.511327	0.579972	0.851264	0.828979	0.878675	0.851416	0.829636	0.879083	0.00015196	-0.00355549	0.00243384	0.0822549	0.072706	0.0910338	0.0653707	0.0579411	0.0715103	0.0653982	0.0580729	0.0713428	2.75146e-05	-0.00043793	0.000563592
taurochenodeoxycholic acid 3-sulfate	0.606211	0.534911	0.677511	0.868914	0.829516	0.908311	0.875804	0.838452	0.913156	0.00689035	0.000739746	0.013041	0.0152213	0.0119047	0.0185381	0.0138826	0.0109449	0.0168204	0.0138651	0.0109326	0.0167977	-1.74828e-05	-0.000113538	7.85726e-05	0.570815	0.53056	0.611069	0.8578	0.832476	0.883123	0.862826	0.838426	0.887227	0.00502666	0.00163971	0.0084136	0.0443224	0.0390067	0.049638	0.0370285	0.0327618	0.0412952	0.037102	0.0328369	0.0413672	7.35564e-05	-0.000186053	0.000333166	0.563931	0.529961	0.5979	0.847085	0.825241	0.86893	0.851137	0.829791	0.872483	0.00405201	0.00118935	0.00691468	0.0637036	0.0576184	0.0697887	0.0520147	0.047177	0.0568523	0.0521085	0.0472791	0.0569378	9.38054e-05	-0.000259922	0.000447533	0.570106	0.540126	0.600086	0.852013	0.833652	0.870374	0.85526	0.837191	0.873329	0.00324711	0.000822649	0.00567157	0.0815054	0.0749305	0.0880802	0.0648116	0.059601	0.0700222	0.0648118	0.0596177	0.070006	2.49621e-07	-0.000431222	0.000431721	0.601067	0.516364	0.684499	0.865773	0.820947	0.907694	0.871338	0.828149	0.912986	0.00556548	-0.000962207	0.0146002	0.0152298	0.0113539	0.0198222	0.0139856	0.0106369	0.0181716	0.013984	0.0105717	0.0181273	-1.64135e-06	-0.00011375	0.000223837	0.574135	0.528451	0.621509	0.856376	0.825245	0.892746	0.860854	0.829557	0.895711	0.00447737	6.37169e-05	0.00879448	0.0448777	0.0398537	0.0522501	0.0377626	0.0337383	0.0434369	0.0378897	0.0336714	0.0434263	0.000127161	-0.00020984	0.000712709	0.567393	0.524809	0.609207	0.84543	0.813165	0.86953	0.848871	0.816326	0.874992	0.00344102	-0.00011899	0.00714817	0.0645019	0.0580314	0.0714042	0.0530092	0.0475013	0.0588543	0.0531998	0.0474649	0.059434	0.00019058	-0.000238756	0.0012984	0.572085	0.526459	0.611622	0.850933	0.827476	0.873145	0.853559	0.827504	0.875767	0.0026258	-0.0020729	0.00605115	0.0823165	0.0749599	0.088792	0.0657516	0.060298	0.0721563	0.0658945	0.0602138	0.0725436	0.000142873	-0.000402197	0.00154665
tetradecadienedioate (C14:2-DC)*	0.575601	0.506356	0.644845	0.868914	0.829516	0.908311	0.868871	0.829452	0.908291	-4.23854e-05	-0.000604344	0.000519574	0.0152648	0.0119366	0.0185931	0.0138826	0.0109449	0.0168204	0.0138788	0.0109416	0.0168159	-3.85569e-06	-1.71977e-05	9.48628e-06	0.579206	0.541729	0.616682	0.8578	0.832476	0.883123	0.857844	0.832525	0.883163	4.43687e-05	-0.000325601	0.000414338	0.044472	0.0391316	0.0498124	0.0370285	0.0327618	0.0412952	0.0370225	0.0327565	0.0412885	-5.97299e-06	-4.05299e-05	2.85839e-05	0.560366	0.52906	0.591672	0.847085	0.825241	0.86893	0.847048	0.82522	0.868877	-3.66555e-05	-0.000360831	0.00028752	0.0639921	0.0578705	0.0701136	0.0520147	0.047177	0.0568523	0.0520209	0.047183	0.0568588	6.24679e-06	-3.89093e-05	5.14028e-05	0.562015	0.533927	0.590103	0.852013	0.833652	0.870374	0.851982	0.833629	0.870335	-3.11691e-05	-0.000331627	0.000269288	0.0818316	0.0752201	0.088443	0.0648116	0.059601	0.0700222	0.0648018	0.0595916	0.070012	-9.81722e-06	-6.51777e-05	4.55432e-05	0.582344	0.508947	0.671352	0.863503	0.808056	0.928017	0.863119	0.807787	0.927597	-0.000383832	-0.00266415	0.00122807	0.0154773	0.0112262	0.0199846	0.0141629	0.0103045	0.0184407	0.0141623	0.0102907	0.018431	-5.9328e-07	-5.16406e-05	4.41725e-05	0.578467	0.53709	0.628092	0.854625	0.823049	0.886382	0.854387	0.823043	0.886673	-0.000238253	-0.00228038	0.000898905	0.0449983	0.0394899	0.0516996	0.0376305	0.0324472	0.0429669	0.0376579	0.0324451	0.0429825	2.73448e-05	-5.58901e-05	0.000167712	0.560232	0.524505	0.60094	0.843614	0.814809	0.870707	0.843254	0.815131	0.870495	-0.000360314	-0.00207867	0.00046734	0.0646953	0.0574056	0.0718547	0.0527407	0.0462257	0.0582151	0.0528041	0.0463323	0.0583439	6.34066e-05	-2.65051e-05	0.000374244	0.563337	0.528112	0.599553	0.848911	0.824845	0.876115	0.848459	0.824529	0.87572	-0.000452549	-0.00198703	0.000442294	0.0821304	0.0746115	0.0886647	0.0652184	0.0578567	0.0727818	0.065296	0.0578888	0.0728286	7.76412e-05	-8.16002e-05	0.000485554
pregnenetriol sulfate*	0.478483	0.415233	0.541734	0.868914	0.829516	0.908311	0.868969	0.82957	0.908368	5.57668e-05	-7.58534e-05	0.000187387	0.0152866	0.0119518	0.0186214	0.0138826	0.0109449	0.0168204	0.0138816	0.010944	0.0168192	-1.07342e-06	-4.49867e-06	2.35182e-06	0.4602	0.422769	0.497632	0.8578	0.832476	0.883123	0.857954	0.832649	0.883259	0.000154213	4.26472e-05	0.000265778	0.0446273	0.0392598	0.0499948	0.0370285	0.0327618	0.0412952	0.0370265	0.03276	0.041293	-1.96816e-06	-1.16848e-05	7.74851e-06	0.487681	0.455986	0.519377	0.847085	0.825241	0.86893	0.847163	0.825322	0.869004	7.79485e-05	-1.84739e-05	0.000174371	0.064172	0.0580197	0.0703244	0.0520147	0.047177	0.0568523	0.0520146	0.0471769	0.0568522	-7.28658e-08	-1.33585e-05	1.32128e-05	0.51164	0.483229	0.54005	0.852013	0.833652	0.870374	0.852057	0.8337	0.870414	4.36026e-05	-4.26673e-05	0.000129872	0.082153	0.0754992	0.0888068	0.0648116	0.059601	0.0700222	0.0648182	0.0596072	0.0700293	6.64472e-06	-9.40073e-06	2.26902e-05	0.491812	0.411672	0.580985	0.863142	0.822533	0.914765	0.86326	0.822537	0.915183	0.00011878	-0.00255568	0.00278045	0.0151786	0.0116618	0.0195956	0.0139052	0.0108842	0.0183436	0.0139165	0.0108907	0.0183424	1.13494e-05	-3.91205e-05	7.19358e-05	0.468477	0.420495	0.542085	0.855532	0.823536	0.881762	0.855721	0.823425	0.883308	0.00018956	-0.00251777	0.00349614	0.0446573	0.0385432	0.0502418	0.0374406	0.0322593	0.0422357	0.0375011	0.0323606	0.0422617	6.05775e-05	-4.24681e-05	0.000303218	0.487468	0.4513	0.52298	0.845977	0.818945	0.87685	0.845921	0.819163	0.876869	-5.56107e-05	-0.00213017	0.0022798	0.0638761	0.0554603	0.0718343	0.0522618	0.0461985	0.0589372	0.0523551	0.0462994	0.0590015	9.32763e-05	-3.50096e-05	0.000500747	0.504494	0.456834	0.537739	0.850612	0.826816	0.873292	0.850395	0.82663	0.873364	-0.000217324	-0.00209577	0.000858905	0.0824405	0.0743029	0.0918009	0.0656494	0.0598067	0.073002	0.0657802	0.0600181	0.0730152	0.000130802	-5.64604e-05	0.000686728
pregnenetriol disulfate*	0.618942	0.555326	0.682557	0.868914	0.829516	0.908311	0.870981	0.831993	0.909969	0.00206727	-0.00019418	0.00432872	0.0152453	0.0119238	0.0185669	0.0138826	0.0109449	0.0168204	0.0138917	0.0109556	0.0168278	9.04277e-06	-5.07646e-05	6.88502e-05	0.570417	0.53176	0.609075	0.8578	0.832476	0.883123	0.858765	0.833555	0.883974	0.000964832	-0.00074974	0.0026794	0.0444632	0.0391341	0.0497922	0.0370285	0.0327618	0.0412952	0.0370734	0.0328059	0.0413409	4.48945e-05	-0.000123256	0.000213045	0.577294	0.545307	0.609281	0.847085	0.825241	0.86893	0.848264	0.826548	0.86998	0.00117882	-0.000354988	0.00271264	0.0638498	0.0577577	0.0699419	0.0520147	0.047177	0.0568523	0.0520672	0.0472303	0.0569041	5.25234e-05	-0.000184075	0.000289122	0.587644	0.55965	0.615639	0.852013	0.833652	0.870374	0.853342	0.835064	0.871621	0.00132919	-1.35847e-05	0.00267196	0.0815445	0.0749776	0.0881114	0.0648116	0.059601	0.0700222	0.0647371	0.0595333	0.0699409	-7.44891e-05	-0.000368635	0.000219657	0.614513	0.541091	0.692785	0.864656	0.803367	0.912125	0.866344	0.805856	0.911848	0.00168839	-0.00128398	0.00501368	0.0151673	0.0108716	0.0196476	0.0139109	0.0102979	0.018149	0.0139206	0.01032	0.0181519	9.74048e-06	-6.94566e-05	0.000112861	0.566422	0.521701	0.611746	0.854756	0.821894	0.88652	0.855263	0.823211	0.887121	0.000506471	-0.00211104	0.00241591	0.0449524	0.0376658	0.0527186	0.0377737	0.0321678	0.0438078	0.0378428	0.0323383	0.0439162	6.90554e-05	-0.000118653	0.000371486	0.574978	0.533082	0.614908	0.845274	0.816176	0.867845	0.845985	0.817554	0.868285	0.000710178	-0.00195414	0.00278337	0.0639272	0.0565902	0.0731877	0.0525228	0.0466269	0.0591166	0.0526201	0.0467596	0.059502	9.72236e-05	-0.00018397	0.000562941	0.586685	0.550287	0.619056	0.850603	0.824044	0.874938	0.85153	0.825874	0.875996	0.000926793	-0.0015224	0.00274371	0.0814917	0.0739437	0.089782	0.0652738	0.0586395	0.0715155	0.0652495	0.0584711	0.0714692	-2.43022e-05	-0.000370824	0.000483536
eicosenedioate (C20:1-DC)*	0.631695	0.563488	0.699901	0.868914	0.829516	0.908311	0.872614	0.834147	0.911081	0.00370087	-0.00258532	0.00998705	0.0152254	0.0119091	0.0185417	0.0138826	0.0109449	0.0168204	0.0137985	0.0108774	0.0167195	-8.41772e-05	-0.000195191	2.68369e-05	0.604393	0.562165	0.646621	0.8578	0.832476	0.883123	0.859887	0.835133	0.884641	0.0020869	-0.00159981	0.00577361	0.044241	0.038941	0.0495409	0.0370285	0.0327618	0.0412952	0.0369286	0.0326731	0.041184	-9.99249e-05	-0.000443448	0.000243598	0.592747	0.557749	0.627745	0.847085	0.825241	0.86893	0.848931	0.827361	0.870502	0.00184601	-0.00128113	0.00497316	0.0635306	0.0574701	0.0695911	0.0520147	0.047177	0.0568523	0.0518785	0.0470448	0.0567122	-0.000136158	-0.000611888	0.000339573	0.593076	0.562098	0.624055	0.852013	0.833652	0.870374	0.853923	0.835696	0.872149	0.00190949	-0.000843818	0.00466279	0.081184	0.0746457	0.0877223	0.0648116	0.059601	0.0700222	0.0644664	0.0592578	0.0696749	-0.000345241	-0.00092138	0.000230899	0.638555	0.540184	0.734465	0.868128	0.816219	0.91911	0.871383	0.8218	0.924032	0.00325499	-0.00580813	0.0112527	0.0150284	0.0119867	0.0183009	0.0138021	0.0107121	0.0167589	0.0137297	0.0106699	0.0166671	-7.2464e-05	-0.000224706	0.000103731	0.60714	0.55194	0.666333	0.858529	0.826155	0.893696	0.859902	0.831349	0.892893	0.00137334	-0.00497431	0.00638305	0.0438526	0.0390402	0.0492434	0.0369605	0.0328167	0.0421599	0.0369123	0.0325322	0.0419953	-4.82252e-05	-0.000426852	0.000577026	0.596525	0.555214	0.64219	0.847672	0.819415	0.877806	0.849117	0.82006	0.87875	0.00144516	-0.00303347	0.0050987	0.0634473	0.0564135	0.0696556	0.0522494	0.0468169	0.0582053	0.0521652	0.046567	0.0580455	-8.42162e-05	-0.000611592	0.000809638	0.59444	0.561171	0.638443	0.853221	0.828127	0.879505	0.854627	0.829376	0.878609	0.0014061	-0.0039415	0.00450966	0.0812912	0.0738138	0.0888222	0.0651155	0.0593732	0.0715401	0.0648539	0.0590845	0.0710892	-0.000261696	-0.000797518	0.000867267
hydroxy-N6,N6,N6-trimethyllysine*	0.842847	0.802321	0.883374	0.868914	0.829516	0.908311	0.873651	0.835074	0.912228	0.00473765	0.00217322	0.00730208	0.0146857	0.0115184	0.017853	0.0138826	0.0109449	0.0168204	0.0138519	0.0109213	0.0167825	-3.07838e-05	-9.40072e-05	3.24396e-05	0.769924	0.737726	0.802123	0.8578	0.832476	0.883123	0.859125	0.833947	0.884303	0.00132517	-0.000540285	0.00319062	0.0422898	0.0373449	0.0472346	0.0370285	0.0327618	0.0412952	0.0370654	0.0327984	0.0413324	3.69321e-05	-0.000103257	0.000177122	0.746194	0.718651	0.773737	0.847085	0.825241	0.86893	0.848183	0.826558	0.869809	0.00109833	-0.000414879	0.00261154	0.0608491	0.0552	0.0664981	0.0520147	0.047177	0.0568523	0.0522203	0.0473701	0.0570705	0.000205637	-3.73858e-07	0.000411647	0.744849	0.720911	0.768787	0.852013	0.833652	0.870374	0.852963	0.834749	0.871176	0.00094963	-0.000321134	0.0022204	0.0768476	0.0707904	0.0829048	0.0648116	0.059601	0.0700222	0.0650259	0.0598011	0.0702508	0.000214312	-3.58531e-05	0.000464478	0.846772	0.795024	0.888077	0.868681	0.825145	0.908774	0.873162	0.829141	0.91474	0.00448144	-0.00165587	0.0122429	0.0152073	0.0108479	0.0197024	0.0144258	0.0106843	0.0185406	0.014402	0.0106436	0.0185468	-2.38648e-05	-0.000135974	5.39235e-05	0.771837	0.734053	0.809988	0.855484	0.825219	0.884397	0.856577	0.826345	0.884929	0.00109242	-0.00211892	0.00417812	0.042437	0.0378097	0.0491839	0.0374704	0.0329744	0.0438069	0.0375409	0.0330859	0.0438224	7.04941e-05	-0.000103956	0.000391716	0.748387	0.715135	0.782037	0.845248	0.818001	0.871758	0.845989	0.819206	0.872678	0.000740918	-0.00181456	0.00269397	0.0607841	0.0539251	0.0681404	0.0523976	0.0470304	0.0593386	0.0526492	0.0470503	0.0594264	0.000251566	-3.32466e-05	0.000924148	0.746041	0.717534	0.777223	0.850797	0.826648	0.869369	0.851285	0.82733	0.87027	0.000487746	-0.00205794	0.00219142	0.0768264	0.0695867	0.0851979	0.0651534	0.0597152	0.0726967	0.0654465	0.0599027	0.0729436	0.000293035	-7.63934e-05	0.00119432
undecenoylcarnitine (C11:1)	0.564245	0.492245	0.636245	0.868914	0.829516	0.908311	0.868778	0.829411	0.908146	-0.000135127	-0.00087361	0.000603356	0.0152642	0.0119373	0.018591	0.0138826	0.0109449	0.0168204	0.0138669	0.0109316	0.0168023	-1.57115e-05	-3.14063e-05	-1.67449e-08	0.556787	0.517127	0.596448	0.8578	0.832476	0.883123	0.857938	0.832645	0.883231	0.000138008	-0.000302657	0.000578673	0.0445247	0.0391832	0.0498662	0.0370285	0.0327618	0.0412952	0.0369815	0.032718	0.0412451	-4.69508e-05	-8.90156e-05	-4.88594e-06	0.56592	0.533344	0.598496	0.847085	0.825241	0.86893	0.846973	0.82512	0.868827	-0.000111843	-0.000500993	0.000277308	0.0638594	0.0577562	0.0699626	0.0520147	0.047177	0.0568523	0.051981	0.0471435	0.0568185	-3.36869e-05	-8.84347e-05	2.1061e-05	0.568492	0.540076	0.596908	0.852013	0.833652	0.870374	0.85187	0.83349	0.87025	-0.000143211	-0.000486257	0.000199834	0.081637	0.0750498	0.0882242	0.0648116	0.059601	0.0700222	0.0647799	0.0595685	0.0699912	-3.17233e-05	-9.57308e-05	3.22841e-05	0.567154	0.458947	0.667473	0.871926	0.817489	0.933796	0.871375	0.818215	0.933601	-0.000551137	-0.00398373	0.00146618	0.0156158	0.0114603	0.0189605	0.0142181	0.0104556	0.0173826	0.0142114	0.0104619	0.017405	-6.74818e-06	-9.58442e-05	0.000101778	0.557727	0.497946	0.609357	0.859986	0.822857	0.896443	0.859728	0.822618	0.896785	-0.000257866	-0.0026435	0.00105286	0.0445531	0.038841	0.0512307	0.0370845	0.0323144	0.0420341	0.037073	0.0323485	0.0420135	-1.15234e-05	-0.000234384	0.000302099	0.567127	0.524121	0.614351	0.848264	0.821758	0.875339	0.847711	0.821931	0.874618	-0.000552849	-0.00316862	0.000275504	0.064135	0.0564848	0.0718926	0.0521872	0.0470713	0.0576293	0.0522084	0.0470352	0.0577104	2.1146e-05	-0.000131742	0.000336698	0.569522	0.529393	0.608162	0.853166	0.832724	0.87443	0.852558	0.831976	0.874131	-0.000607645	-0.00369761	0.0002701	0.0816445	0.0741111	0.090276	0.0647363	0.0590138	0.0705614	0.0647796	0.0589555	0.070609	4.32801e-05	-0.000100936	0.000440885
3-decenoylcarnitine	0.610319	0.544412	0.676225	0.868914	0.829516	0.908311	0.868976	0.829503	0.908449	6.24228e-05	-0.0010681	0.00119294	0.0152453	0.0119239	0.0185666	0.0138826	0.0109449	0.0168204	0.0138864	0.0109487	0.0168241	3.76608e-06	-2.10845e-05	2.86166e-05	0.592268	0.555396	0.62914	0.8578	0.832476	0.883123	0.857559	0.832169	0.882949	-0.000240684	-0.000945709	0.000464341	0.0443872	0.0390687	0.0497056	0.0370285	0.0327618	0.0412952	0.0370336	0.0327671	0.0413002	5.13623e-06	-5.60861e-05	6.63585e-05	0.583922	0.552626	0.615219	0.847085	0.825241	0.86893	0.846988	0.825162	0.868813	-9.7644e-05	-0.000692921	0.000497633	0.0637601	0.0576785	0.0698417	0.0520147	0.047177	0.0568523	0.052019	0.0471815	0.0568565	4.34525e-06	-8.09214e-05	8.96118e-05	0.59154	0.563938	0.619141	0.852013	0.833652	0.870374	0.852066	0.833729	0.870403	5.26966e-05	-0.00049572	0.000601114	0.0814325	0.074878	0.087987	0.0648116	0.059601	0.0700222	0.0648071	0.059598	0.0700162	-4.50539e-06	-0.000106959	9.7948e-05	0.618933	0.534744	0.697249	0.869996	0.809915	0.920726	0.869793	0.809731	0.921464	-0.000202617	-0.00407465	0.00232124	0.0154823	0.0108731	0.0200641	0.0141253	0.010044	0.0182855	0.0141334	0.0100714	0.0183008	8.08398e-06	-2.89894e-05	8.4057e-05	0.594745	0.540608	0.641349	0.856937	0.821852	0.887007	0.856475	0.821771	0.887194	-0.000462074	-0.00303464	0.000540118	0.0444602	0.0390536	0.0508822	0.037206	0.0319335	0.0423141	0.0372384	0.0319316	0.0423475	3.23166e-05	-5.45848e-05	0.00026505	0.585807	0.538179	0.622254	0.845944	0.813012	0.873424	0.845549	0.813192	0.873178	-0.000394422	-0.00331033	0.000655863	0.0636841	0.0570483	0.0701908	0.0522532	0.0470185	0.0575352	0.0523066	0.0471133	0.0575978	5.34002e-05	-8.04747e-05	0.000393982	0.592653	0.552013	0.627089	0.851576	0.827211	0.876395	0.851271	0.827456	0.876555	-0.000304635	-0.00324178	0.00066952	0.081187	0.0734672	0.0895274	0.0648004	0.0577328	0.0712276	0.0648662	0.0577228	0.0714144	6.57039e-05	-0.000101471	0.000450973
3-hydroxydecanoylcarnitine	0.586256	0.518584	0.653928	0.868914	0.829516	0.908311	0.868897	0.829484	0.908311	-1.61525e-05	-0.000103305	7.10003e-05	0.015255	0.0119309	0.0185792	0.0138826	0.0109449	0.0168204	0.0138831	0.0109453	0.0168209	4.452e-07	-7.0223e-07	1.59263e-06	0.574774	0.536398	0.613149	0.8578	0.832476	0.883123	0.857778	0.832448	0.883107	-2.1847e-05	-7.27592e-05	2.90653e-05	0.0444437	0.0391152	0.0497722	0.0370285	0.0327618	0.0412952	0.0370299	0.0327632	0.0412967	1.44228e-06	-1.24409e-06	4.12866e-06	0.572122	0.539997	0.604247	0.847085	0.825241	0.86893	0.847069	0.825225	0.868914	-1.59996e-05	-6.09532e-05	2.89539e-05	0.0638326	0.0577392	0.0699259	0.0520147	0.047177	0.0568523	0.0520164	0.0471787	0.0568541	1.72217e-06	-1.9129e-06	5.35724e-06	0.588148	0.559799	0.616498	0.852013	0.833652	0.870374	0.852003	0.833642	0.870364	-1.02742e-05	-5.07053e-05	3.01569e-05	0.0814578	0.0748944	0.0880212	0.0648116	0.059601	0.0700222	0.0648115	0.059601	0.0700221	-5.18244e-08	-4.38791e-06	4.28426e-06	0.585299	0.501139	0.673903	0.862548	0.810252	0.918207	0.862303	0.809605	0.917538	-0.000245528	-0.0029247	0.00155721	0.015076	0.011007	0.0194378	0.013812	0.010714	0.0178673	0.0138157	0.0107342	0.0178563	3.70932e-06	-3.5556e-05	5.06509e-05	0.575949	0.527935	0.614271	0.853291	0.816915	0.888223	0.853109	0.816909	0.888288	-0.000181696	-0.00187597	0.000986681	0.0443282	0.0391693	0.0501481	0.0372029	0.0325445	0.0418087	0.0372165	0.0325764	0.0418967	1.36252e-05	-0.000116604	0.000163496	0.575094	0.541764	0.603263	0.843265	0.81096	0.871263	0.84306	0.811009	0.871287	-0.000205248	-0.00180534	0.000520069	0.0639281	0.0572264	0.0710374	0.0525097	0.0470504	0.0575929	0.0525444	0.0470309	0.0576041	3.4706e-05	-7.13152e-05	0.00031714	0.590748	0.55338	0.621973	0.849348	0.821064	0.873492	0.849031	0.820715	0.873733	-0.000317599	-0.0018303	0.000264897	0.081619	0.0732555	0.0874776	0.0654195	0.058582	0.070452	0.065479	0.0586198	0.0704588	5.95176e-05	-4.17144e-05	0.000330617
palmitoyl-sphingosine-phosphoethanolamine (d18:1/16:0)	0.543876	0.475575	0.612177	0.868914	0.829516	0.908311	0.868613	0.829064	0.908161	-0.000300924	-0.00143982	0.000837971	0.0152707	0.0119404	0.0186009	0.0138826	0.0109449	0.0168204	0.0138627	0.0109289	0.0167965	-1.99464e-05	-4.53341e-05	5.44136e-06	0.546601	0.507252	0.58595	0.8578	0.832476	0.883123	0.857906	0.832571	0.883241	0.000106197	-0.000723083	0.000935477	0.044484	0.0391386	0.0498294	0.0370285	0.0327618	0.0412952	0.0369955	0.032732	0.041259	-3.2984e-05	-0.000112902	4.69336e-05	0.541691	0.508096	0.575285	0.847085	0.825241	0.86893	0.847077	0.825234	0.86892	-8.16199e-06	-0.000751605	0.000735281	0.0639658	0.057841	0.0700906	0.0520147	0.047177	0.0568523	0.0519864	0.0471485	0.0568244	-2.82238e-05	-0.000133866	7.74188e-05	0.529098	0.499252	0.558943	0.852013	0.833652	0.870374	0.851897	0.833534	0.870261	-0.000115774	-0.000775479	0.000543931	0.0819732	0.0753429	0.0886036	0.0648116	0.059601	0.0700222	0.0648248	0.0596097	0.0700398	1.31657e-05	-0.000113624	0.000139956	0.540099	0.449541	0.626706	0.864664	0.812476	0.914562	0.863728	0.81216	0.914527	-0.000936388	-0.0048554	0.000727209	0.0155598	0.0104101	0.0203907	0.0142113	0.00975142	0.0187725	0.0141998	0.00975749	0.0187659	-1.15887e-05	-7.42807e-05	5.48658e-05	0.544558	0.487693	0.603842	0.856642	0.826968	0.886756	0.856107	0.825794	0.886547	-0.000535469	-0.00338632	0.00115789	0.0445088	0.0385295	0.0509389	0.0372526	0.0313611	0.0417632	0.0372751	0.0314073	0.0419058	2.24516e-05	-0.000149468	0.000312889	0.542488	0.499706	0.589931	0.846496	0.818701	0.874377	0.845947	0.818842	0.872469	-0.000549517	-0.00250886	0.000847606	0.0640497	0.0571946	0.0717997	0.05227	0.0460246	0.0578654	0.0523227	0.0461134	0.0578257	5.26813e-05	-0.000115646	0.000450537	0.53081	0.499237	0.573834	0.85155	0.83038	0.873577	0.85086	0.830156	0.872429	-0.00068979	-0.00364126	0.000518537	0.0823225	0.0753276	0.0906946	0.0653137	0.058449	0.071073	0.065437	0.0584438	0.0710991	0.000123289	-7.99946e-05	0.000761493
picolinoylglycine	0.687728	0.62395	0.751507	0.868914	0.829516	0.908311	0.868483	0.829134	0.907833	-0.000430041	-0.00173643	0.000876346	0.0151746	0.0118783	0.018471	0.0138826	0.0109449	0.0168204	0.0138763	0.0109393	0.0168133	-6.32004e-06	-3.40697e-05	2.14297e-05	0.654417	0.616915	0.691919	0.8578	0.832476	0.883123	0.857198	0.831848	0.882548	-0.000601568	-0.00140373	0.000200594	0.0440254	0.0387851	0.0492657	0.0370285	0.0327618	0.0412952	0.0370391	0.0327691	0.0413091	1.06186e-05	-6.13588e-05	8.2596e-05	0.639439	0.607421	0.671457	0.847085	0.825241	0.86893	0.84671	0.82485	0.868569	-0.000375535	-0.00111434	0.000363273	0.0630745	0.0571029	0.0690462	0.0520147	0.047177	0.0568523	0.0520413	0.0472	0.0568826	2.66536e-05	-7.39958e-05	0.000127303	0.651606	0.624038	0.679174	0.852013	0.833652	0.870374	0.851922	0.833556	0.870289	-9.11898e-05	-0.000728129	0.000545749	0.0802223	0.0738135	0.0866311	0.0648116	0.059601	0.0700222	0.0647883	0.0595762	0.0700004	-2.32867e-05	-0.000147123	0.00010055	0.691846	0.604028	0.764475	0.86781	0.82087	0.916954	0.86706	0.820585	0.916914	-0.000750006	-0.00451889	0.00135488	0.0150689	0.0103213	0.0192201	0.0138509	0.00994123	0.0177458	0.0138523	0.00995128	0.0177678	1.43255e-06	-4.69818e-05	6.9481e-05	0.653868	0.604998	0.701753	0.855424	0.819408	0.892293	0.854503	0.818907	0.892172	-0.000920388	-0.00494665	0.000424746	0.0441097	0.0376813	0.051192	0.0373837	0.0319486	0.0437653	0.0374296	0.0320021	0.0438744	4.58482e-05	-4.88842e-05	0.000236685	0.637554	0.591039	0.678382	0.845123	0.80963	0.877362	0.84434	0.80545	0.876862	-0.000783521	-0.00419809	0.000285573	0.063164	0.0553809	0.0712517	0.0524676	0.0455447	0.0595407	0.0525509	0.0456814	0.0595503	8.32962e-05	-3.85294e-05	0.000412888	0.650183	0.610781	0.681447	0.850163	0.823643	0.87185	0.849637	0.821543	0.871695	-0.000525799	-0.00265786	0.000302334	0.0803989	0.0730182	0.0880904	0.0655165	0.0597089	0.071867	0.0655728	0.0598022	0.0718077	5.63513e-05	-0.000134286	0.000471438
4-vinylcatechol sulfate	0.548207	0.483478	0.612936	0.868914	0.829516	0.908311	0.868923	0.829543	0.908302	9.12037e-06	-0.000245862	0.000264103	0.0152784	0.0119464	0.0186103	0.0138826	0.0109449	0.0168204	0.0138846	0.0109467	0.0168225	1.99938e-06	-5.35664e-06	9.3554e-06	0.543348	0.502906	0.58379	0.8578	0.832476	0.883123	0.857753	0.832455	0.883051	-4.68348e-05	-0.000247814	0.000154145	0.0445522	0.0391983	0.0499062	0.0370285	0.0327618	0.0412952	0.037027	0.0327603	0.0412936	-1.53437e-06	-1.95162e-05	1.64474e-05	0.538042	0.504644	0.57144	0.847085	0.825241	0.86893	0.847009	0.825168	0.868851	-7.56897e-05	-0.000254273	0.000102894	0.0640901	0.0579526	0.0702276	0.0520147	0.047177	0.0568523	0.0520169	0.047179	0.0568547	2.22789e-06	-2.21073e-05	2.65631e-05	0.547787	0.518464	0.577111	0.852013	0.833652	0.870374	0.851974	0.833615	0.870333	-3.8852e-05	-0.000198578	0.000120874	0.0819988	0.0753669	0.0886307	0.0648116	0.059601	0.0700222	0.0648119	0.0596014	0.0700223	2.58671e-07	-2.92714e-05	2.97887e-05	0.546771	0.458113	0.63873	0.866265	0.814743	0.919924	0.86611	0.814382	0.920332	-0.000155327	-0.0021734	0.00186323	0.0152832	0.011363	0.0194566	0.0139633	0.0105912	0.017486	0.0139798	0.0106273	0.0174868	1.64484e-05	-2.0897e-05	8.55469e-05	0.542766	0.483728	0.590121	0.853598	0.82291	0.884091	0.853111	0.822297	0.884061	-0.000487019	-0.00328443	0.000791424	0.0447887	0.0379699	0.0513827	0.0375296	0.0320234	0.0431847	0.0375804	0.0320412	0.0432107	5.07678e-05	-3.2456e-05	0.000281245	0.534634	0.484455	0.570704	0.842561	0.810734	0.86999	0.842013	0.810637	0.86948	-0.000547459	-0.00351977	0.000761431	0.0644323	0.0571198	0.0717512	0.0527732	0.0470109	0.0586627	0.0528554	0.0470616	0.0587286	8.21963e-05	-3.53258e-05	0.000409967	0.544901	0.509583	0.578994	0.848313	0.823589	0.871649	0.847819	0.823199	0.871424	-0.000494023	-0.00254366	0.000426901	0.0824356	0.0752266	0.0903545	0.0657001	0.0593424	0.0729464	0.0658103	0.0595227	0.0729326	0.000110279	-4.79739e-05	0.000527234
succinoyltaurine	0.742124	0.689656	0.794592	0.868914	0.829516	0.908311	0.869865	0.830607	0.909123	0.000951449	-0.00022206	0.00212496	0.0150733	0.0118022	0.0183444	0.0138826	0.0109449	0.0168204	0.0138706	0.0109355	0.0168056	-1.20426e-05	-4.71514e-05	2.30661e-05	0.687328	0.652902	0.721755	0.8578	0.832476	0.883123	0.858315	0.833055	0.883574	0.000515111	-0.000297469	0.00132769	0.0435128	0.0383446	0.0486809	0.0370285	0.0327618	0.0412952	0.0370373	0.0327698	0.0413049	8.831e-06	-7.85485e-05	9.62105e-05	0.676625	0.647686	0.705564	0.847085	0.825241	0.86893	0.847706	0.82592	0.869491	0.000620587	-9.63808e-05	0.00133755	0.062367	0.0564843	0.0682496	0.0520147	0.047177	0.0568523	0.052011	0.0471733	0.0568486	-3.67743e-06	-0.000115809	0.000108454	0.672353	0.646679	0.698026	0.852013	0.833652	0.870374	0.852599	0.83428	0.870919	0.000586294	-6.01334e-05	0.00123272	0.0795278	0.0731997	0.0858558	0.0648116	0.059601	0.0700222	0.06482	0.0596091	0.0700309	8.39706e-06	-0.000126366	0.00014316	0.736358	0.680496	0.800983	0.865972	0.810832	0.910808	0.866857	0.812842	0.91371	0.000885361	-0.0014534	0.00405409	0.0155908	0.0105293	0.0202535	0.0144146	0.009873	0.0188618	0.014413	0.00988783	0.0188321	-1.61822e-06	-7.759e-05	7.63017e-05	0.683967	0.637429	0.730348	0.853349	0.818704	0.884205	0.853511	0.819109	0.883845	0.000162429	-0.00183598	0.001533	0.0441074	0.0373427	0.0505527	0.037827	0.032238	0.0419845	0.0378901	0.0322316	0.0419434	6.30867e-05	-8.04329e-05	0.000416438	0.676747	0.642691	0.721268	0.845734	0.819001	0.87025	0.846061	0.818557	0.87042	0.000327292	-0.0014934	0.00164008	0.0629239	0.055715	0.0696851	0.0527628	0.046677	0.0581318	0.0528359	0.0466484	0.0581212	7.31656e-05	-0.000109408	0.000552704	0.673045	0.64263	0.700322	0.850384	0.828966	0.873948	0.850633	0.829279	0.87419	0.000248709	-0.00138851	0.00148142	0.0795612	0.0712009	0.0869385	0.0652114	0.0588258	0.0709331	0.0653085	0.0588578	0.0709659	9.71388e-05	-9.53508e-05	0.000795282
metabolonic lactone sulfate	0.556228	0.487005	0.625452	0.868914	0.829516	0.908311	0.866206	0.825441	0.906971	-0.00270741	-0.0061664	0.000751573	0.0152787	0.0119476	0.0186099	0.0138826	0.0109449	0.0168204	0.0138294	0.0109017	0.0167571	-5.32071e-05	-0.000111256	4.84222e-06	0.556495	0.517841	0.595148	0.8578	0.832476	0.883123	0.857659	0.83242	0.882897	-0.000141113	-0.00227434	0.00199212	0.0445188	0.0391729	0.0498647	0.0370285	0.0327618	0.0412952	0.0369389	0.0326747	0.0412032	-8.95692e-05	-0.000300467	0.000121329	0.561109	0.530028	0.59219	0.847085	0.825241	0.86893	0.847572	0.825815	0.86933	0.000487391	-0.00129371	0.0022685	0.0639826	0.057862	0.0701032	0.0520147	0.047177	0.0568523	0.0519379	0.0470978	0.0567781	-7.67029e-05	-0.000362454	0.000209048	0.557183	0.529067	0.585298	0.852013	0.833652	0.870374	0.852423	0.834045	0.870801	0.000409793	-0.00126119	0.00208078	0.0818917	0.0752764	0.0885069	0.0648116	0.059601	0.0700222	0.064652	0.0594395	0.0698645	-0.000159581	-0.0005153	0.000196137	0.558772	0.477189	0.633331	0.86245	0.821781	0.905186	0.85982	0.818589	0.904207	-0.00262973	-0.00834089	0.00107318	0.0152518	0.0109274	0.0197477	0.0139523	0.0101049	0.0178523	0.0139081	0.0101243	0.0177314	-4.41734e-05	-0.000128355	9.27556e-05	0.557079	0.50391	0.595369	0.857032	0.821265	0.888057	0.856461	0.822106	0.886276	-0.000570802	-0.00381228	0.00190499	0.0445236	0.0380097	0.051316	0.0372428	0.032145	0.0421134	0.0371943	0.0321567	0.042167	-4.84418e-05	-0.000294925	0.000470805	0.564003	0.528653	0.596202	0.847672	0.817585	0.876651	0.84785	0.816936	0.876677	0.000178321	-0.0027355	0.00193975	0.0640206	0.0560155	0.0721115	0.0522727	0.0456926	0.0583151	0.0522375	0.0457376	0.058185	-3.52078e-05	-0.000362938	0.000576397	0.561628	0.527382	0.601097	0.853233	0.827751	0.878032	0.853422	0.827628	0.879239	0.000189501	-0.00256089	0.00184087	0.0816738	0.0735004	0.0905664	0.0647492	0.0583798	0.0711044	0.0646398	0.0582229	0.0708544	-0.0001094	-0.000497478	0.000570054
2-hydroxy-4-(methylthio)butanoic acid	0.604739	0.534698	0.674779	0.868914	0.829516	0.908311	0.87103	0.832094	0.909965	0.00211606	-2.08268e-05	0.00425295	0.0152546	0.0119282	0.0185809	0.0138826	0.0109449	0.0168204	0.0138546	0.0109213	0.016788	-2.80052e-05	-8.23515e-05	2.63411e-05	0.566282	0.527109	0.605454	0.8578	0.832476	0.883123	0.859104	0.834099	0.884109	0.00130432	-0.000219424	0.00282806	0.0444639	0.0391221	0.0498056	0.0370285	0.0327618	0.0412952	0.0369868	0.0327244	0.0412491	-4.17264e-05	-0.000168141	8.46879e-05	0.542884	0.50969	0.576078	0.847085	0.825241	0.86893	0.847731	0.826069	0.869392	0.000645322	-0.000605184	0.00189583	0.0640153	0.0578873	0.0701433	0.0520147	0.047177	0.0568523	0.0520751	0.0472389	0.0569113	6.04619e-05	-0.000104311	0.000225234	0.549151	0.52016	0.578142	0.852013	0.833652	0.870374	0.852676	0.834466	0.870886	0.00066297	-0.000475883	0.00180182	0.0819099	0.0752862	0.0885337	0.0648116	0.059601	0.0700222	0.064853	0.0596469	0.0700592	4.14547e-05	-0.000155399	0.000238308	0.608364	0.512205	0.691953	0.869098	0.812549	0.918422	0.870685	0.814002	0.919185	0.0015868	-0.00419178	0.00760853	0.0155066	0.0104554	0.0202379	0.0141563	0.00945009	0.0182506	0.0141386	0.00943962	0.0182476	-1.76914e-05	-0.000146515	0.000106885	0.565145	0.522519	0.617309	0.855596	0.824141	0.883119	0.856371	0.825515	0.882985	0.000775708	-0.00372822	0.00304554	0.0445965	0.0399668	0.0506482	0.0373324	0.0335478	0.0421017	0.0373499	0.0335522	0.0421375	1.74273e-05	-0.000126671	0.000323666	0.544328	0.503174	0.587671	0.846489	0.819304	0.876778	0.846704	0.819787	0.877394	0.000214324	-0.00313621	0.00177632	0.0643829	0.0579496	0.0709025	0.0525598	0.0475228	0.0582136	0.0526932	0.0475968	0.0582373	0.000133502	-5.86671e-05	0.000707323	0.550442	0.513719	0.58826	0.851671	0.82658	0.876811	0.851882	0.826212	0.876924	0.000211438	-0.00254397	0.00150168	0.0824835	0.0750106	0.0894595	0.0654636	0.0590636	0.0719472	0.0656077	0.0591311	0.0726251	0.000144078	-9.23747e-05	0.000792181
branched chain 14:0 dicarboxylic acid**	0.497591	0.43008	0.565103	0.868914	0.829516	0.908311	0.871876	0.833468	0.910284	0.0029625	1.06943e-05	0.0059143	0.0152836	0.0119494	0.0186178	0.0138826	0.0109449	0.0168204	0.0138875	0.0109491	0.016826	4.89031e-06	-4.70042e-05	5.67849e-05	0.505956	0.465682	0.54623	0.8578	0.832476	0.883123	0.86058	0.835809	0.885351	0.00278024	0.000964216	0.00459626	0.0445897	0.0392264	0.049953	0.0370285	0.0327618	0.0412952	0.0370259	0.0327658	0.041286	-2.59076e-06	-0.000155065	0.000149884	0.48599	0.452702	0.519277	0.847085	0.825241	0.86893	0.84812	0.826484	0.869757	0.00103501	-0.000422527	0.00249255	0.0641473	0.0579969	0.0702977	0.0520147	0.047177	0.0568523	0.0520045	0.0471704	0.0568386	-1.01713e-05	-0.000216141	0.000195798	0.489456	0.460223	0.518688	0.852013	0.833652	0.870374	0.852989	0.834799	0.87118	0.000976284	-0.000306003	0.00225857	0.0821648	0.0755095	0.08882	0.0648116	0.059601	0.0700222	0.0648012	0.0595939	0.0700086	-1.03528e-05	-0.00025339	0.000232684	0.48864	0.410493	0.57349	0.868439	0.813418	0.921154	0.87072	0.818998	0.921752	0.0022806	-0.00150088	0.00722962	0.0150779	0.0109537	0.0189171	0.0137304	0.0100289	0.0169844	0.0137412	0.0100291	0.016989	1.07946e-05	-6.63664e-05	9.70298e-05	0.494742	0.453996	0.552595	0.857572	0.824258	0.888095	0.859692	0.827846	0.889169	0.00211923	-0.00196412	0.00487115	0.0443501	0.036407	0.0510506	0.0370851	0.0308701	0.0423778	0.0371196	0.0307924	0.0425261	3.44468e-05	-0.000127392	0.000362362	0.483659	0.44486	0.528286	0.843198	0.813499	0.873383	0.843692	0.814831	0.873876	0.000494246	-0.00261102	0.0026321	0.0642963	0.0547006	0.0731499	0.0527697	0.0462672	0.0593468	0.0528208	0.0462264	0.0595369	5.1065e-05	-0.000192952	0.000435019	0.484898	0.456442	0.520296	0.848433	0.822341	0.876402	0.848849	0.823915	0.876565	0.000415347	-0.00253335	0.00210144	0.08272	0.07342	0.0921931	0.066028	0.059384	0.0726219	0.0661149	0.0594758	0.0726587	8.6908e-05	-0.000187289	0.000600876
pentose acid*	0.734655	0.683675	0.785635	0.868914	0.829516	0.908311	0.873378	0.83469	0.912065	0.0044641	-0.00135833	0.0102865	0.0150963	0.0118245	0.0183682	0.0138826	0.0109449	0.0168204	0.0138397	0.0109141	0.0167654	-4.29238e-05	-0.000183591	9.77436e-05	0.697068	0.662596	0.73154	0.8578	0.832476	0.883123	0.858554	0.832877	0.884232	0.000754389	-0.00313807	0.00464684	0.0435255	0.0383761	0.048675	0.0370285	0.0327618	0.0412952	0.0367589	0.0325086	0.0410092	-0.000269584	-0.000626128	8.69602e-05	0.681726	0.652319	0.711133	0.847085	0.825241	0.86893	0.850366	0.828821	0.87191	0.00328065	-0.000424298	0.0069856	0.0622209	0.0563747	0.0680671	0.0520147	0.047177	0.0568523	0.0517832	0.0469483	0.0566182	-0.000231414	-0.00071875	0.000255923	0.682157	0.656031	0.708283	0.852013	0.833652	0.870374	0.855603	0.837558	0.873649	0.00359018	0.00032505	0.00685532	0.0789646	0.0727027	0.0852266	0.0648116	0.059601	0.0700222	0.0642777	0.0590724	0.069483	-0.000533896	-0.00113857	7.07776e-05	0.734179	0.660872	0.807613	0.871732	0.812605	0.915888	0.875758	0.818016	0.920727	0.00402649	-0.00233029	0.01075	0.0154798	0.0113161	0.0189624	0.0141974	0.010734	0.017231	0.0141599	0.010707	0.0171438	-3.74984e-05	-0.000240935	0.000148832	0.694712	0.656546	0.738724	0.857298	0.826434	0.889832	0.857386	0.828468	0.891997	8.82547e-05	-0.00543492	0.00416341	0.0438198	0.0369744	0.0497907	0.0372365	0.0317411	0.0428825	0.0370404	0.0316511	0.0426838	-0.000196061	-0.000626077	0.000401863	0.679973	0.646169	0.711112	0.845915	0.819242	0.872896	0.848527	0.819729	0.875613	0.00261188	-0.00256531	0.00614815	0.0627146	0.0555965	0.0700355	0.0525283	0.0469087	0.0589273	0.0524152	0.046733	0.0588071	-0.00011309	-0.000683339	0.000820781	0.681166	0.655061	0.710262	0.850207	0.827401	0.870628	0.853139	0.831781	0.874543	0.0029323	-0.0012202	0.00582815	0.0795377	0.0719969	0.0869232	0.0655228	0.0593044	0.0723045	0.0651155	0.0591787	0.0719025	-0.000407297	-0.00111111	0.000639556
1-methyl-5-imidazolelactate	0.753147	0.702657	0.803638	0.868914	0.829516	0.908311	0.869592	0.831145	0.908038	0.000678115	-0.00524211	0.00659834	0.0150631	0.0118135	0.0183128	0.0138826	0.0109449	0.0168204	0.0138493	0.0109218	0.0167768	-3.33421e-05	-0.000165134	9.84501e-05	0.75157	0.722391	0.780749	0.8578	0.832476	0.883123	0.861769	0.836994	0.886544	0.00396923	0.000283805	0.00765465	0.0430573	0.0380202	0.0480944	0.0370285	0.0327618	0.0412952	0.0367954	0.0325492	0.0410416	-0.000233113	-0.000582801	0.000116575	0.735607	0.710436	0.760778	0.847085	0.825241	0.86893	0.851526	0.830314	0.872738	0.00444071	0.000969792	0.00791162	0.0614726	0.0557749	0.0671703	0.0520147	0.047177	0.0568523	0.0517819	0.0469581	0.0566056	-0.000232755	-0.000714037	0.000248528	0.729877	0.706898	0.752856	0.852013	0.833652	0.870374	0.855569	0.837672	0.873466	0.00355544	0.000234084	0.0068768	0.0776466	0.0715567	0.0837366	0.0648116	0.059601	0.0700222	0.0644214	0.0592297	0.0696132	-0.00039015	-0.000986168	0.000205867	0.750637	0.690941	0.817445	0.865106	0.807003	0.916453	0.86507	0.808223	0.915909	-3.60378e-05	-0.0102248	0.00769613	0.0147971	0.010436	0.0189637	0.0137164	0.00928675	0.0175471	0.0136907	0.00937333	0.0175326	-2.57353e-05	-0.000192147	0.000127938	0.750205	0.71195	0.789886	0.855588	0.826183	0.892568	0.858887	0.828454	0.893593	0.00329921	-0.00116148	0.00820583	0.0430003	0.0367503	0.0498703	0.03727	0.0315163	0.0430566	0.0370884	0.0312538	0.042786	-0.000181571	-0.000699457	0.000331399	0.734381	0.697928	0.769707	0.844879	0.817897	0.872819	0.848567	0.822779	0.875862	0.00368806	-0.0010976	0.00747762	0.0614418	0.0540776	0.0683452	0.0523788	0.0464278	0.0584659	0.052209	0.0461158	0.0585597	-0.000169792	-0.000795703	0.000620697	0.729358	0.695098	0.764491	0.850387	0.825631	0.873469	0.853227	0.828231	0.876296	0.00283916	-0.00281914	0.00676183	0.0777343	0.0710645	0.0848681	0.0653015	0.0598194	0.071821	0.0650018	0.0596403	0.0717528	-0.000299725	-0.000984381	0.000783714
(2 or 3)-decenoate (10:1n7 or n8)	0.60779	0.543456	0.672124	0.868914	0.829516	0.908311	0.870264	0.831574	0.908953	0.00135021	-0.00144296	0.00414339	0.0152503	0.0119266	0.018574	0.0138826	0.0109449	0.0168204	0.0138636	0.0109303	0.0167968	-1.90763e-05	-8.13986e-05	4.3246e-05	0.589349	0.551469	0.627228	0.8578	0.832476	0.883123	0.858888	0.833815	0.883961	0.00108794	-0.000607	0.00278288	0.0443804	0.0390565	0.0497044	0.0370285	0.0327618	0.0412952	0.0369475	0.0326865	0.0412084	-8.10317e-05	-0.000251515	8.94512e-05	0.58075	0.549228	0.612272	0.847085	0.825241	0.86893	0.847997	0.826323	0.869671	0.000912201	-0.000574586	0.00239899	0.0637906	0.057696	0.0698852	0.0520147	0.047177	0.0568523	0.0519203	0.0470829	0.0567577	-9.43909e-05	-0.000319664	0.000130883	0.575933	0.547791	0.604076	0.852013	0.833652	0.870374	0.852751	0.834558	0.870945	0.000738043	-0.000641567	0.00211765	0.0816568	0.0750702	0.0882434	0.0648116	0.059601	0.0700222	0.0646954	0.0594801	0.0699107	-0.000116178	-0.000390486	0.00015813	0.606876	0.533631	0.702765	0.866669	0.813642	0.915388	0.867492	0.817199	0.915735	0.000822905	-0.00350477	0.00521063	0.0149718	0.0107629	0.0195429	0.0136857	0.0101329	0.0179338	0.013675	0.0101373	0.0179133	-1.07054e-05	-0.000112765	0.000114288	0.590071	0.541577	0.631598	0.855311	0.819997	0.886503	0.855908	0.821566	0.885611	0.00059639	-0.00291458	0.00330956	0.0440408	0.036728	0.0521757	0.0369944	0.0306302	0.0435601	0.0369598	0.0308337	0.043504	-3.45783e-05	-0.000293813	0.000456175	0.579847	0.541329	0.615358	0.844592	0.816443	0.870412	0.84495	0.81818	0.870955	0.000358236	-0.00325233	0.00248524	0.0632386	0.0562611	0.0702616	0.0519559	0.0448817	0.0574177	0.051951	0.0451903	0.0572369	-4.94784e-06	-0.000330413	0.000607993	0.574515	0.528674	0.616863	0.849574	0.82022	0.872024	0.849666	0.821373	0.871898	9.2315e-05	-0.00384653	0.00205097	0.0808909	0.0734537	0.0883618	0.0647685	0.057678	0.0702565	0.0647998	0.0578138	0.0703777	3.13294e-05	-0.000308497	0.000873355
S-carboxyethylcysteine	0.649496	0.594033	0.704959	0.868914	0.829516	0.908311	0.86919	0.829786	0.908594	0.000276437	-0.00225825	0.00281112	0.0152491	0.0119351	0.0185632	0.0138826	0.0109449	0.0168204	0.0139366	0.0109932	0.0168799	5.39511e-05	-5.70719e-06	0.000113609	0.645442	0.60921	0.681675	0.8578	0.832476	0.883123	0.858526	0.833482	0.88357	0.00072638	-0.00123908	0.00269184	0.0440221	0.0387767	0.0492676	0.0370285	0.0327618	0.0412952	0.0369616	0.0326994	0.0412239	-6.68458e-05	-0.000261048	0.000127356	0.625929	0.595708	0.656149	0.847085	0.825241	0.86893	0.84733	0.825632	0.869028	0.000244673	-0.00146672	0.00195606	0.0634129	0.057405	0.0694207	0.0520147	0.047177	0.0568523	0.0521073	0.0472649	0.0569496	9.26096e-05	-0.000168277	0.000353496	0.634142	0.607578	0.660706	0.852013	0.833652	0.870374	0.852559	0.834322	0.870797	0.000546217	-0.00096389	0.00205632	0.0807488	0.0742927	0.0872049	0.0648116	0.059601	0.0700222	0.0648162	0.0596062	0.0700263	4.63276e-06	-0.000311004	0.00032027	0.652766	0.583509	0.726265	0.872238	0.828117	0.923722	0.872615	0.827212	0.923734	0.000377232	-0.0033203	0.00424153	0.0151284	0.0120622	0.018838	0.013727	0.0110495	0.0170473	0.01379	0.0110842	0.0171258	6.30056e-05	-7.71724e-06	0.000227905	0.648583	0.595991	0.696949	0.85704	0.813273	0.888739	0.857476	0.815379	0.887174	0.000435388	-0.00220616	0.00275305	0.044192	0.0377373	0.0508066	0.0372523	0.0324955	0.0442149	0.0372169	0.032369	0.0442043	-3.54042e-05	-0.000262216	0.000269678	0.629076	0.591677	0.664957	0.844696	0.811295	0.875503	0.844813	0.812043	0.875563	0.000117508	-0.00244807	0.00199986	0.0633159	0.0554918	0.0703294	0.0522168	0.0462171	0.0593526	0.0523452	0.0463524	0.0595129	0.000128375	-0.000191199	0.000668883	0.635766	0.601171	0.672286	0.849799	0.822101	0.873868	0.850085	0.823766	0.873807	0.000286032	-0.00194185	0.00194688	0.0807514	0.0720753	0.0903423	0.0652001	0.0583831	0.0730414	0.0652745	0.0582765	0.0731092	7.44263e-05	-0.000281443	0.000706829
branched-chain, straight-chain, or cyclopropyl 10:1 fatty acid (1)*	0.548559	0.479222	0.617896	0.868914	0.829516	0.908311	0.868677	0.82925	0.908105	-0.000235995	-0.000879662	0.000407673	0.0152777	0.0119452	0.0186103	0.0138826	0.0109449	0.0168204	0.0138758	0.0109394	0.0168123	-6.78883e-06	-1.7451e-05	3.87334e-06	0.534367	0.49516	0.573575	0.8578	0.832476	0.883123	0.857569	0.832207	0.882931	-0.000230774	-0.000592964	0.000131417	0.0445692	0.0392103	0.0499281	0.0370285	0.0327618	0.0412952	0.0370061	0.0327412	0.041271	-2.24063e-05	-5.19903e-05	7.17765e-06	0.524494	0.492004	0.556984	0.847085	0.825241	0.86893	0.846843	0.824978	0.868708	-0.000242035	-0.00054383	5.97604e-05	0.0641076	0.057964	0.0702513	0.0520147	0.047177	0.0568523	0.0519946	0.0471571	0.0568321	-2.00129e-05	-6.04021e-05	2.03763e-05	0.522351	0.493232	0.551469	0.852013	0.833652	0.870374	0.851788	0.833414	0.870162	-0.000224845	-0.00049462	4.49294e-05	0.0821121	0.0754648	0.0887593	0.0648116	0.059601	0.0700222	0.0647952	0.0595832	0.0700071	-1.64063e-05	-6.60488e-05	3.32363e-05	0.548591	0.425526	0.643111	0.870838	0.811484	0.927508	0.870269	0.812067	0.928139	-0.000569417	-0.00407506	0.0014202	0.0147627	0.0105093	0.0192444	0.0134426	0.00995694	0.0176262	0.0134398	0.00999161	0.0176585	-2.86307e-06	-6.83537e-05	5.86295e-05	0.536026	0.450574	0.59662	0.858989	0.828689	0.895392	0.858411	0.827728	0.895312	-0.000578041	-0.00328334	0.000637602	0.0436216	0.0368831	0.0509011	0.0363492	0.0307154	0.0423417	0.0363633	0.0306988	0.0423001	1.41239e-05	-0.0001284	0.000207259	0.521489	0.459765	0.573827	0.848298	0.820909	0.874368	0.847601	0.819219	0.874217	-0.000696735	-0.00382825	0.000272298	0.0633585	0.0571328	0.0701365	0.0514073	0.0457818	0.0570411	0.0514631	0.0457695	0.0571591	5.57896e-05	-9.70568e-05	0.000338021	0.520448	0.455183	0.568006	0.853429	0.827089	0.873244	0.85279	0.8258	0.872746	-0.000639251	-0.00309404	0.000194715	0.0815606	0.0745294	0.0902888	0.0642799	0.0589097	0.0713765	0.0643589	0.0588962	0.071489	7.90817e-05	-7.23309e-05	0.00049592
branched-chain, straight-chain, or cyclopropyl 10:1 fatty acid (2)*	0.63089	0.567213	0.694566	0.868914	0.829516	0.908311	0.871099	0.83228	0.909919	0.00218575	-0.00275199	0.00712349	0.0152196	0.0119062	0.0185329	0.0138826	0.0109449	0.0168204	0.0138128	0.0108887	0.016737	-6.98044e-05	-0.000163623	2.40137e-05	0.62112	0.584035	0.658204	0.8578	0.832476	0.883123	0.860713	0.83586	0.885566	0.00291289	0.000240169	0.00558561	0.0441894	0.038902	0.0494768	0.0370285	0.0327618	0.0412952	0.0369058	0.0326485	0.0411631	-0.000122729	-0.00038197	0.000136512	0.611036	0.580293	0.641778	0.847085	0.825241	0.86893	0.849623	0.828124	0.871122	0.00253753	0.000376334	0.00469872	0.0635311	0.0574828	0.0695795	0.0520147	0.047177	0.0568523	0.0519873	0.047145	0.0568295	-2.73781e-05	-0.000368003	0.000313247	0.606765	0.579649	0.633881	0.852013	0.833652	0.870374	0.854008	0.83588	0.872135	0.00199428	3.10102e-05	0.00395754	0.0813358	0.0748016	0.08787	0.0648116	0.059601	0.0700222	0.0647521	0.0595326	0.0699716	-5.94948e-05	-0.000462108	0.000343118	0.633333	0.554425	0.695721	0.86496	0.804593	0.908554	0.867074	0.810316	0.909824	0.00211441	-0.00519998	0.0111285	0.0152402	0.0114398	0.0201504	0.013959	0.0102334	0.0183948	0.0138917	0.0101886	0.0183018	-6.73032e-05	-0.00019376	8.79887e-05	0.620952	0.58331	0.667069	0.858012	0.830632	0.890502	0.860702	0.833484	0.891582	0.00268971	-0.000777462	0.0062789	0.043768	0.0377311	0.0503445	0.036791	0.0317914	0.0420075	0.0367236	0.0316352	0.0418087	-6.73797e-05	-0.000394504	0.000542216	0.60987	0.57704	0.64728	0.846637	0.82612	0.874903	0.848987	0.828791	0.877817	0.00235	-0.000193102	0.00522882	0.0628521	0.0550294	0.0700006	0.051641	0.0459168	0.0577029	0.0517105	0.045813	0.0581475	6.9497e-05	-0.000320866	0.000805261	0.606669	0.58084	0.644119	0.851767	0.832344	0.874623	0.853481	0.833719	0.876668	0.00171457	-0.000651311	0.00369754	0.0809355	0.0731498	0.0901233	0.0646466	0.0571746	0.0735302	0.064689	0.0568289	0.0735795	4.23572e-05	-0.000444336	0.000783437
branched-chain, straight-chain, or cyclopropyl 12:1 fatty acid*	0.583426	0.519526	0.647326	0.868914	0.829516	0.908311	0.869383	0.830274	0.908492	0.000469632	-0.00194342	0.00288269	0.0152643	0.011937	0.0185916	0.0138826	0.0109449	0.0168204	0.0138716	0.0109363	0.016807	-1.10132e-05	-7.34807e-05	5.14544e-05	0.571215	0.534068	0.608363	0.8578	0.832476	0.883123	0.858479	0.833292	0.883666	0.000679063	-0.000914542	0.00227267	0.0444411	0.0391073	0.0497748	0.0370285	0.0327618	0.0412952	0.0369754	0.0327137	0.0412371	-5.30758e-05	-0.000221298	0.000115146	0.569913	0.538604	0.601221	0.847085	0.825241	0.86893	0.847849	0.826097	0.8696	0.000763686	-0.000650869	0.00217824	0.0638396	0.057736	0.0699433	0.0520147	0.047177	0.0568523	0.0519013	0.0470668	0.0567358	-0.000113361	-0.000343363	0.00011664	0.563545	0.535723	0.591367	0.852013	0.833652	0.870374	0.852476	0.834196	0.870756	0.000462807	-0.000806249	0.00173186	0.0817746	0.0751734	0.0883759	0.0648116	0.059601	0.0700222	0.0646692	0.059457	0.0698815	-0.000142386	-0.000417568	0.000132796	0.583039	0.494926	0.673933	0.861687	0.813897	0.909661	0.861966	0.815666	0.911307	0.00027944	-0.00388392	0.00364177	0.0155725	0.0105436	0.0200234	0.0142858	0.00962193	0.0182958	0.0142783	0.0096427	0.0182491	-7.50684e-06	-0.000117251	9.80785e-05	0.568394	0.515517	0.611897	0.855076	0.820208	0.883002	0.855358	0.820363	0.883288	0.000282434	-0.00257815	0.00234684	0.0447989	0.0378757	0.0526945	0.0377741	0.0317942	0.0444872	0.0377622	0.0317134	0.0445301	-1.18316e-05	-0.000177886	0.000331458	0.566762	0.528305	0.600001	0.844852	0.812069	0.870961	0.845314	0.813175	0.870332	0.000461891	-0.001588	0.00252089	0.0643967	0.0570041	0.0726751	0.052931	0.0469023	0.0598302	0.0528934	0.0468397	0.0596655	-3.76119e-05	-0.000289213	0.000603285	0.561003	0.530559	0.592946	0.849459	0.822388	0.873368	0.849584	0.823635	0.872753	0.000124356	-0.0020138	0.00183919	0.0818504	0.0731543	0.0912342	0.0655698	0.0592013	0.0729269	0.065522	0.0591256	0.072723	-4.77432e-05	-0.00033856	0.000625449
decadienedioic acid (C10:2-DC)**	0.689557	0.628467	0.750648	0.868914	0.829516	0.908311	0.870202	0.831354	0.909049	0.00128815	-0.00172962	0.00430592	0.0151714	0.0118721	0.0184708	0.0138826	0.0109449	0.0168204	0.0138076	0.0108844	0.0167307	-7.50762e-05	-0.000149343	-8.09392e-07	0.653763	0.615354	0.692171	0.8578	0.832476	0.883123	0.858103	0.832884	0.883322	0.000303245	-0.001982	0.00258849	0.0439193	0.0386811	0.0491575	0.0370285	0.0327618	0.0412952	0.0368581	0.0325988	0.0411174	-0.000170376	-0.000397412	5.66606e-05	0.627845	0.595552	0.660137	0.847085	0.825241	0.86893	0.847565	0.825871	0.869259	0.000480032	-0.00163709	0.00259716	0.0630928	0.0571092	0.0690764	0.0520147	0.047177	0.0568523	0.0519841	0.04714	0.0568281	-3.05767e-05	-0.000343791	0.000282638	0.62963	0.60103	0.658231	0.852013	0.833652	0.870374	0.852573	0.834322	0.870825	0.000559996	-0.00132784	0.00244784	0.0803382	0.0739072	0.0867691	0.0648116	0.059601	0.0700222	0.0647036	0.0594876	0.0699196	-0.000107946	-0.000496593	0.0002807	0.68627	0.621505	0.769784	0.866292	0.815664	0.912464	0.867174	0.816871	0.913952	0.000881919	-0.00262975	0.00447742	0.0153272	0.0109776	0.0184148	0.0140844	0.0104281	0.017244	0.0140116	0.0103363	0.0171837	-7.28643e-05	-0.00020827	4.89278e-05	0.649247	0.604678	0.694041	0.854506	0.823298	0.892023	0.854323	0.823484	0.890718	-0.000183379	-0.00451123	0.00249366	0.043835	0.038205	0.0498883	0.0372897	0.0325318	0.0425545	0.037177	0.0323743	0.0426921	-0.000112675	-0.000378009	0.000271925	0.623397	0.578926	0.666065	0.842255	0.809199	0.869434	0.842268	0.810196	0.868395	1.36297e-05	-0.00344881	0.00246196	0.0631093	0.0565395	0.0703432	0.0525632	0.0473531	0.058917	0.0526377	0.0473356	0.0591333	7.44712e-05	-0.000319042	0.000773875	0.625038	0.589684	0.659859	0.847825	0.820724	0.873846	0.847798	0.822354	0.874437	-2.67794e-05	-0.00298735	0.00200972	0.0803017	0.0723557	0.0902193	0.0654129	0.0594143	0.0730693	0.0654323	0.0592813	0.073101	1.94089e-05	-0.000432207	0.000900024
deoxycholic acid 12-sulfate*	0.528339	0.459195	0.597484	0.868914	0.829516	0.908311	0.870497	0.831161	0.909833	0.00158335	0.000115156	0.00305155	0.0152841	0.0119497	0.0186185	0.0138826	0.0109449	0.0168204	0.0138887	0.0109516	0.0168257	6.03245e-06	-3.06421e-05	4.2707e-05	0.490341	0.449815	0.530867	0.8578	0.832476	0.883123	0.858295	0.832943	0.883647	0.000495173	-0.000672665	0.00166301	0.0445988	0.0392342	0.0499633	0.0370285	0.0327618	0.0412952	0.0370365	0.0327687	0.0413043	8.01596e-06	-9.55065e-05	0.000111538	0.499117	0.465913	0.53232	0.847085	0.825241	0.86893	0.847827	0.826	0.869655	0.000742204	-0.000241453	0.00172586	0.0641481	0.0579973	0.0702989	0.0520147	0.047177	0.0568523	0.0519975	0.0471605	0.0568345	-1.71798e-05	-0.000153832	0.000119473	0.494261	0.465213	0.52331	0.852013	0.833652	0.870374	0.852495	0.834149	0.870842	0.000482301	-0.000351739	0.00131634	0.0821644	0.0755087	0.0888201	0.0648116	0.059601	0.0700222	0.0648309	0.0596181	0.0700438	1.93566e-05	-0.000143346	0.000182059	0.485422	0.394554	0.584476	0.864312	0.80842	0.90687	0.865199	0.807348	0.90832	0.000887448	-0.0029126	0.00435279	0.0152593	0.0109106	0.0196855	0.0138874	0.0100191	0.017749	0.013908	0.0100497	0.017762	2.0609e-05	-3.98141e-05	0.000154207	0.4852	0.435042	0.534737	0.854917	0.818736	0.887999	0.854816	0.818021	0.887576	-0.000100944	-0.0028795	0.00181582	0.0443757	0.0378606	0.050658	0.0371129	0.0317188	0.0422262	0.0371667	0.0318171	0.0423677	5.38677e-05	-0.000115015	0.000441347	0.487619	0.44909	0.528272	0.844935	0.819705	0.868027	0.845247	0.820731	0.868797	0.000311949	-0.00267959	0.00187916	0.0642008	0.0570336	0.0713857	0.0524638	0.0466294	0.057468	0.0525205	0.0467062	0.0575751	5.66047e-05	-0.000201194	0.00054177	0.489513	0.45697	0.520218	0.850597	0.830363	0.871314	0.850635	0.830817	0.871616	3.85195e-05	-0.00225949	0.00136564	0.0827138	0.074412	0.0906659	0.0656121	0.0583264	0.0717935	0.0657304	0.0583562	0.0717923	0.000118346	-8.60999e-05	0.000585773
cis-3,4-methyleneheptanoate	0.464377	0.398372	0.530381	0.868914	0.829516	0.908311	0.870177	0.830801	0.909553	0.00126347	-0.000238413	0.00276534	0.0152859	0.0119512	0.0186207	0.0138826	0.0109449	0.0168204	0.0138681	0.0109332	0.0168031	-1.45183e-05	-4.06615e-05	1.16249e-05	0.494453	0.456461	0.532446	0.8578	0.832476	0.883123	0.857978	0.832601	0.883355	0.000178271	-0.000806256	0.0011628	0.0445999	0.0392354	0.0499644	0.0370285	0.0327618	0.0412952	0.0369829	0.0327208	0.041245	-4.55694e-05	-0.00012709	3.59513e-05	0.49487	0.463473	0.526266	0.847085	0.825241	0.86893	0.847297	0.825442	0.869152	0.00021201	-0.000593666	0.00101769	0.0641531	0.0580021	0.0703041	0.0520147	0.047177	0.0568523	0.0519414	0.0471107	0.0567721	-7.32324e-05	-0.000188619	4.2154e-05	0.506686	0.478528	0.534844	0.852013	0.833652	0.870374	0.851958	0.833569	0.870348	-5.49648e-05	-0.000791087	0.000681158	0.0821581	0.0755032	0.088813	0.0648116	0.059601	0.0700222	0.0647784	0.059573	0.0699839	-3.31737e-05	-0.000177411	0.000111064	0.474197	0.382447	0.565621	0.867228	0.810953	0.916918	0.867999	0.811922	0.918565	0.000770754	-0.00182713	0.00343988	0.0154898	0.0118318	0.02005	0.0140993	0.0106344	0.0181936	0.0140928	0.0106224	0.0181961	-6.42501e-06	-5.80624e-05	3.84607e-05	0.489538	0.43625	0.533513	0.85512	0.818641	0.887984	0.854794	0.818717	0.88722	-0.000326206	-0.00281102	0.00134866	0.0442877	0.0383289	0.0505337	0.0369117	0.0320134	0.0423082	0.036904	0.0320083	0.0422961	-7.64898e-06	-0.000133539	0.000166491	0.487904	0.450044	0.51662	0.843063	0.810609	0.869414	0.842842	0.810523	0.869714	-0.000221814	-0.00237606	0.000994489	0.0638697	0.057268	0.0704796	0.0520906	0.047199	0.0566618	0.0520823	0.0471293	0.0566733	-8.33839e-06	-0.000176456	0.00025643	0.49316	0.457323	0.524135	0.848209	0.822205	0.873019	0.847607	0.821933	0.873094	-0.000602799	-0.00324851	0.000411309	0.0819347	0.0738798	0.0892396	0.0651067	0.0587759	0.0707368	0.0651805	0.058839	0.0706577	7.38913e-05	-0.000131129	0.000468368
cis-3,4-methyleneheptanoylcarnitine	0.642083	0.576224	0.707942	0.868914	0.829516	0.908311	0.870191	0.830894	0.909488	0.00127782	-0.000534593	0.00309023	0.0152263	0.0119094	0.0185433	0.0138826	0.0109449	0.0168204	0.0138831	0.010946	0.0168202	4.65666e-07	-2.65172e-05	2.74485e-05	0.599942	0.560803	0.63908	0.8578	0.832476	0.883123	0.857795	0.832405	0.883186	-4.39596e-06	-0.00105008	0.00104129	0.0443285	0.0390172	0.0496398	0.0370285	0.0327618	0.0412952	0.037027	0.0327614	0.0412926	-1.48271e-06	-8.68924e-05	8.3927e-05	0.597642	0.565397	0.629887	0.847085	0.825241	0.86893	0.84738	0.82553	0.86923	0.000295115	-0.000567205	0.00115743	0.0636268	0.0575579	0.0696956	0.0520147	0.047177	0.0568523	0.0520041	0.0471696	0.0568387	-1.05098e-05	-0.000126619	0.000105599	0.588418	0.559724	0.617113	0.852013	0.833652	0.870374	0.852166	0.833785	0.870547	0.000153112	-0.000603274	0.000909498	0.0814269	0.0748716	0.0879822	0.0648116	0.059601	0.0700222	0.0648314	0.0596229	0.0700399	1.9836e-05	-0.000123869	0.000163541	0.635849	0.566023	0.717358	0.863405	0.80616	0.920854	0.864145	0.807892	0.921661	0.000739519	-0.00315333	0.00513263	0.0153943	0.0123549	0.0197265	0.0141053	0.0112276	0.0182666	0.0141117	0.0112234	0.0182482	6.43707e-06	-4.58888e-05	6.98956e-05	0.598111	0.549839	0.650057	0.855802	0.820718	0.87914	0.855202	0.821615	0.879087	-0.000599578	-0.0047639	0.00177309	0.0441052	0.0376304	0.0505751	0.037047	0.0318486	0.0426446	0.0370842	0.0319381	0.0427047	3.71923e-05	-0.000124974	0.000311613	0.594264	0.546706	0.633575	0.843055	0.813533	0.871275	0.842822	0.813764	0.870572	-0.000232663	-0.0027027	0.00157085	0.063643	0.0564216	0.0711447	0.052489	0.0463905	0.0584845	0.0525478	0.0464404	0.058493	5.87768e-05	-0.000158249	0.000494443	0.585382	0.550449	0.622121	0.847749	0.822939	0.871485	0.84735	0.822258	0.871597	-0.000398919	-0.00332814	0.00118661	0.081581	0.0738904	0.0893358	0.0656313	0.0601694	0.0718257	0.0657708	0.0602035	0.0720089	0.00013957	-0.000107293	0.000920547
4-chlorobenzoic acid	0.55656	0.488353	0.624767	0.868914	0.829516	0.908311	0.868906	0.82951	0.908301	-7.84188e-06	-4.10449e-05	2.53611e-05	0.0152737	0.0119421	0.0186052	0.0138826	0.0109449	0.0168204	0.0138828	0.010945	0.0168206	1.47475e-07	-2.52564e-07	5.47514e-07	0.55949	0.52051	0.598469	0.8578	0.832476	0.883123	0.857795	0.832471	0.883119	-4.74333e-06	-2.80369e-05	1.85503e-05	0.0445318	0.0391779	0.0498858	0.0370285	0.0327618	0.0412952	0.037029	0.0327622	0.0412957	4.7324e-07	-7.02088e-07	1.64857e-06	0.545243	0.512841	0.577646	0.847085	0.825241	0.86893	0.847083	0.825239	0.868927	-2.0835e-06	-2.17094e-05	1.75424e-05	0.0640526	0.0579146	0.0701906	0.0520147	0.047177	0.0568523	0.0520148	0.0471771	0.0568525	1.50045e-07	-1.32311e-06	1.6232e-06	0.529185	0.50068	0.557689	0.852013	0.833652	0.870374	0.852014	0.833653	0.870374	4.41318e-07	-1.7616e-05	1.84987e-05	0.0820742	0.0754305	0.0887178	0.0648116	0.059601	0.0700222	0.0648111	0.0596005	0.0700217	-4.72481e-07	-2.18192e-06	1.23695e-06	0.545436	0.443468	0.641609	0.866638	0.825994	0.915862	0.866174	0.824618	0.915894	-0.000464533	-0.00327873	0.00120911	0.0154495	0.0113478	0.0198464	0.0140945	0.0107307	0.0185657	0.0141022	0.0107388	0.0185671	7.75916e-06	-2.08898e-05	5.99196e-05	0.552854	0.502909	0.611934	0.853564	0.820613	0.88449	0.853227	0.819194	0.884226	-0.000337114	-0.00246303	0.000843962	0.0449903	0.0383255	0.0520089	0.0376923	0.0319243	0.0437369	0.0377227	0.0319454	0.0438219	3.04315e-05	-5.74451e-05	0.000192037	0.54055	0.497231	0.598001	0.843955	0.817661	0.872552	0.843638	0.817522	0.872172	-0.000317188	-0.00229179	0.00063324	0.0645667	0.0572277	0.0722809	0.0528153	0.0472242	0.0591495	0.0528721	0.0472208	0.0592855	5.68406e-05	-3.1363e-05	0.000384496	0.526021	0.488034	0.560717	0.849296	0.826323	0.874327	0.848967	0.826065	0.873391	-0.000328703	-0.00196118	0.000362678	0.0826849	0.0758021	0.0926342	0.0657344	0.0597549	0.0736879	0.0658135	0.0598628	0.0738432	7.90781e-05	-5.07002e-05	0.000535334
2,4-di-tert-butylphenol	0.509911	0.43595	0.583872	0.868914	0.829516	0.908311	0.869839	0.830793	0.908885	0.000925207	-0.001177	0.00302741	0.0152816	0.0119481	0.0186151	0.0138826	0.0109449	0.0168204	0.0138972	0.0109574	0.0168371	1.46063e-05	-2.07849e-05	4.99974e-05	0.523462	0.481675	0.565249	0.8578	0.832476	0.883123	0.858414	0.833247	0.883582	0.000614778	-0.000626265	0.00185582	0.0445833	0.0392222	0.0499444	0.0370285	0.0327618	0.0412952	0.0370623	0.0327945	0.0413301	3.38278e-05	-8.35257e-05	0.000151181	0.515505	0.481601	0.549409	0.847085	0.825241	0.86893	0.84717	0.82533	0.86901	8.5029e-05	-0.000952481	0.00112254	0.0641378	0.0579904	0.0702851	0.0520147	0.047177	0.0568523	0.0520256	0.0471868	0.0568643	1.09168e-05	-0.000147441	0.000169274	0.524874	0.494971	0.554776	0.852013	0.833652	0.870374	0.852207	0.833835	0.870579	0.000193924	-0.000742486	0.00113033	0.0821141	0.0754655	0.0887627	0.0648116	0.059601	0.0700222	0.064757	0.0595483	0.0699657	-5.4574e-05	-0.00025057	0.000141422	0.505546	0.401775	0.580985	0.865797	0.81265	0.904984	0.866122	0.814043	0.904764	0.000324985	-0.00288151	0.0027536	0.0152282	0.011527	0.020319	0.0139399	0.0106768	0.018288	0.0139601	0.0107103	0.0182894	2.01238e-05	-2.71614e-05	0.00011245	0.520318	0.448799	0.573903	0.856022	0.822038	0.88154	0.856194	0.822732	0.882405	0.000171278	-0.00333042	0.00206496	0.0448722	0.0389609	0.0514916	0.0374918	0.0328323	0.043599	0.037569	0.0328309	0.0435916	7.72743e-05	-9.48966e-05	0.000388584	0.510006	0.458381	0.548124	0.844259	0.816664	0.869586	0.843831	0.816479	0.869726	-0.000427731	-0.00407838	0.0011896	0.064838	0.0577094	0.0723637	0.0529686	0.0474732	0.0601445	0.0530564	0.0474567	0.0602965	8.77941e-05	-0.000106599	0.000560058	0.519195	0.453209	0.553031	0.850036	0.826222	0.874178	0.849726	0.826201	0.873421	-0.000310322	-0.00375153	0.000923831	0.0828644	0.0748396	0.0917132	0.0657775	0.0593664	0.0735786	0.0658443	0.059283	0.0735542	6.68342e-05	-0.000165859	0.000630622
3-hydroxyoctanoylcarnitine (1)	0.647798	0.586102	0.709493	0.868914	0.829516	0.908311	0.869072	0.829738	0.908406	0.000158342	-0.000613937	0.000930621	0.0152175	0.0119064	0.0185285	0.0138826	0.0109449	0.0168204	0.0138903	0.0109514	0.0168292	7.6418e-06	-8.40535e-06	2.3689e-05	0.623923	0.587341	0.660506	0.8578	0.832476	0.883123	0.857634	0.832266	0.883001	-0.000165866	-0.000641303	0.000309571	0.0442106	0.038931	0.0494903	0.0370285	0.0327618	0.0412952	0.0370463	0.0327789	0.0413137	1.77847e-05	-2.28455e-05	5.8415e-05	0.619066	0.587966	0.650166	0.847085	0.825241	0.86893	0.847076	0.82523	0.868921	-9.50335e-06	-0.000422636	0.000403629	0.0633766	0.0573575	0.0693958	0.0520147	0.047177	0.0568523	0.0520323	0.0471951	0.0568696	1.76854e-05	-3.90645e-05	7.44352e-05	0.632521	0.604976	0.660065	0.852013	0.833652	0.870374	0.852117	0.833758	0.870477	0.000104251	-0.000276092	0.000484594	0.0806567	0.0741965	0.0871168	0.0648116	0.059601	0.0700222	0.0647943	0.0595859	0.0700027	-1.73051e-05	-8.56195e-05	5.10093e-05	0.654436	0.58073	0.740652	0.867797	0.812539	0.915523	0.8679	0.813396	0.91501	0.000102722	-0.00220875	0.00323111	0.0150855	0.0115298	0.0193823	0.013792	0.0104705	0.0176241	0.0138091	0.0104943	0.0177179	1.7116e-05	-2.49916e-05	0.000119237	0.625845	0.580126	0.670011	0.855306	0.821154	0.893285	0.854858	0.821179	0.893174	-0.000448502	-0.00298475	0.000671188	0.0437113	0.0368527	0.0509379	0.0369015	0.0312462	0.0423642	0.0369635	0.0315404	0.0423808	6.1939e-05	-2.9438e-05	0.000372863	0.619208	0.581026	0.657917	0.844743	0.818383	0.876071	0.844501	0.818028	0.875779	-0.000242106	-0.00206542	0.000787404	0.0629835	0.0545285	0.0700608	0.0521296	0.0452866	0.0585625	0.0522085	0.0453786	0.058568	7.88873e-05	-4.99272e-05	0.000466471	0.634138	0.60214	0.668405	0.849535	0.827304	0.876566	0.849392	0.827784	0.876823	-0.000142703	-0.00158983	0.000755898	0.0804864	0.0717173	0.0887222	0.0653577	0.0594892	0.071934	0.0654141	0.0596047	0.0721209	5.63978e-05	-0.000129042	0.000476941
3-hydroxyoctanoylcarnitine (2)	0.606862	0.541074	0.672651	0.868914	0.829516	0.908311	0.86894	0.829552	0.908328	2.655e-05	-9.60867e-05	0.000149187	0.0152433	0.0119231	0.0185635	0.0138826	0.0109449	0.0168204	0.0138839	0.0109459	0.0168218	1.23404e-06	-5.98922e-07	3.06699e-06	0.586924	0.548898	0.62495	0.8578	0.832476	0.883123	0.857765	0.832435	0.883095	-3.47707e-05	-0.000108478	3.89364e-05	0.0444104	0.0390921	0.0497287	0.0370285	0.0327618	0.0412952	0.0370314	0.0327646	0.0412983	2.94247e-06	-1.15717e-06	7.04211e-06	0.586004	0.553722	0.618286	0.847085	0.825241	0.86893	0.847072	0.825229	0.868915	-1.27639e-05	-7.52848e-05	4.97571e-05	0.0637131	0.0576398	0.0697865	0.0520147	0.047177	0.0568523	0.0520174	0.0471797	0.056855	2.72245e-06	-3.03564e-06	8.48053e-06	0.603534	0.57533	0.631738	0.852013	0.833652	0.870374	0.852012	0.833651	0.870371	-1.69352e-06	-5.82253e-05	5.48383e-05	0.0812164	0.0746837	0.0877491	0.0648116	0.059601	0.0700222	0.0648106	0.0596002	0.070021	-9.56469e-07	-7.9722e-06	6.05926e-06	0.603663	0.511761	0.689266	0.865053	0.827105	0.907476	0.864681	0.824236	0.906211	-0.000372707	-0.00359156	0.0014889	0.0149903	0.011345	0.0189297	0.0137229	0.0102753	0.0170829	0.0137356	0.0102715	0.0170918	1.26421e-05	-3.5077e-05	0.000110771	0.585152	0.54117	0.625454	0.856109	0.823379	0.886607	0.855607	0.822321	0.88652	-0.000501648	-0.00328337	0.000640271	0.0439807	0.0379812	0.051075	0.0368955	0.0322439	0.0425078	0.0369412	0.0322563	0.0425046	4.5684e-05	-9.01118e-05	0.000295246	0.587102	0.545901	0.62946	0.846124	0.819828	0.875183	0.845661	0.819268	0.875177	-0.000462512	-0.00245247	0.00028227	0.063122	0.0556953	0.0703088	0.0518806	0.0462819	0.0574227	0.051959	0.0462854	0.0574401	7.83363e-05	-3.63175e-05	0.000395134	0.603588	0.567442	0.642968	0.851303	0.829598	0.870613	0.850856	0.829251	0.869931	-0.00044662	-0.00236316	0.000238941	0.0808128	0.0734259	0.0890182	0.0649089	0.0584979	0.0712723	0.0650041	0.0586037	0.071456	9.52918e-05	-3.76259e-05	0.000529938
cis-3,4-methyleneheptanoylglycine	0.586562	0.520208	0.652918	0.868914	0.829516	0.908311	0.868697	0.829116	0.908278	-0.000216436	-0.00120302	0.000770151	0.0152665	0.0119381	0.0185948	0.0138826	0.0109449	0.0168204	0.0138806	0.0109433	0.016818	-1.99879e-06	-1.77378e-05	1.37402e-05	0.580858	0.54151	0.620206	0.8578	0.832476	0.883123	0.857894	0.832542	0.883246	9.452e-05	-0.000495945	0.000684985	0.0444453	0.0391087	0.0497819	0.0370285	0.0327618	0.0412952	0.0370095	0.0327446	0.0412743	-1.90271e-05	-6.78522e-05	2.97979e-05	0.568735	0.535905	0.601564	0.847085	0.825241	0.86893	0.847132	0.825263	0.869001	4.69884e-05	-0.000464443	0.00055842	0.0638853	0.0577737	0.0699968	0.0520147	0.047177	0.0568523	0.0519739	0.0471387	0.0568092	-4.06991e-05	-0.000108897	2.74984e-05	0.563947	0.534755	0.593139	0.852013	0.833652	0.870374	0.851947	0.833555	0.870339	-6.64004e-05	-0.000524686	0.000391885	0.0818039	0.0751964	0.0884115	0.0648116	0.059601	0.0700222	0.0647703	0.0595619	0.0699787	-4.13137e-05	-0.000125918	4.32901e-05	0.586844	0.498166	0.678436	0.865465	0.816376	0.91196	0.86507	0.816096	0.910197	-0.000394586	-0.00306684	0.00171908	0.0154587	0.0114808	0.0196658	0.0141096	0.0105657	0.0179413	0.0141162	0.0105847	0.0179456	6.58999e-06	-3.32557e-05	7.41178e-05	0.579662	0.523818	0.637679	0.855943	0.820546	0.887797	0.855661	0.82104	0.887042	-0.000281954	-0.0025349	0.00105763	0.0441829	0.0382973	0.0499337	0.0369278	0.0321783	0.0419327	0.0369613	0.0322362	0.0420144	3.35228e-05	-7.75165e-05	0.000216733	0.568278	0.527296	0.61004	0.846068	0.817292	0.872226	0.845793	0.817704	0.870459	-0.000274851	-0.00263494	0.00122116	0.063787	0.0566739	0.0714032	0.0520394	0.04596	0.0574935	0.0520664	0.0458063	0.0575104	2.70415e-05	-0.000109823	0.000295121	0.562701	0.52872	0.599482	0.850884	0.829087	0.875931	0.850446	0.827555	0.875645	-0.000438004	-0.00268729	0.000540734	0.0819324	0.0746148	0.0907647	0.0650337	0.0589618	0.071375	0.065101	0.0592312	0.0715255	6.73777e-05	-0.000141746	0.000551761
bilirubin degradation product, C16H18N2O5 (1)**	0.552205	0.4856	0.61881	0.868914	0.829516	0.908311	0.868476	0.829104	0.907849	-0.000437163	-0.00181165	0.000937322	0.0152694	0.0119415	0.0185972	0.0138826	0.0109449	0.0168204	0.0138888	0.0109509	0.0168267	6.16674e-06	-2.41373e-05	3.64707e-05	0.565529	0.527096	0.603961	0.8578	0.832476	0.883123	0.857384	0.832034	0.882733	-0.000415945	-0.00145617	0.00062428	0.0444501	0.0391176	0.0497827	0.0370285	0.0327618	0.0412952	0.0370177	0.0327508	0.0412846	-1.08183e-05	-9.5353e-05	7.37164e-05	0.568592	0.536526	0.600658	0.847085	0.825241	0.86893	0.847037	0.825206	0.868869	-4.77735e-05	-0.000954252	0.000858705	0.0638581	0.0577572	0.069959	0.0520147	0.047177	0.0568523	0.0520319	0.0471915	0.0568724	1.7267e-05	-9.66766e-05	0.000131211	0.574184	0.545524	0.602844	0.852013	0.833652	0.870374	0.852226	0.833871	0.870581	0.000213164	-0.000601635	0.00102796	0.0816607	0.0750734	0.088248	0.0648116	0.059601	0.0700222	0.0648308	0.0596168	0.0700447	1.91637e-05	-0.000121307	0.000159635	0.549081	0.455708	0.645212	0.868743	0.805346	0.930338	0.86788	0.804994	0.92977	-0.000862921	-0.00489084	0.00107682	0.0150159	0.0117358	0.0196139	0.0136884	0.010781	0.017764	0.0137033	0.01083	0.0177695	1.48352e-05	-3.78238e-05	8.24673e-05	0.564996	0.522533	0.610369	0.85541	0.819684	0.885828	0.854653	0.819261	0.885715	-0.000757185	-0.00420641	0.000710504	0.0441833	0.037178	0.0518294	0.0370413	0.0311521	0.0434013	0.0370607	0.0311381	0.0433966	1.9317e-05	-8.94975e-05	0.00025454	0.567933	0.534443	0.602368	0.845178	0.819829	0.875021	0.84483	0.819586	0.874795	-0.000348726	-0.00245406	0.00110911	0.0636685	0.0563332	0.0730693	0.0522226	0.0464429	0.0600417	0.0522872	0.0465629	0.0601545	6.46511e-05	-7.4346e-05	0.000334344	0.574033	0.539405	0.607577	0.850671	0.827981	0.873146	0.850493	0.828722	0.873064	-0.00017858	-0.0025367	0.000995692	0.0817944	0.072938	0.0924749	0.0651885	0.0590568	0.0722561	0.0652901	0.0591117	0.0722635	0.000101592	-0.000108181	0.000485584
bilirubin degradation product, C16H18N2O5 (2)**	0.574909	0.506019	0.6438	0.868914	0.829516	0.908311	0.868936	0.8297	0.908171	2.23674e-05	-0.00197506	0.00201979	0.0152501	0.0119276	0.0185725	0.0138826	0.0109449	0.0168204	0.0138823	0.0109459	0.0168186	-3.58016e-07	-4.78494e-05	4.71334e-05	0.578488	0.539398	0.617577	0.8578	0.832476	0.883123	0.857256	0.831862	0.88265	-0.000543681	-0.00197733	0.000889966	0.0443742	0.0390552	0.0496931	0.0370285	0.0327618	0.0412952	0.0369908	0.0327246	0.0412571	-3.76572e-05	-0.000160919	8.56046e-05	0.574134	0.541737	0.606532	0.847085	0.825241	0.86893	0.846796	0.824897	0.868696	-0.000288802	-0.00153704	0.000959432	0.0637864	0.0576987	0.0698741	0.0520147	0.047177	0.0568523	0.0520417	0.0471989	0.0568846	2.70997e-05	-0.000134472	0.000188672	0.586456	0.55759	0.615321	0.852013	0.833652	0.870374	0.852437	0.834056	0.870819	0.000424279	-0.000704635	0.00155319	0.0814439	0.0748815	0.0880063	0.0648116	0.059601	0.0700222	0.0648244	0.0596091	0.0700396	1.27605e-05	-0.000185793	0.000211314	0.578982	0.471385	0.678218	0.868836	0.820422	0.926242	0.868248	0.820403	0.923237	-0.000587957	-0.00467904	0.00266913	0.0149864	0.0110323	0.0188929	0.0136565	0.0102685	0.0176102	0.0136674	0.0103189	0.0176073	1.09371e-05	-5.49399e-05	0.000118101	0.578444	0.520098	0.636078	0.854912	0.822851	0.884081	0.853953	0.822429	0.882329	-0.000958633	-0.00453887	0.000604784	0.0444351	0.0378302	0.0505243	0.037227	0.0318025	0.0427771	0.0372321	0.0320583	0.0427244	5.10791e-06	-0.000151132	0.00029721	0.577039	0.536487	0.617294	0.844147	0.819195	0.869886	0.8436	0.818901	0.869141	-0.000547534	-0.00272964	0.000629929	0.0637483	0.054386	0.070833	0.0521734	0.0451013	0.0584728	0.0522486	0.0452177	0.0584499	7.51977e-05	-0.000126656	0.000456159	0.587596	0.539287	0.624271	0.849236	0.82928	0.87031	0.849264	0.829291	0.870961	2.79573e-05	-0.00203594	0.0012756	0.081345	0.0724639	0.0891732	0.0650562	0.0576825	0.0702839	0.0651407	0.0577744	0.0703622	8.45648e-05	-0.000178631	0.000665777
