## Supplementary tables for "Systematic evaluation of plasma and urine metabolites to predict adverse kidney-related outcomes in chronic kidney disease: The GCKD study" (part 3 of 3)

### Sheet: STable4 (continued)
Table S4: Predictive performance of single metabolites in plasma - outcome: kidney failure
bilirubin degradation product, C17H18N2O4 (1)**	0.58792	0.522287	0.653552	0.868914	0.829516	0.908311	0.86962	0.830497	0.908743	0.000706308	-0.00209819	0.00351081	0.0152519	0.0119288	0.018575	0.0138826	0.0109449	0.0168204	0.0138745	0.0109408	0.0168083	-8.10319e-06	-7.66214e-05	6.0415e-05	0.575643	0.537919	0.613367	0.8578	0.832476	0.883123	0.857611	0.832393	0.882829	-0.000188838	-0.00238317	0.0020055	0.044424	0.0390981	0.0497498	0.0370285	0.0327618	0.0412952	0.0370006	0.0327326	0.0412685	-2.79491e-05	-0.000206176	0.000150278	0.564928	0.53295	0.596907	0.847085	0.825241	0.86893	0.847123	0.825305	0.868941	3.78456e-05	-0.0018414	0.00191709	0.063874	0.0577762	0.0699719	0.0520147	0.047177	0.0568523	0.0521034	0.0472571	0.0569497	8.87548e-05	-0.000155274	0.000332784	0.582819	0.553859	0.61178	0.852013	0.833652	0.870374	0.853259	0.834946	0.871571	0.0012455	-0.000466095	0.00295709	0.0814739	0.0749066	0.0880412	0.0648116	0.059601	0.0700222	0.064813	0.0596009	0.0700251	1.43383e-06	-0.000301692	0.00030456	0.583404	0.491312	0.665867	0.866169	0.81729	0.910466	0.866163	0.819528	0.90946	-6.15571e-06	-0.00513259	0.00461867	0.0151953	0.010135	0.0194947	0.013956	0.00941636	0.0178051	0.0139548	0.00940792	0.0178373	-1.16442e-06	-8.34883e-05	0.000107052	0.575036	0.528955	0.624451	0.856346	0.820476	0.888884	0.855704	0.82252	0.889023	-0.000641995	-0.00617219	0.00219235	0.0443633	0.0369471	0.051357	0.0372277	0.0313857	0.0425851	0.0372294	0.031406	0.0424995	1.70067e-06	-0.00020143	0.00042391	0.565633	0.520415	0.603624	0.846269	0.811402	0.875999	0.845863	0.812295	0.876501	-0.000405967	-0.00499012	0.00184257	0.0641203	0.0561305	0.0718719	0.0525316	0.0463362	0.0593894	0.0526541	0.0464045	0.0596784	0.000122532	-0.000164138	0.000802619	0.583928	0.548798	0.621138	0.851567	0.82445	0.875233	0.85226	0.825215	0.875668	0.000693558	-0.00303677	0.00262394	0.0817022	0.0723997	0.0899462	0.0652646	0.0576492	0.0715314	0.0653182	0.0575211	0.0717663	5.35786e-05	-0.000257168	0.000905702
bilirubin degradation product, C17H18N2O4 (2)**	0.588942	0.521769	0.656114	0.868914	0.829516	0.908311	0.869618	0.830525	0.90871	0.000703994	-0.00170502	0.00311301	0.0152528	0.0119294	0.0185762	0.0138826	0.0109449	0.0168204	0.0138807	0.0109454	0.016816	-1.93978e-06	-5.75793e-05	5.36997e-05	0.57575	0.537704	0.613797	0.8578	0.832476	0.883123	0.857589	0.832335	0.882843	-0.000210871	-0.00200699	0.00158524	0.0444342	0.0391066	0.0497618	0.0370285	0.0327618	0.0412952	0.0370144	0.0327457	0.0412831	-1.40926e-05	-0.000164144	0.000135959	0.56658	0.534452	0.598708	0.847085	0.825241	0.86893	0.847179	0.825359	0.868999	9.38941e-05	-0.00145837	0.00164616	0.063885	0.0577856	0.0699845	0.0520147	0.047177	0.0568523	0.052104	0.0472584	0.0569496	8.93587e-05	-0.000116051	0.000294768	0.583682	0.554707	0.612657	0.852013	0.833652	0.870374	0.85302	0.834693	0.871347	0.00100682	-0.000403665	0.0024173	0.0815269	0.0749554	0.0880983	0.0648116	0.059601	0.0700222	0.0648405	0.0596276	0.0700534	2.8904e-05	-0.000225042	0.00028285	0.585031	0.500616	0.668314	0.87035	0.828818	0.919223	0.870279	0.829359	0.920702	-7.02369e-05	-0.00599455	0.00268672	0.0149698	0.0106053	0.0191609	0.0136997	0.00989426	0.0177928	0.0137065	0.00988057	0.0177721	6.81019e-06	-5.98852e-05	0.000126614	0.572988	0.524653	0.615346	0.860886	0.825832	0.891315	0.859838	0.825694	0.890993	-0.00104823	-0.00547109	0.00110797	0.0445869	0.0382298	0.0502601	0.0371791	0.0314442	0.0417852	0.0372074	0.0315315	0.041841	2.83069e-05	-0.000148972	0.000364218	0.566181	0.521589	0.604648	0.849309	0.823741	0.875822	0.848834	0.823435	0.874097	-0.000474726	-0.00394146	0.00183048	0.0640362	0.0579483	0.0704968	0.0521467	0.0464559	0.0572364	0.052306	0.0465948	0.0575833	0.000159345	-0.000144736	0.000769367	0.583838	0.54567	0.619789	0.853682	0.82876	0.876187	0.854084	0.828955	0.876072	0.000401819	-0.0020714	0.0024497	0.0815971	0.074559	0.0896506	0.0648529	0.0587411	0.0703029	0.064974	0.0586948	0.0706866	0.000121056	-0.000216342	0.000931877
bilirubin degradation product, C17H18N2O4 (3)**	0.583377	0.515187	0.651566	0.868914	0.829516	0.908311	0.869405	0.830339	0.908471	0.000491643	-0.00226244	0.00324572	0.0152501	0.0119276	0.0185727	0.0138826	0.0109449	0.0168204	0.0138806	0.0109458	0.0168155	-2.00574e-06	-7.06294e-05	6.6618e-05	0.574623	0.535927	0.613319	0.8578	0.832476	0.883123	0.857371	0.832144	0.882598	-0.000428732	-0.00262081	0.00176335	0.0444127	0.0390889	0.0497366	0.0370285	0.0327618	0.0412952	0.0370105	0.032741	0.04128	-1.7993e-05	-0.000197494	0.000161508	0.5687	0.536299	0.6011	0.847085	0.825241	0.86893	0.847066	0.825259	0.868874	-1.87248e-05	-0.00188567	0.00184822	0.0638411	0.0577474	0.0699348	0.0520147	0.047177	0.0568523	0.0520996	0.0472521	0.056947	8.49266e-05	-0.000159566	0.00032942	0.586718	0.557647	0.615789	0.852013	0.833652	0.870374	0.853082	0.834763	0.871402	0.00106924	-0.00060796	0.00274645	0.0814497	0.0748864	0.088013	0.0648116	0.059601	0.0700222	0.0648168	0.0596027	0.0700309	5.19068e-06	-0.000296481	0.000306862	0.583312	0.499219	0.67718	0.873398	0.825916	0.923318	0.873518	0.823001	0.921521	0.000119882	-0.00561282	0.00419983	0.0154891	0.0122734	0.0192544	0.014119	0.011039	0.0176137	0.0141298	0.0110348	0.0176116	1.07334e-05	-8.01986e-05	0.000115749	0.574908	0.525489	0.621342	0.858716	0.820286	0.885262	0.857816	0.818898	0.885593	-0.000900704	-0.0049342	0.00175841	0.0448019	0.0400642	0.0501703	0.0372773	0.0326187	0.0428948	0.0372978	0.0325908	0.0428471	2.04691e-05	-0.000221788	0.000488368	0.568596	0.529422	0.603618	0.847419	0.813186	0.871633	0.847026	0.813088	0.872288	-0.000392354	-0.00347543	0.00174853	0.0644125	0.0578952	0.0723677	0.0524216	0.0470481	0.0589978	0.052575	0.0469866	0.059023	0.000153429	-0.00014395	0.000837799	0.586166	0.55301	0.619659	0.851129	0.823789	0.873045	0.851676	0.824088	0.874093	0.000547657	-0.00277475	0.00255248	0.0819772	0.0746986	0.0893263	0.0653173	0.0592265	0.0715955	0.0654101	0.0593684	0.0718033	9.28075e-05	-0.000255323	0.000778701
bilirubin degradation product, C17H20N2O5 (1)**	0.590404	0.527431	0.653376	0.868914	0.829516	0.908311	0.869441	0.830223	0.908659	0.000527593	-0.0015635	0.00261868	0.0152599	0.0119336	0.0185861	0.0138826	0.0109449	0.0168204	0.0138716	0.0109375	0.0168057	-1.10251e-05	-5.84761e-05	3.6426e-05	0.570814	0.533635	0.607994	0.8578	0.832476	0.883123	0.857273	0.831871	0.882675	-0.000527115	-0.0019969	0.000942671	0.0444836	0.039145	0.0498222	0.0370285	0.0327618	0.0412952	0.0369819	0.0327157	0.0412482	-4.65555e-05	-0.000189933	9.6822e-05	0.561096	0.529833	0.592359	0.847085	0.825241	0.86893	0.846788	0.824896	0.868681	-0.000296749	-0.00161673	0.00102323	0.0639846	0.0578683	0.0701008	0.0520147	0.047177	0.0568523	0.0520401	0.0471961	0.0568842	2.54965e-05	-0.000169893	0.000220886	0.573527	0.545287	0.601766	0.852013	0.833652	0.870374	0.852633	0.834256	0.87101	0.00062006	-0.00061142	0.00185154	0.0817227	0.0751262	0.0883193	0.0648116	0.059601	0.0700222	0.0647981	0.0595853	0.0700109	-1.34802e-05	-0.000254219	0.000227258	0.588939	0.498082	0.68991	0.869261	0.826431	0.907563	0.869407	0.825473	0.909268	0.000146047	-0.0037332	0.00404174	0.0152892	0.0105842	0.0195983	0.0139413	0.00994913	0.0177936	0.0139415	0.00994239	0.0178098	1.55885e-07	-6.9954e-05	6.97201e-05	0.571566	0.517281	0.626754	0.859443	0.828113	0.890931	0.858587	0.827627	0.890674	-0.000856197	-0.00371712	0.00119847	0.044871	0.036896	0.0518222	0.0374533	0.0307577	0.0431137	0.0374477	0.0308515	0.0431318	-5.64009e-06	-0.00019668	0.000204959	0.561899	0.517842	0.607094	0.848692	0.820991	0.882068	0.848102	0.820846	0.881677	-0.000589857	-0.00382343	0.000850453	0.0641214	0.0539196	0.0715836	0.0523186	0.0451457	0.0588485	0.0524003	0.0451864	0.0589323	8.17818e-05	-0.000170514	0.000460924	0.573958	0.538817	0.608358	0.852646	0.827672	0.87806	0.852852	0.827632	0.878945	0.000205895	-0.00242508	0.00168432	0.0819543	0.0724246	0.0903256	0.0652654	0.058325	0.0720562	0.0653231	0.0583003	0.0721282	5.76702e-05	-0.000262999	0.000521874
bilirubin degradation product, C17H20N2O5 (2)**	0.588439	0.523139	0.653739	0.868914	0.829516	0.908311	0.869311	0.830049	0.908574	0.000397862	-0.00153399	0.00232972	0.0152594	0.0119335	0.0185854	0.0138826	0.0109449	0.0168204	0.0138768	0.0109418	0.0168118	-5.82809e-06	-4.83164e-05	3.66603e-05	0.568024	0.530194	0.605854	0.8578	0.832476	0.883123	0.85724	0.831852	0.882629	-0.000559352	-0.00189834	0.000779632	0.0444836	0.0391456	0.0498216	0.0370285	0.0327618	0.0412952	0.0369993	0.0327315	0.0412671	-2.92072e-05	-0.000160101	0.000101687	0.55994	0.528177	0.591703	0.847085	0.825241	0.86893	0.846802	0.824914	0.868691	-0.000282856	-0.00147727	0.000911562	0.0639697	0.0578557	0.0700836	0.0520147	0.047177	0.0568523	0.0520505	0.0472061	0.056895	3.58831e-05	-0.000143295	0.000215061	0.573614	0.545003	0.602225	0.852013	0.833652	0.870374	0.852609	0.834233	0.870984	0.000595524	-0.000524515	0.00171556	0.0816832	0.0750907	0.0882756	0.0648116	0.059601	0.0700222	0.0648073	0.0595941	0.0700206	-4.2446e-06	-0.000224123	0.000215634	0.597479	0.510239	0.683234	0.868734	0.809115	0.921517	0.868948	0.810123	0.922173	0.000214755	-0.00294875	0.00375106	0.0148424	0.0108559	0.0185036	0.0135423	0.0104669	0.0167663	0.0135392	0.0104106	0.0167108	-3.06945e-06	-5.81047e-05	5.11114e-05	0.568538	0.524389	0.629731	0.855284	0.822233	0.893135	0.854525	0.821631	0.893291	-0.000759629	-0.00382542	0.000896461	0.0436436	0.0373745	0.0497962	0.0365331	0.031995	0.0416831	0.0365309	0.031985	0.0416899	-2.16437e-06	-0.000173783	0.000215699	0.562127	0.526982	0.610617	0.844106	0.815015	0.874349	0.843651	0.815641	0.87374	-0.000454283	-0.00298745	0.000878721	0.0632906	0.0553066	0.0707322	0.0519338	0.0461221	0.0588253	0.0519956	0.0461818	0.0592177	6.18174e-05	-0.000151255	0.000490808	0.574235	0.53822	0.618764	0.849211	0.826111	0.875253	0.849348	0.827663	0.875386	0.000136449	-0.00229607	0.00186166	0.080606	0.0724772	0.0896017	0.0645308	0.0587762	0.0725891	0.0645927	0.0587743	0.0735551	6.18439e-05	-0.000244643	0.000629657
tetrahydrocortisol glucuronide	0.727701	0.665121	0.790281	0.868914	0.829516	0.908311	0.870918	0.830929	0.910907	0.00200463	-0.00345449	0.00746375	0.0151244	0.0118383	0.0184105	0.0138826	0.0109449	0.0168204	0.0138315	0.01091	0.0167531	-5.10847e-05	-0.000200411	9.82415e-05	0.683447	0.646123	0.720771	0.8578	0.832476	0.883123	0.85946	0.834136	0.884785	0.00166066	-0.00136087	0.00468219	0.0436386	0.0384458	0.0488314	0.0370285	0.0327618	0.0412952	0.0366981	0.032461	0.0409351	-0.000330421	-0.000682443	2.1601e-05	0.658395	0.626938	0.689852	0.847085	0.825241	0.86893	0.848565	0.8269	0.870231	0.00148023	-0.00134328	0.00430375	0.0627175	0.0567883	0.0686467	0.0520147	0.047177	0.0568523	0.0517688	0.046945	0.0565925	-0.000245857	-0.000713355	0.000221641	0.653227	0.625095	0.681359	0.852013	0.833652	0.870374	0.853228	0.834933	0.871524	0.0012153	-0.00145601	0.00388661	0.0798314	0.0734612	0.0862017	0.0648116	0.059601	0.0700222	0.0645094	0.0593095	0.0697093	-0.000302194	-0.000878001	0.000273613	0.72198	0.644449	0.806746	0.866173	0.811508	0.930463	0.86755	0.813415	0.930767	0.00137688	-0.00590514	0.00843838	0.0149848	0.00985165	0.019177	0.0138046	0.00929349	0.0174798	0.0137777	0.00921447	0.0174898	-2.68897e-05	-0.000202369	0.000172513	0.680821	0.642157	0.720808	0.854444	0.819319	0.886607	0.855917	0.821708	0.887994	0.00147336	-0.00269442	0.00481771	0.0435232	0.0375698	0.0503818	0.0372156	0.0321332	0.0427498	0.0369589	0.0319489	0.0422512	-0.000256728	-0.000640213	0.000213839	0.657015	0.616246	0.696665	0.844256	0.807458	0.874554	0.845506	0.808875	0.876998	0.00124943	-0.00264775	0.00448854	0.0624911	0.0560363	0.0703344	0.0522701	0.047211	0.0594665	0.0521257	0.0469006	0.0593652	-0.000144367	-0.00074276	0.000672978	0.652758	0.620523	0.687497	0.849306	0.819459	0.874176	0.85026	0.820924	0.876962	0.000953391	-0.00325871	0.00387475	0.0800537	0.0725189	0.0880803	0.0656864	0.0596112	0.073373	0.0654937	0.0591264	0.0724444	-0.000192778	-0.000963127	0.00105925
bilirubin degradation product, C16H18N2O5 (4)**	0.570455	0.500333	0.640577	0.868914	0.829516	0.908311	0.869051	0.829787	0.908315	0.000137835	-0.00116031	0.00143598	0.0152595	0.011934	0.0185851	0.0138826	0.0109449	0.0168204	0.0138857	0.0109481	0.0168234	3.08126e-06	-2.49307e-05	3.10932e-05	0.572594	0.532979	0.612209	0.8578	0.832476	0.883123	0.857573	0.832259	0.882886	-0.000227045	-0.0011213	0.000667212	0.0444291	0.0390995	0.0497587	0.0370285	0.0327618	0.0412952	0.0370189	0.0327513	0.0412866	-9.55892e-06	-8.39941e-05	6.48762e-05	0.570817	0.538219	0.603414	0.847085	0.825241	0.86893	0.846953	0.825096	0.868811	-0.00013184	-0.000904393	0.000640713	0.0638491	0.0577495	0.0699487	0.0520147	0.047177	0.0568523	0.0520281	0.0471875	0.0568688	1.34898e-05	-8.60653e-05	0.000113045	0.579505	0.550327	0.608683	0.852013	0.833652	0.870374	0.852217	0.833852	0.870582	0.000203686	-0.000495145	0.000902517	0.0815914	0.0750098	0.088173	0.0648116	0.059601	0.0700222	0.0648158	0.0596025	0.070029	4.17302e-06	-0.000118459	0.000126805	0.569254	0.471815	0.65634	0.874052	0.820084	0.929712	0.873692	0.819264	0.926636	-0.000360163	-0.0035878	0.00201272	0.015167	0.0106372	0.0200874	0.0138432	0.00993905	0.0182552	0.0138579	0.00993671	0.0182478	1.47757e-05	-2.51577e-05	9.06613e-05	0.571082	0.526502	0.633236	0.858547	0.828797	0.899739	0.857775	0.827942	0.898285	-0.00077164	-0.00365952	0.000423589	0.0442398	0.0370291	0.0528288	0.0370155	0.0305794	0.0434375	0.0370557	0.0305844	0.0434984	4.01448e-05	-9.70185e-05	0.000209187	0.570587	0.533006	0.616416	0.846136	0.813968	0.88193	0.845493	0.813064	0.880937	-0.00064271	-0.00333868	0.000522258	0.0636926	0.0556522	0.0721382	0.0522438	0.0465325	0.0581279	0.0523267	0.0465451	0.0583187	8.29635e-05	-5.38145e-05	0.000374664	0.578942	0.540746	0.623371	0.849744	0.826356	0.876377	0.849353	0.825665	0.87613	-0.000390539	-0.0024253	0.000590315	0.0815922	0.0742943	0.0897522	0.0654317	0.0582634	0.0717721	0.0655344	0.0582568	0.0720946	0.000102672	-8.77434e-05	0.000525806
N,N-dimethyl-pro-pro	0.870639	0.835954	0.905324	0.868914	0.829516	0.908311	0.886941	0.852095	0.921786	0.0180271	0.00907641	0.0269778	0.014381	0.0112944	0.0174677	0.0138826	0.0109449	0.0168204	0.0138295	0.0109109	0.016748	-5.31726e-05	-0.000245808	0.000139463	0.818303	0.791801	0.844806	0.8578	0.832476	0.883123	0.867361	0.843184	0.891539	0.00956166	0.00489047	0.0142329	0.0409007	0.036157	0.0456444	0.0370285	0.0327618	0.0412952	0.0370118	0.0327572	0.0412664	-1.67097e-05	-0.000461891	0.000428472	0.798498	0.775064	0.821933	0.847085	0.825241	0.86893	0.856418	0.835724	0.877112	0.00933299	0.00532473	0.0133413	0.0586861	0.0532751	0.0640971	0.0520147	0.047177	0.0568523	0.0520867	0.0472399	0.0569335	7.20505e-05	-0.000514689	0.00065879	0.794191	0.773374	0.815008	0.852013	0.833652	0.870374	0.859232	0.84165	0.876812	0.00721831	0.00379652	0.0106401	0.0741303	0.0683109	0.0799497	0.0648116	0.059601	0.0700222	0.0648302	0.0595957	0.0700646	1.85917e-05	-0.0006932	0.000730383	0.871841	0.820324	0.916624	0.86605	0.811212	0.920292	0.884487	0.838613	0.933287	0.0184371	0.00708355	0.0326177	0.0144645	0.0105801	0.0179285	0.0140477	0.0101311	0.0172801	0.0139997	0.010067	0.0172265	-4.80514e-05	-0.000304638	0.000198328	0.819627	0.783703	0.854373	0.858143	0.824241	0.889134	0.867151	0.836962	0.897072	0.00900783	0.00234776	0.0152608	0.0408617	0.0349348	0.0462319	0.0372446	0.031011	0.0425049	0.0372814	0.0313167	0.0427513	3.67313e-05	-0.000540894	0.000791585	0.800807	0.771003	0.833845	0.847603	0.8142	0.878858	0.856603	0.823632	0.886526	0.00899952	0.00437729	0.0138357	0.0585961	0.0508449	0.066138	0.0522522	0.044569	0.0586846	0.0523913	0.0445015	0.0587235	0.000139159	-0.000667211	0.00132493	0.796008	0.768188	0.820176	0.851907	0.826666	0.876531	0.858827	0.835137	0.884272	0.00692044	0.00249401	0.0107943	0.0738525	0.0658819	0.0826808	0.0650879	0.0571443	0.0728804	0.0651723	0.0578457	0.0733901	8.44809e-05	-0.000772879	0.00167621
oxindolylalanine	0.566437	0.50648	0.626394	0.868914	0.829516	0.908311	0.86881	0.829357	0.908264	-0.000103123	-0.00164087	0.00143462	0.0152648	0.0119371	0.0185925	0.0138826	0.0109449	0.0168204	0.013863	0.0109283	0.0167977	-1.96616e-05	-6.67601e-05	2.74368e-05	0.596374	0.560507	0.632242	0.8578	0.832476	0.883123	0.858525	0.833399	0.883652	0.000725663	-0.000351822	0.00180315	0.0444322	0.0390988	0.0497656	0.0370285	0.0327618	0.0412952	0.0369798	0.0327184	0.0412413	-4.86569e-05	-0.000176425	7.91115e-05	0.581827	0.551501	0.612152	0.847085	0.825241	0.86893	0.847653	0.82591	0.869396	0.000568068	-0.000341441	0.00147758	0.0638958	0.0577876	0.0700041	0.0520147	0.047177	0.0568523	0.0519641	0.0471286	0.0567997	-5.05113e-05	-0.000221665	0.000120643	0.573153	0.545693	0.600613	0.852013	0.833652	0.870374	0.852574	0.8343	0.870848	0.000560871	-0.000271052	0.00139279	0.0818381	0.0752306	0.0884456	0.0648116	0.059601	0.0700222	0.0648197	0.0596059	0.0700334	8.06334e-06	-0.000198084	0.00021421	0.567757	0.504564	0.64686	0.873206	0.820554	0.911658	0.872875	0.820645	0.911845	-0.000330461	-0.00373937	0.00204888	0.0154279	0.0106164	0.0197791	0.0140606	0.00978815	0.0178993	0.0140519	0.00985959	0.0178853	-8.70737e-06	-9.33192e-05	9.67233e-05	0.597388	0.546284	0.64243	0.860146	0.823247	0.888194	0.860594	0.824507	0.888214	0.00044792	-0.00177869	0.00239282	0.0447863	0.039217	0.0522404	0.0373254	0.0322942	0.0427162	0.0373231	0.0323413	0.0427108	-2.28025e-06	-0.000195199	0.000323221	0.582656	0.544898	0.618159	0.848961	0.822927	0.872379	0.849232	0.823958	0.873134	0.000270758	-0.00174056	0.00185062	0.0642712	0.0575697	0.0716073	0.0522631	0.0466687	0.0578681	0.0522872	0.0467077	0.0579251	2.40539e-05	-0.000183532	0.00046983	0.573611	0.539213	0.60583	0.852959	0.83294	0.871153	0.853206	0.833153	0.870031	0.000246675	-0.00230053	0.00175439	0.08225	0.0762043	0.0900121	0.0650946	0.0599652	0.0704788	0.0652087	0.0603311	0.0708462	0.000114123	-0.000133708	0.000792003
tetrahydrocortisone glucuronide (5)	0.70235	0.643264	0.761437	0.868914	0.829516	0.908311	0.868935	0.829269	0.9086	2.1061e-05	-0.0024221	0.00246422	0.0151864	0.0118833	0.0184895	0.0138826	0.0109449	0.0168204	0.0138537	0.0109225	0.0167849	-2.89403e-05	-7.45093e-05	1.66286e-05	0.645234	0.60772	0.682749	0.8578	0.832476	0.883123	0.856656	0.831107	0.882205	-0.00114382	-0.00268441	0.000396767	0.0440764	0.038817	0.0493358	0.0370285	0.0327618	0.0412952	0.0369171	0.0326547	0.0411795	-0.000111362	-0.000259065	3.63417e-05	0.628632	0.596457	0.660806	0.847085	0.825241	0.86893	0.846375	0.824454	0.868296	-0.000710041	-0.00219264	0.000772559	0.0632751	0.0572703	0.0692798	0.0520147	0.047177	0.0568523	0.0519591	0.0471186	0.0567996	-5.55477e-05	-0.000263446	0.000152351	0.629576	0.601049	0.658104	0.852013	0.833652	0.870374	0.851699	0.833261	0.870138	-0.000313943	-0.00169023	0.00106234	0.08055	0.074098	0.0870021	0.0648116	0.059601	0.0700222	0.0647324	0.0595193	0.0699455	-7.91739e-05	-0.000339262	0.000180914	0.696981	0.620087	0.764587	0.864046	0.810878	0.901726	0.863411	0.810224	0.901381	-0.000634323	-0.00652492	0.00285296	0.0151731	0.0118461	0.0192085	0.0139723	0.010662	0.0175976	0.0139474	0.0106524	0.017558	-2.49005e-05	-9.52052e-05	5.06991e-05	0.639668	0.586232	0.700125	0.854645	0.821173	0.88639	0.852878	0.817419	0.886168	-0.00176665	-0.00692882	0.000534872	0.0442297	0.03687	0.0513403	0.037372	0.0312429	0.0436383	0.037309	0.0312241	0.0436273	-6.29398e-05	-0.000269857	0.00018156	0.625983	0.581704	0.664863	0.843288	0.818882	0.867308	0.842034	0.818067	0.867949	-0.00125401	-0.0056947	0.000897224	0.0639207	0.0546998	0.0710847	0.0529247	0.0463406	0.0587058	0.0529373	0.0464176	0.0586857	1.26794e-05	-0.000236749	0.000445597	0.628357	0.58726	0.671265	0.849351	0.830827	0.868848	0.848516	0.82955	0.867887	-0.000834674	-0.00453053	0.00127801	0.0813765	0.0704311	0.0890361	0.0658725	0.0580414	0.0723547	0.0658867	0.057886	0.0723502	1.42432e-05	-0.000319013	0.000557917
X - 07765	0.629458	0.56605	0.692866	0.868914	0.829516	0.908311	0.869207	0.829859	0.908555	0.000293059	-0.000262863	0.000848981	0.0152261	0.0119096	0.0185427	0.0138826	0.0109449	0.0168204	0.0138856	0.0109477	0.0168236	2.99107e-06	-6.0842e-06	1.20664e-05	0.599761	0.56326	0.636263	0.8578	0.832476	0.883123	0.857798	0.832469	0.883127	-2.03454e-06	-0.00030311	0.000299041	0.0443942	0.0390776	0.0497107	0.0370285	0.0327618	0.0412952	0.0370354	0.0327686	0.0413021	6.8858e-06	-1.8227e-05	3.19986e-05	0.593373	0.562138	0.624608	0.847085	0.825241	0.86893	0.847104	0.825265	0.868943	1.91965e-05	-0.000236743	0.000275136	0.063669	0.057597	0.069741	0.0520147	0.047177	0.0568523	0.0520193	0.0471817	0.056857	4.67745e-06	-3.12461e-05	4.0601e-05	0.596507	0.568852	0.624163	0.852013	0.833652	0.870374	0.852027	0.833663	0.87039	1.33444e-05	-0.000207814	0.000234503	0.081395	0.0748435	0.0879465	0.0648116	0.059601	0.0700222	0.0648057	0.0595956	0.0700159	-5.84658e-06	-4.90498e-05	3.73566e-05	0.625319	0.534734	0.710376	0.868834	0.824796	0.922067	0.868993	0.825673	0.922188	0.000158869	-0.0032137	0.00296268	0.0149905	0.0107841	0.0191393	0.0136896	0.00992511	0.0175968	0.013701	0.00991346	0.0176079	1.14691e-05	-2.19152e-05	8.69694e-05	0.599815	0.556755	0.646111	0.852761	0.8216	0.889634	0.852457	0.821946	0.889242	-0.000303677	-0.00204672	0.000610457	0.0441625	0.0383024	0.0501023	0.0371185	0.032291	0.042449	0.0371556	0.032315	0.0424881	3.71353e-05	-6.06357e-05	0.000286822	0.591711	0.54798	0.643439	0.8433	0.8134	0.875542	0.84299	0.813382	0.875694	-0.000310372	-0.00208214	0.000418946	0.0637943	0.0563791	0.0717645	0.0524628	0.0452148	0.0588203	0.0525291	0.045252	0.0588227	6.63006e-05	-4.31309e-05	0.000541147	0.595319	0.564717	0.627386	0.84909	0.823247	0.873093	0.848819	0.822939	0.872493	-0.000271766	-0.00139576	0.000435597	0.0817669	0.0737388	0.0900951	0.0654267	0.0584649	0.0731022	0.0654906	0.0584557	0.0735589	6.39004e-05	-6.50359e-05	0.00046793
X - 10458	0.635301	0.575255	0.695348	0.868914	0.829516	0.908311	0.868912	0.829518	0.908306	-1.3914e-06	-0.000150794	0.000148012	0.0152369	0.0119194	0.0185543	0.0138826	0.0109449	0.0168204	0.0138827	0.0109449	0.0168204	6.14531e-08	-2.77173e-06	2.89463e-06	0.595642	0.558883	0.632401	0.8578	0.832476	0.883123	0.857854	0.832533	0.883175	5.42361e-05	-4.30897e-05	0.000151562	0.0444109	0.0390977	0.049724	0.0370285	0.0327618	0.0412952	0.0370235	0.0327571	0.0412899	-5.01956e-06	-1.2638e-05	2.59887e-06	0.602151	0.571447	0.632854	0.847085	0.825241	0.86893	0.847103	0.82526	0.868947	1.82426e-05	-6.65242e-05	0.000103009	0.0636926	0.0576293	0.0697558	0.0520147	0.047177	0.0568523	0.0520111	0.0471734	0.0568487	-3.60093e-06	-1.38442e-05	6.64232e-06	0.610301	0.582994	0.637607	0.852013	0.833652	0.870374	0.852027	0.833666	0.870387	1.34477e-05	-6.90116e-05	9.59071e-05	0.0812472	0.0747205	0.0877739	0.0648116	0.059601	0.0700222	0.0648089	0.0595981	0.0700197	-2.67816e-06	-1.53549e-05	9.99855e-06	0.636746	0.56004	0.708294	0.869222	0.811408	0.915133	0.868958	0.810393	0.914956	-0.000264227	-0.00340102	0.00144041	0.0155948	0.0116477	0.0200886	0.0142329	0.0103065	0.0181901	0.014238	0.0103218	0.0181946	5.14063e-06	-3.44138e-05	5.47767e-05	0.597816	0.546394	0.645564	0.858838	0.827028	0.888737	0.858546	0.826943	0.888299	-0.000291882	-0.00265423	0.000914217	0.0449098	0.036871	0.0525031	0.0375727	0.0310454	0.0439265	0.0375917	0.0311855	0.0439595	1.89936e-05	-0.000110286	0.000218084	0.601901	0.550951	0.641532	0.84785	0.816715	0.874423	0.847417	0.816188	0.874272	-0.000433534	-0.0025598	0.000406824	0.063887	0.0557302	0.0714269	0.0523933	0.0457263	0.0584504	0.0524488	0.0457217	0.0584771	5.55201e-05	-6.23779e-05	0.000339404	0.611202	0.571856	0.644829	0.851661	0.82322	0.880858	0.85112	0.822356	0.880771	-0.000541516	-0.00283386	0.00023665	0.0814417	0.0729084	0.0895594	0.0653494	0.0592627	0.0715601	0.0654388	0.0592347	0.0717046	8.94241e-05	-6.74754e-05	0.000440333
X - 11299	0.501029	0.433718	0.56834	0.868914	0.829516	0.908311	0.868972	0.829369	0.908574	5.80272e-05	-0.00175023	0.00186628	0.0152845	0.0119501	0.0186188	0.0138826	0.0109449	0.0168204	0.0138896	0.0109521	0.0168271	6.96271e-06	-2.20922e-05	3.60176e-05	0.538249	0.500348	0.57615	0.8578	0.832476	0.883123	0.858388	0.83317	0.883606	0.000587961	-0.000456369	0.00163229	0.0445769	0.0392155	0.0499384	0.0370285	0.0327618	0.0412952	0.0369616	0.0327019	0.0412213	-6.68855e-05	-0.00014871	1.49392e-05	0.525699	0.494173	0.557224	0.847085	0.825241	0.86893	0.847501	0.825699	0.869302	0.000415559	-0.000468563	0.00129968	0.0641216	0.0579742	0.070269	0.0520147	0.047177	0.0568523	0.0519697	0.0471362	0.0568031	-4.49572e-05	-0.000158168	6.82539e-05	0.518494	0.48978	0.547207	0.852013	0.833652	0.870374	0.852373	0.834069	0.870677	0.000359904	-0.000421129	0.00114094	0.0821322	0.0754802	0.0887843	0.0648116	0.059601	0.0700222	0.0647848	0.0595756	0.0699939	-2.68193e-05	-0.000173516	0.000119878	0.493449	0.415979	0.590833	0.868432	0.809979	0.909387	0.868361	0.809924	0.910037	-7.11073e-05	-0.00509809	0.00400272	0.0154171	0.0112575	0.0191295	0.0140359	0.0104793	0.0177565	0.0140545	0.0104868	0.0177439	1.86249e-05	-2.68726e-05	0.000117054	0.525045	0.431939	0.578188	0.855229	0.824208	0.888223	0.855563	0.8253	0.888291	0.000334012	-0.00224654	0.00295431	0.0447809	0.0389068	0.0506877	0.0372915	0.032181	0.0424599	0.0372674	0.0321314	0.0423871	-2.41708e-05	-0.00017406	0.000170497	0.516349	0.457751	0.556488	0.846109	0.819918	0.878019	0.846211	0.820101	0.878466	0.000101365	-0.00196451	0.00196156	0.064274	0.0562748	0.0703695	0.0522802	0.0465559	0.056971	0.0523079	0.046498	0.0569366	2.7697e-05	-0.000134549	0.000555672	0.510641	0.460963	0.548529	0.85165	0.831473	0.877735	0.851636	0.831906	0.877954	-1.47137e-05	-0.00220816	0.00159543	0.0823825	0.0742056	0.0888086	0.0650703	0.0590749	0.070381	0.0651517	0.0590314	0.0704716	8.13767e-05	-0.000150017	0.000767492
X - 11308	0.726835	0.665106	0.788564	0.868914	0.829516	0.908311	0.875756	0.83803	0.913482	0.00684262	-0.00355069	0.0172359	0.0150935	0.0118403	0.0183467	0.0138826	0.0109449	0.0168204	0.013876	0.0109522	0.0167998	-6.61924e-06	-0.000196411	0.000183172	0.72307	0.685702	0.760437	0.8578	0.832476	0.883123	0.866473	0.842872	0.890075	0.00867355	0.002286	0.0150611	0.042507	0.0375028	0.0475111	0.0370285	0.0327618	0.0412952	0.0366918	0.032456	0.0409276	-0.00033669	-0.000886292	0.000212913	0.704629	0.673441	0.735816	0.847085	0.825241	0.86893	0.852776	0.83182	0.873732	0.00569098	0.000807098	0.0105749	0.0607527	0.0550559	0.0664496	0.0520147	0.047177	0.0568523	0.0516396	0.0467935	0.0564858	-0.000375003	-0.00108688	0.000336871	0.703524	0.675503	0.731546	0.852013	0.833652	0.870374	0.857375	0.83959	0.875161	0.00536234	0.0010616	0.00966308	0.0768708	0.0707492	0.0829923	0.0648116	0.059601	0.0700222	0.0639406	0.0587159	0.0691652	-0.000871014	-0.00169833	-4.37015e-05	0.726993	0.649124	0.80266	0.867947	0.821574	0.911715	0.873543	0.833913	0.917299	0.0055958	-0.00712619	0.0189221	0.0151778	0.0112663	0.0201769	0.0139924	0.0104054	0.0188478	0.0139784	0.0103585	0.0187998	-1.40437e-05	-0.000223598	0.000241702	0.720556	0.671143	0.761874	0.855741	0.823265	0.886806	0.863605	0.83287	0.890891	0.00786406	0.00100656	0.0141972	0.0424415	0.0357485	0.0484299	0.0370689	0.0314611	0.0418611	0.0367809	0.0310462	0.0416001	-0.000288029	-0.00078801	0.000504875	0.705228	0.663141	0.739256	0.844361	0.81186	0.868496	0.849786	0.817024	0.872664	0.00542454	0.000207282	0.010768	0.0608577	0.0527497	0.0675338	0.0523515	0.045837	0.0580027	0.052023	0.044994	0.0574575	-0.000328462	-0.00108268	0.000819737	0.705113	0.67157	0.736291	0.849135	0.825181	0.869924	0.854402	0.830294	0.872607	0.00526701	-0.0008812	0.00913613	0.0770629	0.0681695	0.0841455	0.0654635	0.0582768	0.0720786	0.0646055	0.0572124	0.0712201	-0.000858036	-0.00182793	0.000224753
X - 11315	0.632629	0.560795	0.704464	0.868914	0.829516	0.908311	0.869374	0.830114	0.908634	0.000460209	-0.00285265	0.00377306	0.0151355	0.0118464	0.0184247	0.0138826	0.0109449	0.0168204	0.013822	0.0108936	0.0167503	-6.06764e-05	-0.000148915	2.75622e-05	0.650668	0.611316	0.690021	0.8578	0.832476	0.883123	0.858773	0.833597	0.88395	0.000973779	-0.00110766	0.00305522	0.0436302	0.0384249	0.0488354	0.0370285	0.0327618	0.0412952	0.036798	0.0325416	0.0410544	-0.000230539	-0.000448388	-1.26899e-05	0.643615	0.609919	0.67731	0.847085	0.825241	0.86893	0.847236	0.825363	0.869109	0.000150668	-0.00175128	0.00205262	0.0626584	0.0567117	0.0686051	0.0520147	0.047177	0.0568523	0.0517785	0.0469434	0.0566135	-0.000236184	-0.00050915	3.67831e-05	0.631349	0.601089	0.661608	0.852013	0.833652	0.870374	0.852127	0.833746	0.870508	0.000113431	-0.00155095	0.00177781	0.08007	0.0736436	0.0864963	0.0648116	0.059601	0.0700222	0.0646827	0.0594654	0.0699001	-0.000128855	-0.000450818	0.000193109	0.63388	0.536153	0.720345	0.866397	0.816702	0.906228	0.866431	0.815428	0.907824	3.35973e-05	-0.00622239	0.00521519	0.0150851	0.0106681	0.0188934	0.0138753	0.00999488	0.0175466	0.0138245	0.00990496	0.0174414	-5.08096e-05	-0.00016622	5.5865e-05	0.650974	0.604284	0.703062	0.859764	0.832091	0.888292	0.860249	0.832597	0.889291	0.000484697	-0.00322553	0.0030637	0.0434766	0.0368424	0.0515998	0.037002	0.0310322	0.0433045	0.0368229	0.0308443	0.0432598	-0.000179092	-0.000480882	0.000102292	0.644886	0.608731	0.684053	0.847124	0.821652	0.87261	0.846737	0.821312	0.871674	-0.000386647	-0.00403708	0.00176912	0.0626161	0.0550705	0.0706284	0.0520496	0.0462278	0.0587815	0.0518906	0.0459051	0.0590112	-0.000159074	-0.000480343	0.000248113	0.633181	0.599847	0.674344	0.851878	0.834181	0.873087	0.851503	0.833687	0.872778	-0.000374717	-0.00317617	0.00137007	0.0802719	0.0711181	0.0882002	0.065123	0.0570345	0.0704486	0.0651016	0.0569956	0.070792	-2.14151e-05	-0.000328499	0.000646422
X - 11372	0.723027	0.659948	0.786106	0.868914	0.829516	0.908311	0.875511	0.837241	0.91378	0.00659735	-0.0034316	0.0166263	0.0150457	0.0118035	0.0182878	0.0138826	0.0109449	0.0168204	0.0137857	0.0108797	0.0166917	-9.69595e-05	-0.000306376	0.000112457	0.720027	0.682416	0.757639	0.8578	0.832476	0.883123	0.867609	0.84418	0.891039	0.00980962	0.00223839	0.0173808	0.0421689	0.0371837	0.0471541	0.0370285	0.0327618	0.0412952	0.0365227	0.0323018	0.0407437	-0.000505757	-0.00109285	8.1336e-05	0.703992	0.67275	0.735235	0.847085	0.825241	0.86893	0.854622	0.833747	0.875496	0.00753653	0.00184592	0.0132272	0.0605461	0.0548532	0.066239	0.0520147	0.047177	0.0568523	0.0516229	0.0467846	0.0564611	-0.000391782	-0.00114831	0.000364741	0.701872	0.674132	0.729611	0.852013	0.833652	0.870374	0.858775	0.841095	0.876454	0.00676154	0.00191699	0.0116061	0.0770283	0.0708924	0.0831642	0.0648116	0.059601	0.0700222	0.0641032	0.0588745	0.0693319	-0.000708389	-0.0015905	0.000173725	0.728133	0.648181	0.798333	0.868096	0.815268	0.915244	0.875252	0.82408	0.922337	0.00715622	-0.00540576	0.0191599	0.0150875	0.0111692	0.0195246	0.0140066	0.0100968	0.0182221	0.0139102	0.00995946	0.0180338	-9.64083e-05	-0.0003262	0.000154849	0.719746	0.680823	0.758808	0.856478	0.812356	0.889858	0.865654	0.828866	0.894409	0.00917608	-0.000212882	0.0186843	0.0418254	0.035274	0.0487074	0.036934	0.0311051	0.0435993	0.0364757	0.0304492	0.0427632	-0.00045829	-0.00119855	0.000550087	0.704242	0.669308	0.738107	0.84741	0.821279	0.875736	0.854412	0.830972	0.879748	0.0070021	-0.00153881	0.0134498	0.0604403	0.0528664	0.0676181	0.0521448	0.0457809	0.0584567	0.0518265	0.0459666	0.0577677	-0.000318306	-0.00118973	0.00107914	0.70241	0.670569	0.731827	0.852122	0.828863	0.872948	0.858271	0.836337	0.876333	0.0061495	-0.000523822	0.0112386	0.0765626	0.0687953	0.0834004	0.0647156	0.0572321	0.071059	0.0641009	0.0571118	0.0699857	-0.000614767	-0.00149019	0.000854727
X - 11381	0.565165	0.49194	0.63839	0.868914	0.829516	0.908311	0.8673	0.826732	0.907867	-0.001614	-0.00566736	0.00243936	0.0152655	0.0119367	0.0185942	0.0138826	0.0109449	0.0168204	0.0137973	0.0108809	0.0167138	-8.52991e-05	-0.000185354	1.47559e-05	0.557973	0.516428	0.599519	0.8578	0.832476	0.883123	0.858065	0.832894	0.883235	0.000264904	-0.00261121	0.00314102	0.0444577	0.0391163	0.049799	0.0370285	0.0327618	0.0412952	0.0366379	0.0323913	0.0408844	-0.000390632	-0.000689625	-9.16377e-05	0.556356	0.521991	0.590721	0.847085	0.825241	0.86893	0.848355	0.826701	0.870008	0.00126932	-0.00142726	0.0039659	0.0639129	0.0577936	0.0700322	0.0520147	0.047177	0.0568523	0.051778	0.0469426	0.0566135	-0.000236632	-0.000621874	0.000148609	0.555546	0.525068	0.586025	0.852013	0.833652	0.870374	0.853585	0.835391	0.871779	0.0015716	-0.000841838	0.00398504	0.081803	0.075187	0.088419	0.0648116	0.059601	0.0700222	0.0645433	0.0593295	0.0697572	-0.000268238	-0.000720362	0.000183886	0.557197	0.468446	0.642682	0.867057	0.819106	0.912939	0.864516	0.816288	0.912743	-0.00254064	-0.0124758	0.00230226	0.0156893	0.0113589	0.0196348	0.0143499	0.0103988	0.0181919	0.0142738	0.0103342	0.0180552	-7.60615e-05	-0.000207178	5.55251e-05	0.553671	0.505716	0.614708	0.858167	0.826286	0.886094	0.857561	0.827709	0.885603	-0.000606512	-0.0062746	0.00358933	0.0447349	0.0381549	0.0521529	0.037534	0.0322197	0.0434129	0.0371961	0.0318982	0.0429731	-0.000337887	-0.000683033	-2.94305e-05	0.553369	0.501564	0.601498	0.849157	0.813542	0.875428	0.849571	0.814626	0.877652	0.000413741	-0.00430179	0.00333875	0.0642533	0.0566104	0.0720197	0.0524664	0.0463501	0.0578129	0.0523313	0.0460084	0.0578483	-0.000135192	-0.000564683	0.000458468	0.554059	0.510186	0.595524	0.852744	0.822902	0.876438	0.853626	0.823983	0.876479	0.000882599	-0.0038327	0.0039426	0.0820305	0.0741269	0.0903224	0.0652991	0.059061	0.0717743	0.0651447	0.0587843	0.0717158	-0.000154401	-0.000636755	0.000700799
X - 11407	0.522839	0.456568	0.589111	0.868914	0.829516	0.908311	0.868017	0.82837	0.907665	-0.000896149	-0.00312134	0.00132904	0.0152844	0.0119505	0.0186184	0.0138826	0.0109449	0.0168204	0.0138949	0.010956	0.0168337	1.22292e-05	-5.97762e-05	8.42347e-05	0.524711	0.48513	0.564293	0.8578	0.832476	0.883123	0.857301	0.83192	0.882681	-0.000499154	-0.00196076	0.000962454	0.0445857	0.0392251	0.0499463	0.0370285	0.0327618	0.0412952	0.036991	0.0327239	0.0412582	-3.74498e-05	-0.000183168	0.000108268	0.526479	0.49386	0.559098	0.847085	0.825241	0.86893	0.847309	0.825434	0.869184	0.000223836	-0.000979823	0.00142749	0.0641156	0.0579721	0.0702591	0.0520147	0.047177	0.0568523	0.0519633	0.0471252	0.0568013	-5.13638e-05	-0.000243876	0.000141148	0.533444	0.504331	0.562558	0.852013	0.833652	0.870374	0.852588	0.834235	0.870941	0.000574568	-0.000550635	0.00169977	0.0820711	0.0754281	0.088714	0.0648116	0.059601	0.0700222	0.0646841	0.0594752	0.0698932	-0.000127435	-0.000366341	0.000111471	0.517755	0.415087	0.602893	0.87005	0.824238	0.921902	0.868894	0.823164	0.921604	-0.00115656	-0.00567218	0.00242109	0.0146774	0.010922	0.0188246	0.0133798	0.010116	0.0171861	0.0134067	0.0101305	0.0172536	2.69674e-05	-4.74322e-05	0.000169099	0.526111	0.464996	0.575618	0.85332	0.823858	0.883001	0.852475	0.82289	0.88237	-0.000845108	-0.00472034	0.000850407	0.0440165	0.036811	0.0518922	0.0369497	0.0312337	0.0438751	0.0369427	0.0311442	0.0437179	-7.03072e-06	-0.000258875	0.00032255	0.527159	0.477125	0.562578	0.84337	0.819335	0.874976	0.843259	0.819177	0.875235	-0.000110643	-0.0026699	0.00128464	0.0637874	0.0558358	0.0722268	0.0522885	0.0463305	0.0586221	0.0522912	0.0462607	0.0585041	2.69618e-06	-0.000242457	0.000471372	0.532967	0.49382	0.570593	0.848805	0.829379	0.873813	0.848961	0.830171	0.874068	0.000156475	-0.00290223	0.00153112	0.08186	0.0732867	0.089697	0.0653138	0.058873	0.0731026	0.0652745	0.0587234	0.0729904	-3.93224e-05	-0.000349605	0.000568798
X - 11444	0.698491	0.634129	0.762853	0.868914	0.829516	0.908311	0.869253	0.82935	0.909157	0.000339776	-0.00208097	0.00276053	0.0151601	0.0118651	0.0184551	0.0138826	0.0109449	0.0168204	0.0138942	0.0109587	0.0168297	1.15619e-05	-6.42878e-05	8.74115e-05	0.665663	0.626463	0.704862	0.8578	0.832476	0.883123	0.857039	0.831498	0.882579	-0.000761199	-0.00246673	0.000944338	0.0436899	0.0384845	0.0488954	0.0370285	0.0327618	0.0412952	0.0368762	0.0326197	0.0411326	-0.000152347	-0.00037924	7.45449e-05	0.651826	0.619369	0.684284	0.847085	0.825241	0.86893	0.846837	0.824967	0.868707	-0.000248211	-0.00170666	0.00121024	0.0626655	0.0567311	0.0685999	0.0520147	0.047177	0.0568523	0.0518382	0.0470058	0.0566705	-0.000176485	-0.000478209	0.00012524	0.654907	0.626474	0.68334	0.852013	0.833652	0.870374	0.851862	0.833431	0.870294	-0.000150718	-0.00155541	0.00125398	0.0797282	0.0733595	0.0860969	0.0648116	0.059601	0.0700222	0.0645488	0.0593443	0.0697533	-0.000262773	-0.000625944	0.000100398	0.697753	0.627307	0.778824	0.870442	0.825915	0.92494	0.870593	0.826378	0.926207	0.00015109	-0.00293071	0.00382403	0.0153773	0.0114716	0.0197838	0.0141113	0.0106263	0.0183113	0.0141377	0.0105959	0.0183107	2.64785e-05	-6.39221e-05	0.000200801	0.666198	0.613617	0.716805	0.858976	0.821206	0.886252	0.857953	0.820958	0.886686	-0.0010232	-0.00444647	0.000989493	0.0437507	0.0372182	0.0500394	0.0372557	0.0317223	0.0424026	0.0371488	0.031597	0.0422685	-0.000106853	-0.00047798	0.00021615	0.652478	0.61334	0.691475	0.848001	0.822248	0.874035	0.847461	0.820695	0.873269	-0.000540601	-0.00333289	0.0011547	0.0625942	0.0543927	0.0706325	0.0521552	0.0449555	0.0584625	0.0520536	0.0448586	0.0582693	-0.00010154	-0.000509978	0.00033622	0.656282	0.622825	0.688898	0.852232	0.829805	0.875401	0.851854	0.829545	0.874952	-0.000376906	-0.00358908	0.00127333	0.0795478	0.071208	0.0886525	0.0650109	0.0577329	0.0714976	0.0648507	0.0574529	0.0713737	-0.000160241	-0.000627439	0.000468947
X - 11470	0.658956	0.593115	0.724798	0.868914	0.829516	0.908311	0.870242	0.830502	0.909981	0.00132796	-0.00111666	0.00377258	0.0152122	0.0119004	0.018524	0.0138826	0.0109449	0.0168204	0.0138876	0.0109548	0.0168204	4.9837e-06	-6.48518e-05	7.48192e-05	0.627066	0.588871	0.665261	0.8578	0.832476	0.883123	0.858023	0.832622	0.883425	0.000223627	-0.00150832	0.00195557	0.0441303	0.038852	0.0494086	0.0370285	0.0327618	0.0412952	0.036847	0.0325936	0.0411004	-0.000181494	-0.000376239	1.32506e-05	0.605556	0.573399	0.637713	0.847085	0.825241	0.86893	0.846967	0.825165	0.868769	-0.000118202	-0.00164518	0.00140878	0.0635181	0.0574736	0.0695626	0.0520147	0.047177	0.0568523	0.0519089	0.0470714	0.0567465	-0.000105708	-0.000373913	0.000162498	0.608175	0.580014	0.636336	0.852013	0.833652	0.870374	0.852131	0.83377	0.870492	0.00011784	-0.00130129	0.00153697	0.0810158	0.0745094	0.0875222	0.0648116	0.059601	0.0700222	0.0646392	0.0594299	0.0698486	-0.000172355	-0.000498906	0.000154196	0.654922	0.556379	0.731659	0.867178	0.8176	0.918902	0.867907	0.816416	0.921615	0.000729636	-0.0038323	0.00422993	0.0153724	0.0111426	0.0193395	0.0140725	0.0103467	0.0176145	0.0140885	0.0104349	0.0176621	1.60644e-05	-7.83785e-05	0.000170594	0.628232	0.58517	0.680946	0.854694	0.822752	0.892271	0.854674	0.82131	0.892729	-1.96455e-05	-0.00304267	0.00244901	0.0447075	0.0380042	0.051206	0.0376938	0.032536	0.0427145	0.0375621	0.0324957	0.0426474	-0.000131694	-0.000363114	0.000166664	0.607051	0.559689	0.649135	0.842585	0.815998	0.869432	0.842193	0.816038	0.868733	-0.000392511	-0.00395454	0.00162798	0.0634858	0.0564044	0.0716526	0.0524053	0.0463699	0.0590548	0.0523709	0.0463287	0.0589537	-3.43233e-05	-0.000324268	0.000493667	0.608814	0.569526	0.646281	0.849323	0.828115	0.872552	0.849058	0.827844	0.872011	-0.000265185	-0.00355264	0.00155197	0.0812704	0.0737682	0.0889838	0.0653573	0.0592742	0.0707042	0.0652865	0.0591299	0.0710732	-7.07472e-05	-0.000454952	0.000570432
X - 11478	0.536405	0.469557	0.603254	0.868914	0.829516	0.908311	0.867787	0.828391	0.907183	-0.00112667	-0.00326141	0.00100807	0.0152782	0.0119468	0.0186097	0.0138826	0.0109449	0.0168204	0.013873	0.0109371	0.0168089	-9.59728e-06	-5.79402e-05	3.87457e-05	0.554886	0.515579	0.594193	0.8578	0.832476	0.883123	0.858306	0.833176	0.883435	0.000505864	-0.00102205	0.00203378	0.0444948	0.03915	0.0498397	0.0370285	0.0327618	0.0412952	0.0370269	0.0327584	0.0412953	-1.6288e-06	-0.000130472	0.000127214	0.539845	0.507379	0.572311	0.847085	0.825241	0.86893	0.846964	0.825174	0.868754	-0.00012149	-0.00136135	0.00111838	0.0640536	0.0579233	0.0701839	0.0520147	0.047177	0.0568523	0.0520665	0.0472197	0.0569134	5.18701e-05	-0.000121988	0.000225728	0.548289	0.519648	0.576929	0.852013	0.833652	0.870374	0.852247	0.833946	0.870547	0.000233433	-0.000879853	0.00134672	0.0819342	0.075311	0.0885574	0.0648116	0.059601	0.0700222	0.0647856	0.0595674	0.0700039	-2.59495e-05	-0.000235961	0.000184061	0.531379	0.456243	0.612522	0.866372	0.813687	0.925938	0.864215	0.810668	0.922644	-0.00215712	-0.0107793	0.00114553	0.0150974	0.0113881	0.0189928	0.0137882	0.0102826	0.0175234	0.0137862	0.010283	0.0175515	-2.0337e-06	-7.51866e-05	8.54985e-05	0.552115	0.507182	0.601799	0.857618	0.828501	0.895641	0.857511	0.829211	0.894371	-0.000106866	-0.00400631	0.00148795	0.0446507	0.0366041	0.0515637	0.0373134	0.0313015	0.0428069	0.0373558	0.0313787	0.0427734	4.22954e-05	-0.000132645	0.000352891	0.536935	0.504208	0.576132	0.84713	0.819001	0.874412	0.846493	0.818639	0.874303	-0.000637574	-0.00371061	0.000710843	0.0642408	0.0554984	0.072545	0.0524362	0.046103	0.058928	0.0525668	0.0463324	0.0593157	0.00013052	-0.000102817	0.00065863	0.54649	0.518205	0.582736	0.852471	0.826839	0.876723	0.852155	0.826978	0.876363	-0.000316529	-0.00299878	0.00130355	0.0824864	0.0727591	0.0908046	0.0653445	0.0586811	0.0714566	0.0654307	0.0587569	0.0715376	8.6126e-05	-0.000214402	0.000631499
X - 11483	0.521251	0.454139	0.588363	0.868914	0.829516	0.908311	0.869111	0.829463	0.908758	0.000197024	-0.00205383	0.00244787	0.0152832	0.0119492	0.0186171	0.0138826	0.0109449	0.0168204	0.0138847	0.010949	0.0168205	2.09351e-06	-3.95638e-05	4.37509e-05	0.558798	0.51907	0.598525	0.8578	0.832476	0.883123	0.858757	0.833526	0.883988	0.00095701	-0.000455881	0.0023699	0.0445472	0.03919	0.0499044	0.0370285	0.0327618	0.0412952	0.0368789	0.0326265	0.0411313	-0.000149602	-0.000265807	-3.33968e-05	0.531899	0.498911	0.564886	0.847085	0.825241	0.86893	0.847329	0.825472	0.869187	0.000244309	-0.000951122	0.00143974	0.0640939	0.0579503	0.0702375	0.0520147	0.047177	0.0568523	0.0518579	0.0470282	0.0566876	-0.000156743	-0.00031949	6.00395e-06	0.520197	0.491043	0.54935	0.852013	0.833652	0.870374	0.852319	0.834022	0.870615	0.000305687	-0.000768808	0.00138018	0.0821152	0.0754661	0.0887643	0.0648116	0.059601	0.0700222	0.0647313	0.0595205	0.0699421	-8.02733e-05	-0.000287133	0.000126586	0.518989	0.433099	0.619124	0.869832	0.821546	0.913552	0.869928	0.823048	0.913233	9.61098e-05	-0.0045515	0.00433691	0.0152953	0.0113227	0.0195616	0.0138929	0.0103455	0.018132	0.0139043	0.0103603	0.018137	1.13864e-05	-5.3319e-05	9.23897e-05	0.551384	0.462714	0.607687	0.858375	0.818153	0.886358	0.859174	0.818315	0.886434	0.000798813	-0.00150277	0.00303028	0.0447203	0.0372308	0.0524876	0.0371374	0.0321987	0.0431159	0.0370253	0.0321359	0.0430474	-0.000112069	-0.000327525	0.000142533	0.526763	0.468953	0.564429	0.846702	0.816366	0.875426	0.846691	0.817683	0.875387	-1.17635e-05	-0.00304156	0.00134798	0.0641912	0.0554909	0.072058	0.0521103	0.0449759	0.0590476	0.0520255	0.0447795	0.0589377	-8.47245e-05	-0.000323155	0.000299147	0.515687	0.46611	0.549754	0.850853	0.826905	0.87947	0.850739	0.826166	0.879147	-0.000113959	-0.00348365	0.00111197	0.0823381	0.0741485	0.0934425	0.0651484	0.0570293	0.0738509	0.0651829	0.0568687	0.0739029	3.45164e-05	-0.000285646	0.00072558
X - 11632	0.619402	0.555385	0.683418	0.868914	0.829516	0.908311	0.86964	0.830157	0.909123	0.000726766	-0.0019224	0.00337593	0.0152484	0.0119297	0.0185671	0.0138826	0.0109449	0.0168204	0.0138464	0.010915	0.0167778	-3.62244e-05	-9.04894e-05	1.80406e-05	0.604278	0.566577	0.641979	0.8578	0.832476	0.883123	0.858923	0.833774	0.884071	0.00112291	-0.000740875	0.0029867	0.0442967	0.0389982	0.0495953	0.0370285	0.0327618	0.0412952	0.0369406	0.0326857	0.0411956	-8.78537e-05	-0.000248626	7.29186e-05	0.60735	0.575678	0.639022	0.847085	0.825241	0.86893	0.847797	0.826056	0.869539	0.000712181	-0.000895648	0.00232001	0.0635045	0.0574575	0.0695516	0.0520147	0.047177	0.0568523	0.0518861	0.0470581	0.0567142	-0.000128492	-0.000337015	8.00313e-05	0.613892	0.586447	0.641337	0.852013	0.833652	0.870374	0.85252	0.834203	0.870836	0.000506535	-0.000852054	0.00186512	0.0812016	0.0746777	0.0877256	0.0648116	0.059601	0.0700222	0.0646188	0.0594164	0.0698212	-0.000192776	-0.000437783	5.2231e-05	0.621425	0.544619	0.711675	0.866621	0.806475	0.913428	0.867209	0.806571	0.91409	0.000587754	-0.00321415	0.00562897	0.0150176	0.0104422	0.0193419	0.0137731	0.0100297	0.0180276	0.0137496	0.0100242	0.017975	-2.34934e-05	-0.000114724	5.75191e-05	0.601754	0.547056	0.644555	0.857275	0.826594	0.889365	0.858222	0.828284	0.889903	0.000947121	-0.00126303	0.00313871	0.0436859	0.0367043	0.0492048	0.0367418	0.0315211	0.0411667	0.0367026	0.0316372	0.0412047	-3.91205e-05	-0.000240988	0.000239772	0.604263	0.561715	0.641024	0.845713	0.821763	0.87237	0.846272	0.823763	0.872919	0.000558672	-0.00200412	0.00261677	0.0629205	0.0555833	0.0696456	0.0519394	0.045759	0.0566517	0.0518754	0.0457131	0.0566846	-6.39922e-05	-0.000365875	0.000358769	0.611302	0.57437	0.642756	0.850094	0.830545	0.874254	0.85038	0.831971	0.875015	0.000285894	-0.00284551	0.0021289	0.0804727	0.0721475	0.087896	0.0647849	0.0583455	0.0704744	0.0646697	0.0583427	0.0701336	-0.000115177	-0.000450192	0.000310922
X - 11787	0.55342	0.485218	0.621623	0.868914	0.829516	0.908311	0.868483	0.829243	0.907723	-0.000430596	-0.00196299	0.0011018	0.0152845	0.0119561	0.0186129	0.0138826	0.0109449	0.0168204	0.0139122	0.0109694	0.0168551	2.96062e-05	2.27375e-06	5.69386e-05	0.591934	0.555016	0.628852	0.8578	0.832476	0.883123	0.857563	0.832282	0.882845	-0.000236505	-0.00113325	0.00066024	0.0444446	0.0391248	0.0497645	0.0370285	0.0327618	0.0412952	0.0370632	0.0327954	0.0413308	3.46526e-05	-3.90527e-05	0.000108358	0.601979	0.571673	0.632284	0.847085	0.825241	0.86893	0.847247	0.825472	0.869021	0.000161325	-0.000573791	0.000896442	0.0636962	0.0576274	0.0697651	0.0520147	0.047177	0.0568523	0.0520328	0.0471977	0.0568679	1.81255e-05	-8.36545e-05	0.000119905	0.602776	0.575697	0.629855	0.852013	0.833652	0.870374	0.852061	0.833746	0.870376	4.7709e-05	-0.000591322	0.00068674	0.0814115	0.0748662	0.0879568	0.0648116	0.059601	0.0700222	0.0648303	0.0596229	0.0700378	1.87495e-05	-0.000105922	0.000143421	0.549798	0.469911	0.621777	0.868219	0.826135	0.907486	0.867234	0.823769	0.907384	-0.000985106	-0.00461691	0.00113997	0.0155026	0.0117735	0.0202647	0.0141039	0.0107329	0.0178736	0.0141441	0.0108058	0.018007	4.02066e-05	-1.75271e-05	0.00013118	0.590464	0.557974	0.637047	0.853785	0.815987	0.884176	0.853235	0.815443	0.881494	-0.000550194	-0.00340522	0.000985187	0.0451972	0.0385156	0.0528701	0.0378068	0.0326632	0.0434416	0.0378824	0.0326808	0.0434852	7.55338e-05	-3.09338e-05	0.000295351	0.599867	0.561532	0.642771	0.843741	0.814498	0.867307	0.843623	0.814531	0.867175	-0.000118117	-0.00147861	0.00123042	0.064437	0.0574067	0.0730799	0.0529368	0.047784	0.0589243	0.0530205	0.0478411	0.0590724	8.37415e-05	-5.84077e-05	0.000394981	0.602079	0.573253	0.629084	0.8474	0.823088	0.86415	0.847182	0.822432	0.863893	-0.000217509	-0.0024906	0.000782706	0.0821964	0.0747338	0.0904722	0.0660367	0.0587954	0.0723649	0.0661264	0.0588645	0.0723855	8.96593e-05	-7.28556e-05	0.000404368
X - 11795	0.462216	0.388472	0.53596	0.868914	0.829516	0.908311	0.868921	0.829517	0.908326	7.87974e-06	-7.57767e-05	9.15362e-05	0.0152868	0.0119522	0.0186214	0.0138826	0.0109449	0.0168204	0.013882	0.0109444	0.0168196	-6.18272e-07	-1.92367e-06	6.87125e-07	0.489766	0.449847	0.529684	0.8578	0.832476	0.883123	0.857816	0.832492	0.88314	1.62783e-05	-3.40865e-05	6.6643e-05	0.0446112	0.0392466	0.0499759	0.0370285	0.0327618	0.0412952	0.0370256	0.032759	0.0412921	-2.9164e-06	-5.91255e-06	7.97479e-08	0.504332	0.471042	0.537623	0.847085	0.825241	0.86893	0.847101	0.825255	0.868946	1.56861e-05	-2.94169e-05	6.0789e-05	0.0641328	0.0579858	0.0702799	0.0520147	0.047177	0.0568523	0.0520137	0.047176	0.0568514	-9.60374e-07	-5.1089e-06	3.18816e-06	0.507669	0.478392	0.536946	0.852013	0.833652	0.870374	0.85202	0.833657	0.870383	6.91242e-06	-3.47958e-05	4.86206e-05	0.0821148	0.0754663	0.0887634	0.0648116	0.059601	0.0700222	0.064811	0.0596003	0.0700216	-6.27933e-07	-5.70279e-06	4.44693e-06	0.461724	0.381969	0.558857	0.872393	0.821252	0.924475	0.871893	0.821085	0.923869	-0.000499999	-0.00387191	0.00149686	0.0153395	0.0114948	0.0202679	0.014036	0.0107454	0.0185814	0.014041	0.0107489	0.0186029	4.92171e-06	-4.53912e-05	7.61124e-05	0.482262	0.437012	0.529802	0.858298	0.82739	0.888693	0.857884	0.827344	0.888331	-0.000414421	-0.00255578	0.000426254	0.0449131	0.0382548	0.0540515	0.0374292	0.0315138	0.04452	0.0374796	0.0315008	0.0445477	5.03039e-05	-8.96986e-05	0.000360772	0.499779	0.452349	0.54261	0.846831	0.819636	0.876334	0.846396	0.818293	0.876349	-0.000434949	-0.00242289	0.000357414	0.064697	0.0575903	0.0755224	0.0526034	0.0462409	0.0612104	0.0526764	0.0462503	0.0612338	7.30884e-05	-3.54449e-05	0.000443258	0.502323	0.463593	0.538002	0.851278	0.825419	0.877317	0.850796	0.825332	0.877155	-0.00048165	-0.00266432	0.000321326	0.0826099	0.0748001	0.0910651	0.065416	0.0593763	0.0724961	0.0655102	0.0594047	0.0726482	9.42712e-05	-2.62913e-05	0.000580142
X - 11843	0.545879	0.481297	0.610461	0.868914	0.829516	0.908311	0.870526	0.831816	0.909236	0.00161234	-0.000829037	0.00405372	0.015284	0.0119496	0.0186183	0.0138826	0.0109449	0.0168204	0.013923	0.0109786	0.0168674	4.04044e-05	-8.67737e-06	8.94862e-05	0.508534	0.470005	0.547063	0.8578	0.832476	0.883123	0.859425	0.834437	0.884413	0.00162511	8.75922e-06	0.00324146	0.0445985	0.039234	0.049963	0.0370285	0.0327618	0.0412952	0.0370683	0.0328018	0.0413348	3.97824e-05	-9.90449e-05	0.00017861	0.505008	0.472973	0.537044	0.847085	0.825241	0.86893	0.848059	0.826293	0.869825	0.000973968	-0.00038427	0.0023322	0.0641485	0.0579977	0.0702992	0.0520147	0.047177	0.0568523	0.0520068	0.047173	0.0568405	-7.89063e-06	-0.000198333	0.000182552	0.505394	0.477199	0.533589	0.852013	0.833652	0.870374	0.85298	0.834712	0.871249	0.000967225	-0.000266637	0.00220109	0.082163	0.0755074	0.0888185	0.0648116	0.059601	0.0700222	0.0647572	0.0595532	0.0699612	-5.4377e-05	-0.000289316	0.000180562	0.486183	0.35899	0.599822	0.871234	0.824797	0.916757	0.872308	0.823367	0.917293	0.00107385	-0.00397665	0.00477899	0.0152443	0.0114652	0.0194748	0.0138341	0.010803	0.0173059	0.0138817	0.0108602	0.0173677	4.76383e-05	-9.93545e-06	0.000160283	0.492624	0.449823	0.534557	0.855803	0.817169	0.889161	0.857229	0.818565	0.890129	0.00142672	-0.000811941	0.00417946	0.0442376	0.0372118	0.051349	0.0369388	0.0313973	0.0423232	0.0370021	0.0315084	0.0424538	6.32838e-05	-0.000121465	0.00036283	0.489707	0.450201	0.523565	0.845235	0.819854	0.874797	0.845903	0.821043	0.875089	0.000667472	-0.00144577	0.00235915	0.0639283	0.0559551	0.0701992	0.0520861	0.0457762	0.057015	0.0521218	0.0457858	0.0570383	3.56916e-05	-0.000183184	0.000359996	0.490351	0.46193	0.518925	0.850843	0.830778	0.872379	0.851481	0.830308	0.873019	0.00063752	-0.00102828	0.00185243	0.0818709	0.074621	0.0888067	0.0647933	0.0580551	0.0706332	0.0648159	0.0581258	0.0704882	2.26321e-05	-0.000219758	0.00041353
X - 11847	0.55284	0.48967	0.61601	0.868914	0.829516	0.908311	0.868953	0.829512	0.908394	3.93498e-05	-0.00189553	0.00197423	0.0152774	0.0119454	0.0186094	0.0138826	0.0109449	0.0168204	0.013873	0.0109374	0.0168086	-9.66492e-06	-4.7349e-05	2.80192e-05	0.541325	0.502885	0.579765	0.8578	0.832476	0.883123	0.857571	0.832186	0.882955	-0.000229099	-0.00140036	0.000942161	0.0445676	0.0392107	0.0499244	0.0370285	0.0327618	0.0412952	0.0370138	0.0327501	0.0412776	-1.46531e-05	-0.000131452	0.000102146	0.55385	0.521686	0.586014	0.847085	0.825241	0.86893	0.847289	0.825381	0.869197	0.000203783	-0.000813185	0.00122075	0.0640173	0.0578853	0.0701493	0.0520147	0.047177	0.0568523	0.0518713	0.0470434	0.0566991	-0.000143373	-0.000303765	1.70178e-05	0.546699	0.518145	0.575252	0.852013	0.833652	0.870374	0.851897	0.833458	0.870337	-0.000115763	-0.00104641	0.000814887	0.0820122	0.0753772	0.0886472	0.0648116	0.059601	0.0700222	0.0646924	0.0594899	0.0698948	-0.000119218	-0.000316531	7.80954e-05	0.556833	0.461812	0.637228	0.869563	0.817743	0.924978	0.869465	0.817061	0.924591	-9.78611e-05	-0.00362768	0.00233434	0.0151507	0.0114695	0.0199192	0.0138562	0.0105049	0.0182106	0.0138519	0.0104512	0.0181702	-4.27512e-06	-7.41176e-05	7.28033e-05	0.545704	0.498925	0.606922	0.855591	0.825846	0.886404	0.855147	0.825514	0.885795	-0.000443169	-0.00428364	0.0011871	0.0442007	0.037946	0.0513013	0.0371627	0.0321609	0.0421231	0.0371844	0.032076	0.0421063	2.16721e-05	-0.000156432	0.000326357	0.557962	0.515825	0.599574	0.845826	0.82096	0.871763	0.845759	0.82171	0.87142	-6.64726e-05	-0.00342295	0.00159504	0.0639996	0.0569315	0.0720804	0.0524293	0.0460933	0.058262	0.0523642	0.0460835	0.0580522	-6.51484e-05	-0.000295533	0.000334498	0.550389	0.516794	0.584291	0.850951	0.826772	0.871046	0.85055	0.8272	0.870266	-0.000400872	-0.00400802	0.000897008	0.0821012	0.0737619	0.0901128	0.0654105	0.0589898	0.0716601	0.0653906	0.0592351	0.0717928	-1.98803e-05	-0.000283507	0.000508287
X - 11849	0.541497	0.482178	0.600816	0.868914	0.829516	0.908311	0.869691	0.83022	0.909163	0.000777924	-0.0023705	0.00392635	0.0152808	0.0119478	0.0186137	0.0138826	0.0109449	0.0168204	0.0138788	0.0109435	0.0168142	-3.80367e-06	-5.79537e-05	5.03463e-05	0.516473	0.478657	0.554289	0.8578	0.832476	0.883123	0.857189	0.831805	0.882572	-0.000611046	-0.0024651	0.00124301	0.0446037	0.0392414	0.0499659	0.0370285	0.0327618	0.0412952	0.0370477	0.0327836	0.0413118	1.91962e-05	-0.000161545	0.000199937	0.540263	0.508364	0.572161	0.847085	0.825241	0.86893	0.847706	0.825863	0.869549	0.000620831	-0.000937063	0.00217872	0.0640755	0.0579363	0.0702147	0.0520147	0.047177	0.0568523	0.0518114	0.0469898	0.056633	-0.00020326	-0.000462677	5.61564e-05	0.542311	0.513718	0.570904	0.852013	0.833652	0.870374	0.8527	0.83435	0.87105	0.000686808	-0.000775958	0.00214957	0.0820277	0.0753894	0.088666	0.0648116	0.059601	0.0700222	0.0645631	0.0593714	0.0697547	-0.000248514	-0.000574562	7.75333e-05	0.535357	0.464556	0.597864	0.870644	0.812634	0.918839	0.870988	0.813582	0.919836	0.000343747	-0.00448582	0.00495536	0.0151769	0.011108	0.0193755	0.0138757	0.0104	0.0177389	0.0138797	0.0104069	0.0177719	3.95226e-06	-7.26979e-05	8.54498e-05	0.512704	0.465686	0.551744	0.860087	0.821023	0.893838	0.858941	0.820337	0.893142	-0.00114631	-0.00444561	0.00101853	0.0443868	0.0387535	0.0517301	0.0369773	0.0326628	0.0432684	0.0370604	0.0326826	0.0433095	8.31228e-05	-0.000138388	0.000447041	0.538427	0.49307	0.576333	0.848648	0.814325	0.87626	0.848706	0.814724	0.877564	5.78042e-05	-0.00258311	0.00176381	0.0639054	0.0573244	0.0713411	0.052026	0.047247	0.057036	0.0519035	0.0470844	0.0570587	-0.000122492	-0.00045249	0.000269244	0.54081	0.502549	0.578143	0.852997	0.829495	0.873366	0.853173	0.830312	0.873707	0.000175704	-0.00313851	0.00192211	0.0814926	0.0737422	0.0898243	0.0645058	0.0586817	0.069906	0.0643822	0.0585919	0.0698703	-0.000123585	-0.000469188	0.000382338
X - 11850	0.567401	0.501471	0.633332	0.868914	0.829516	0.908311	0.869386	0.830262	0.90851	0.000472763	-0.00144687	0.0023924	0.0152791	0.011946	0.0186122	0.0138826	0.0109449	0.0168204	0.0139158	0.0109725	0.0168591	3.31857e-05	-7.43445e-06	7.38059e-05	0.520787	0.481204	0.560369	0.8578	0.832476	0.883123	0.858839	0.83374	0.883939	0.00103975	-0.000244134	0.00232363	0.0445867	0.0392242	0.0499491	0.0370285	0.0327618	0.0412952	0.0370617	0.0327948	0.0413286	3.31948e-05	-7.60812e-05	0.000142471	0.510679	0.477604	0.543754	0.847085	0.825241	0.86893	0.847841	0.826052	0.86963	0.000755942	-0.000325346	0.00183723	0.0641391	0.0579902	0.0702881	0.0520147	0.047177	0.0568523	0.0519894	0.0471559	0.0568228	-2.52707e-05	-0.000173162	0.00012262	0.513457	0.484632	0.542282	0.852013	0.833652	0.870374	0.85268	0.834383	0.870977	0.000667067	-0.000303112	0.00163725	0.0821423	0.0754894	0.0887953	0.0648116	0.059601	0.0700222	0.0647564	0.0595514	0.0699613	-5.52215e-05	-0.00023639	0.000125947	0.522875	0.35293	0.639903	0.866403	0.813267	0.907458	0.866382	0.813573	0.907464	-2.18178e-05	-0.00378247	0.00281557	0.0153136	0.010372	0.0191965	0.0140312	0.00974818	0.0179503	0.0140729	0.0098595	0.0179733	4.17119e-05	-2.06217e-05	0.000186866	0.501099	0.430364	0.564119	0.859433	0.832869	0.884559	0.859794	0.834258	0.884969	0.000360439	-0.00279592	0.00238353	0.045084	0.0376709	0.05107	0.0375619	0.0322381	0.0422889	0.0376456	0.0322173	0.0423698	8.36896e-05	-7.71386e-05	0.000513293	0.496341	0.444893	0.546107	0.849505	0.819862	0.878174	0.849617	0.820398	0.879021	0.000111788	-0.00221061	0.00213673	0.0647105	0.0564448	0.0731514	0.0525627	0.0474483	0.0583542	0.0526097	0.0474285	0.058433	4.70428e-05	-0.000158731	0.000532682	0.498727	0.448572	0.542816	0.853127	0.832841	0.87533	0.853194	0.832632	0.875322	6.70387e-05	-0.00250201	0.00163851	0.0831044	0.0753169	0.0917508	0.065681	0.0605457	0.0719447	0.0657301	0.0604695	0.0720131	4.91128e-05	-0.000201212	0.000524139
X - 11852	0.558215	0.493467	0.622965	0.868914	0.829516	0.908311	0.868902	0.829613	0.90819	-1.17715e-05	-0.00107553	0.00105198	0.0152755	0.011945	0.0186061	0.0138826	0.0109449	0.0168204	0.0138853	0.0109469	0.0168237	2.65389e-06	-1.38952e-05	1.9203e-05	0.544177	0.50689	0.581465	0.8578	0.832476	0.883123	0.857498	0.832203	0.882792	-0.000302083	-0.000936158	0.000331992	0.0445665	0.0392146	0.0499185	0.0370285	0.0327618	0.0412952	0.0370417	0.032774	0.0413095	1.32358e-05	-3.93467e-05	6.58183e-05	0.546775	0.515359	0.578191	0.847085	0.825241	0.86893	0.847063	0.825265	0.868861	-2.21312e-05	-0.000577385	0.000533123	0.0640593	0.0579301	0.0701884	0.0520147	0.047177	0.0568523	0.0520518	0.0472127	0.0568908	3.71215e-05	-3.6983e-05	0.000111226	0.554353	0.526437	0.58227	0.852013	0.833652	0.870374	0.85208	0.833741	0.87042	6.71532e-05	-0.000424727	0.000559033	0.0819369	0.0753175	0.0885563	0.0648116	0.059601	0.0700222	0.064832	0.0596221	0.0700419	2.04089e-05	-7.13362e-05	0.000112154	0.560742	0.481331	0.643176	0.866708	0.812815	0.91084	0.866429	0.813025	0.910907	-0.000278391	-0.00287001	0.00216649	0.0148461	0.0106073	0.0189229	0.0135794	0.0099099	0.0174086	0.0135846	0.00991498	0.0173955	5.1554e-06	-2.42403e-05	4.05169e-05	0.543589	0.4957	0.58876	0.856406	0.828538	0.884082	0.855889	0.828187	0.883064	-0.000516952	-0.00306652	0.000269934	0.0437937	0.0373701	0.0512057	0.0366683	0.0314189	0.0426402	0.0367071	0.0315265	0.042666	3.8743e-05	-5.21231e-05	0.00021037	0.546774	0.50383	0.585341	0.845156	0.816322	0.872686	0.844919	0.816461	0.872807	-0.000237046	-0.0020563	0.000596352	0.0635054	0.0561759	0.0717739	0.0520557	0.0452729	0.0597281	0.0521231	0.0456085	0.0597578	6.74227e-05	-4.0549e-05	0.000351279	0.554349	0.518626	0.586891	0.850092	0.827164	0.874299	0.849889	0.827012	0.874097	-0.000203519	-0.00202694	0.000661305	0.081609	0.072438	0.0903466	0.065141	0.0585219	0.0729306	0.0652133	0.0586451	0.0729856	7.23367e-05	-6.01895e-05	0.000439647
X - 11880	0.684191	0.614943	0.753439	0.868914	0.829516	0.908311	0.872529	0.833374	0.911684	0.00361565	-0.00527325	0.0125045	0.0150742	0.0118115	0.018337	0.0138826	0.0109449	0.0168204	0.0137951	0.0108857	0.0167044	-8.75557e-05	-0.00027241	9.72986e-05	0.68319	0.643236	0.723144	0.8578	0.832476	0.883123	0.863711	0.839587	0.887834	0.00591087	0.000238528	0.0115832	0.0429254	0.0378381	0.0480127	0.0370285	0.0327618	0.0412952	0.0366263	0.0323947	0.0408578	-0.000402232	-0.00092532	0.000120856	0.665427	0.632452	0.698403	0.847085	0.825241	0.86893	0.851967	0.830647	0.873286	0.00488144	0.000385337	0.00937755	0.0614737	0.0556675	0.0672799	0.0520147	0.047177	0.0568523	0.0516602	0.0468247	0.0564956	-0.000354502	-0.00102807	0.000319064	0.66384	0.634574	0.693105	0.852013	0.833652	0.870374	0.856536	0.838553	0.874518	0.00452279	0.000525198	0.00852038	0.0782127	0.0719582	0.0844672	0.0648116	0.059601	0.0700222	0.0641444	0.0589275	0.0693613	-0.000667178	-0.00143937	0.000105014	0.686832	0.598498	0.755679	0.8676	0.816213	0.925459	0.871198	0.813881	0.931668	0.00359765	-0.0063425	0.0130555	0.0151904	0.0116544	0.0195583	0.0139853	0.0106172	0.0179092	0.0139037	0.0105055	0.0179641	-8.16251e-05	-0.000269271	0.000164573	0.683818	0.632013	0.735847	0.85624	0.82031	0.889563	0.861998	0.824852	0.891171	0.00575786	-0.00157481	0.0135207	0.0431429	0.0370312	0.04972	0.0373663	0.0330268	0.0428336	0.037057	0.0330004	0.0422985	-0.000309298	-0.000886625	0.000584786	0.666087	0.63049	0.70509	0.845519	0.819074	0.871482	0.850128	0.822996	0.876302	0.0046092	-0.00152793	0.0102314	0.0612387	0.0545907	0.0677977	0.0520526	0.0463141	0.0576874	0.0517904	0.0459113	0.0575766	-0.000262247	-0.00104352	0.000836585	0.664661	0.63261	0.701669	0.850034	0.826422	0.872744	0.854135	0.833003	0.87767	0.00410062	-0.00136066	0.00905017	0.0777888	0.0691169	0.0867703	0.0648848	0.0583005	0.0726914	0.0643057	0.0575958	0.0716077	-0.000579112	-0.00147721	0.000575156
X - 12007	0.702847	0.640628	0.765067	0.868914	0.829516	0.908311	0.870636	0.831443	0.909829	0.00172255	-0.000766077	0.00421118	0.0150908	0.0118115	0.0183702	0.0138826	0.0109449	0.0168204	0.0138441	0.0109152	0.0167731	-3.85243e-05	-9.91384e-05	2.20898e-05	0.662021	0.625756	0.698286	0.8578	0.832476	0.883123	0.858306	0.833048	0.883564	0.0005065	-0.0010341	0.0020471	0.0437232	0.0385189	0.0489275	0.0370285	0.0327618	0.0412952	0.0369953	0.0327301	0.0412606	-3.31636e-05	-0.000181164	0.000114836	0.651341	0.620206	0.682476	0.847085	0.825241	0.86893	0.847755	0.82596	0.869551	0.000670313	-0.000745167	0.00208579	0.0625651	0.0566442	0.0684859	0.0520147	0.047177	0.0568523	0.0519724	0.0471347	0.05681	-4.23016e-05	-0.000243919	0.000159315	0.646069	0.618758	0.673379	0.852013	0.833652	0.870374	0.852519	0.834186	0.870852	0.000505931	-0.000739534	0.0017514	0.0798859	0.0735118	0.08626	0.0648116	0.059601	0.0700222	0.0647929	0.05958	0.0700059	-1.86456e-05	-0.000262609	0.000225318	0.686557	0.604341	0.757804	0.865585	0.817761	0.909588	0.866937	0.820531	0.910536	0.00135242	-0.00151405	0.00655265	0.0151656	0.0105397	0.0191694	0.0140031	0.00972871	0.0178965	0.0139804	0.00968474	0.017858	-2.27096e-05	-0.000106484	5.27292e-05	0.658919	0.618959	0.703284	0.856863	0.827046	0.888531	0.85701	0.826819	0.889142	0.000146807	-0.00275017	0.00216381	0.0440467	0.0362489	0.0507408	0.037552	0.031619	0.0432113	0.0375683	0.0315853	0.0432734	1.63166e-05	-0.000193091	0.000315213	0.648429	0.605237	0.681774	0.846484	0.814961	0.873443	0.846713	0.815664	0.873786	0.000228826	-0.00204813	0.00224581	0.0629536	0.0562781	0.0708304	0.0525115	0.0469364	0.0588782	0.0525433	0.0470465	0.059182	3.17754e-05	-0.000216258	0.000597984	0.643104	0.602996	0.677273	0.851162	0.823145	0.876965	0.851208	0.824898	0.877274	4.61402e-05	-0.00268007	0.00203727	0.0802764	0.0725755	0.0873876	0.0654085	0.059979	0.0717596	0.0654927	0.0599562	0.0718937	8.41957e-05	-0.000226959	0.000702008
X - 12013	0.563702	0.500764	0.626639	0.868914	0.829516	0.908311	0.86895	0.829702	0.908198	3.6515e-05	-0.000862458	0.000935488	0.0152801	0.0119467	0.0186135	0.0138826	0.0109449	0.0168204	0.013898	0.0109578	0.0168383	1.54055e-05	-6.34882e-06	3.71597e-05	0.520223	0.482546	0.557901	0.8578	0.832476	0.883123	0.858235	0.833057	0.883412	0.000434948	-0.00016173	0.00103163	0.0445891	0.0392263	0.049952	0.0370285	0.0327618	0.0412952	0.0370528	0.0327846	0.0413209	2.42578e-05	-2.91137e-05	7.76293e-05	0.520237	0.489038	0.551437	0.847085	0.825241	0.86893	0.84729	0.825485	0.869095	0.000204873	-0.000294013	0.00070376	0.0641364	0.0579875	0.0702852	0.0520147	0.047177	0.0568523	0.0520265	0.0471881	0.0568649	1.18722e-05	-5.90923e-05	8.28367e-05	0.516994	0.489221	0.544768	0.852013	0.833652	0.870374	0.852231	0.833903	0.870558	0.000217474	-0.000227655	0.000662602	0.0821499	0.0754962	0.0888037	0.0648116	0.059601	0.0700222	0.0647912	0.0595812	0.0700013	-2.0348e-05	-0.000106846	6.61498e-05	0.538395	0.376545	0.642832	0.864363	0.807651	0.914731	0.863995	0.805572	0.914708	-0.000367831	-0.00326075	0.00207167	0.0153178	0.0110675	0.0192326	0.0140004	0.0105441	0.0176285	0.0140137	0.010528	0.0176862	1.33523e-05	-3.09762e-05	8.88343e-05	0.503407	0.440652	0.549735	0.854264	0.821318	0.885974	0.854192	0.820198	0.885926	-7.16561e-05	-0.00259864	0.00165076	0.044784	0.0389917	0.0513138	0.0375219	0.032961	0.0427361	0.037575	0.0329541	0.0428172	5.30899e-05	-2.66806e-05	0.000349715	0.504568	0.442755	0.545688	0.844737	0.816779	0.872021	0.844539	0.816958	0.871595	-0.000198535	-0.00228443	0.000834386	0.0641525	0.0569858	0.0713363	0.0524751	0.0475147	0.0586198	0.0525504	0.0475883	0.0586453	7.52995e-05	-6.28204e-05	0.000470015	0.502902	0.443914	0.540737	0.849793	0.82799	0.873581	0.849623	0.827427	0.872651	-0.00017014	-0.00181572	0.000960752	0.0817862	0.0725179	0.0902694	0.0649928	0.0594187	0.071509	0.0650705	0.0596469	0.0714697	7.77222e-05	-0.000145612	0.000480138
X - 12026	0.775583	0.721019	0.830148	0.868914	0.829516	0.908311	0.872659	0.833722	0.911596	0.00374529	0.000384291	0.00710629	0.0150111	0.0117638	0.0182585	0.0138826	0.0109449	0.0168204	0.01389	0.0109566	0.0168234	7.37601e-06	-5.97779e-05	7.45299e-05	0.744598	0.712437	0.776759	0.8578	0.832476	0.883123	0.861475	0.836792	0.886158	0.00367559	0.00148914	0.00586205	0.0429781	0.0379169	0.0480393	0.0370285	0.0327618	0.0412952	0.0370078	0.0327481	0.0412674	-2.07322e-05	-0.000222861	0.000181397	0.713185	0.684337	0.742033	0.847085	0.825241	0.86893	0.850618	0.829336	0.8719	0.00353303	0.00155394	0.00551211	0.0615324	0.055779	0.0672858	0.0520147	0.047177	0.0568523	0.0520872	0.0472486	0.0569258	7.25548e-05	-0.000205666	0.000350776	0.704926	0.67916	0.730692	0.852013	0.833652	0.870374	0.854586	0.836611	0.87256	0.00257238	0.000844481	0.00430028	0.0784527	0.0722653	0.0846401	0.0648116	0.059601	0.0700222	0.0649103	0.0596937	0.0701269	9.86961e-05	-0.000238432	0.000435825	0.782463	0.711665	0.867226	0.871362	0.799168	0.927404	0.874869	0.804987	0.93045	0.00350677	-0.00052786	0.00823931	0.0145131	0.0102491	0.0186042	0.0134746	0.00972073	0.0172919	0.0134843	0.00971098	0.0173068	9.79236e-06	-6.92444e-05	0.000123352	0.74594	0.703231	0.785055	0.85788	0.828833	0.901707	0.861386	0.8326	0.904886	0.0035057	-2.15355e-05	0.00621723	0.0420466	0.0355271	0.0481695	0.0363793	0.030123	0.0413533	0.0364141	0.0302026	0.0414855	3.4784e-05	-0.000246098	0.000449382	0.715211	0.674568	0.753095	0.846833	0.820763	0.880822	0.850187	0.824593	0.885484	0.00335386	0.000384504	0.00564761	0.0604996	0.0532709	0.0677527	0.0514206	0.0442955	0.056967	0.0515568	0.0442838	0.0572105	0.00013617	-0.000266037	0.000699442	0.706175	0.676237	0.740132	0.851044	0.827603	0.877336	0.853331	0.830032	0.879376	0.00228689	-0.000557993	0.00441838	0.0775185	0.0702632	0.0855251	0.0644595	0.0583458	0.0711108	0.0646251	0.0582406	0.0712497	0.000165557	-0.000207944	0.000870716
X - 12100	0.827517	0.788418	0.866617	0.868914	0.829516	0.908311	0.886735	0.851816	0.921654	0.0178215	0.00934784	0.0262952	0.0148378	0.0116346	0.018041	0.0138826	0.0109449	0.0168204	0.0136577	0.0107732	0.0165423	-0.000224882	-0.000432904	-1.68602e-05	0.759083	0.728537	0.789629	0.8578	0.832476	0.883123	0.867325	0.843036	0.891613	0.00952504	0.00420066	0.0148494	0.0425141	0.0375027	0.0475254	0.0370285	0.0327618	0.0412952	0.0364532	0.0322443	0.0406621	-0.000575284	-0.00106086	-8.9711e-05	0.728581	0.701487	0.755674	0.847085	0.825241	0.86893	0.855672	0.834906	0.876439	0.00858725	0.00392546	0.013249	0.0611139	0.0553783	0.0668495	0.0520147	0.047177	0.0568523	0.0516373	0.0468275	0.0564472	-0.000377305	-0.00101125	0.000256635	0.719783	0.695326	0.74424	0.852013	0.833652	0.870374	0.857781	0.840145	0.875417	0.00576777	0.00175581	0.00977973	0.0777548	0.0715733	0.0839363	0.0648116	0.059601	0.0700222	0.0642472	0.0590432	0.0694512	-0.000564384	-0.00134076	0.000211994	0.825157	0.783335	0.865209	0.868524	0.814926	0.919644	0.885388	0.837873	0.932394	0.0168645	0.00727981	0.0278087	0.0147731	0.0111759	0.0189959	0.0138421	0.0107948	0.0182264	0.0136434	0.0106025	0.0179607	-0.00019867	-0.000399185	4.26361e-05	0.759386	0.71924	0.795753	0.857179	0.82525	0.887652	0.866296	0.833928	0.897274	0.00911661	0.00401986	0.015907	0.0422954	0.0359977	0.0487186	0.0370121	0.0315433	0.0420232	0.036456	0.0310841	0.0412916	-0.000556037	-0.00104059	-5.79049e-06	0.730435	0.690517	0.765125	0.846936	0.815296	0.873215	0.85526	0.824307	0.88213	0.0083234	0.00321899	0.0135627	0.0609041	0.0538867	0.0690684	0.0521239	0.0461741	0.0589518	0.0517566	0.0457112	0.0583855	-0.000367297	-0.0010791	0.000407954	0.72174	0.685333	0.752511	0.85163	0.826987	0.876218	0.857228	0.832317	0.878894	0.0055985	0.000792109	0.0104196	0.0773657	0.0707997	0.0867023	0.064866	0.0585821	0.0722554	0.064321	0.0581406	0.0713965	-0.000544958	-0.00138861	0.000349722
X - 12101	0.739772	0.687588	0.791956	0.868914	0.829516	0.908311	0.872927	0.833941	0.911914	0.004014	-0.00141019	0.0094382	0.0151047	0.0118277	0.0183817	0.0138826	0.0109449	0.0168204	0.0137961	0.010875	0.0167172	-8.65363e-05	-0.000201354	2.82816e-05	0.710898	0.679454	0.742343	0.8578	0.832476	0.883123	0.861378	0.836261	0.886494	0.00357825	0.00050761	0.0066489	0.0435377	0.0383659	0.0487095	0.0370285	0.0327618	0.0412952	0.0368231	0.0325741	0.0410722	-0.00020536	-0.000475184	6.44647e-05	0.687912	0.660327	0.715496	0.847085	0.825241	0.86893	0.850305	0.828581	0.87203	0.00322022	0.000706093	0.00573434	0.0625415	0.0566394	0.0684436	0.0520147	0.047177	0.0568523	0.0518166	0.0469913	0.0566419	-0.000198084	-0.000561592	0.000165424	0.679338	0.654658	0.704018	0.852013	0.833652	0.870374	0.854466	0.836123	0.87281	0.00245324	0.00024997	0.00465651	0.0799498	0.0735871	0.0863125	0.0648116	0.059601	0.0700222	0.0646307	0.0594255	0.0698358	-0.00018093	-0.000622785	0.000260924	0.749059	0.677911	0.829043	0.872442	0.82333	0.919484	0.876639	0.827499	0.923751	0.00419753	-0.0017229	0.0106316	0.0150122	0.0109761	0.0196943	0.0138291	0.0105521	0.0182392	0.0137408	0.0105468	0.0180532	-8.83083e-05	-0.000260119	4.89861e-05	0.713797	0.676694	0.75476	0.856916	0.829402	0.889844	0.860464	0.831324	0.893254	0.00354755	-0.000197309	0.00733989	0.0430852	0.0355882	0.0488981	0.0368726	0.0318519	0.0414269	0.036696	0.0317471	0.0412969	-0.000176605	-0.000515139	0.000238638	0.689207	0.653497	0.718236	0.84357	0.816792	0.8729	0.846791	0.820552	0.876638	0.00322083	-0.000326639	0.00582203	0.0625389	0.0551344	0.0700116	0.0524003	0.0469798	0.0579686	0.0522499	0.0468451	0.0578936	-0.000150324	-0.000545294	0.000557772	0.680058	0.648923	0.705819	0.849245	0.825321	0.877402	0.85165	0.826254	0.878545	0.0024046	-6.61936e-05	0.00478688	0.0799576	0.072415	0.0873735	0.0652697	0.0592336	0.0715243	0.0651598	0.0592211	0.0715244	-0.000109926	-0.000574372	0.000696697
X - 12104	0.726055	0.668475	0.783636	0.868914	0.829516	0.908311	0.870212	0.830727	0.909698	0.00129872	-0.000588286	0.00318572	0.0151147	0.0118346	0.0183948	0.0138826	0.0109449	0.0168204	0.0138854	0.0109487	0.016822	2.73196e-06	-2.35254e-05	2.89893e-05	0.706944	0.672675	0.741213	0.8578	0.832476	0.883123	0.859314	0.834171	0.884456	0.00151381	0.000433423	0.0025942	0.0434012	0.038251	0.0485514	0.0370285	0.0327618	0.0412952	0.0370107	0.0327465	0.0412749	-1.78321e-05	-0.000116514	8.08501e-05	0.678209	0.648236	0.708182	0.847085	0.825241	0.86893	0.848243	0.826544	0.869941	0.00115735	0.00020308	0.00211162	0.0621446	0.0562836	0.0680057	0.0520147	0.047177	0.0568523	0.0519825	0.0471437	0.0568213	-3.21616e-05	-0.000170177	0.000105853	0.659938	0.633103	0.686773	0.852013	0.833652	0.870374	0.85273	0.834476	0.870984	0.000716618	-0.000126877	0.00156011	0.079651	0.0733147	0.0859873	0.0648116	0.059601	0.0700222	0.0648633	0.0596445	0.0700821	5.16924e-05	-0.000119534	0.000222919	0.723088	0.64437	0.796685	0.864921	0.811547	0.915453	0.865479	0.810197	0.915314	0.000558564	-0.00186146	0.00301674	0.0155977	0.011402	0.0202663	0.0144066	0.0105229	0.0185685	0.0144133	0.0105545	0.0185931	6.70042e-06	-2.54851e-05	5.59829e-05	0.705092	0.66819	0.747556	0.852999	0.826019	0.88496	0.853904	0.827209	0.88722	0.000904945	-0.00143789	0.00295043	0.0442108	0.0372301	0.0511245	0.0379184	0.032311	0.0441095	0.0379392	0.0322362	0.0441612	2.07259e-05	-8.55735e-05	0.000246567	0.678619	0.645665	0.709905	0.843047	0.819125	0.869361	0.843784	0.81972	0.870726	0.000736487	-0.00113558	0.00221739	0.0627738	0.0558363	0.0711038	0.0529184	0.0470703	0.0589711	0.0529406	0.0470757	0.0589271	2.22685e-05	-0.00013576	0.000288322	0.659468	0.632346	0.683975	0.848028	0.827486	0.869872	0.848415	0.827726	0.87035	0.000387143	-0.00100062	0.00145072	0.0802524	0.072853	0.0876684	0.0658796	0.0597621	0.0708532	0.0659912	0.0598235	0.0709524	0.000111611	-8.90374e-05	0.000569844
X - 12111	0.655127	0.582512	0.727741	0.868914	0.829516	0.908311	0.873178	0.834596	0.911761	0.00426499	0.00113242	0.00739757	0.0151723	0.0118687	0.0184759	0.0138826	0.0109449	0.0168204	0.0138553	0.0109228	0.0167878	-2.7335e-05	-0.000102015	4.73445e-05	0.578584	0.536599	0.620569	0.8578	0.832476	0.883123	0.858762	0.833438	0.884086	0.00096245	-0.000687577	0.00261248	0.0441927	0.0389015	0.0494839	0.0370285	0.0327618	0.0412952	0.0370438	0.0327763	0.0413112	1.52862e-05	-0.000163446	0.000194018	0.579635	0.545723	0.613547	0.847085	0.825241	0.86893	0.847994	0.826173	0.869816	0.000909119	-0.000474852	0.00229309	0.0634931	0.0574415	0.0695447	0.0520147	0.047177	0.0568523	0.0519974	0.0471593	0.0568355	-1.72228e-05	-0.000245142	0.000210696	0.577086	0.547193	0.606979	0.852013	0.833652	0.870374	0.852645	0.834273	0.871016	0.000631386	-0.000602137	0.00186491	0.0811638	0.0746297	0.087698	0.0648116	0.059601	0.0700222	0.0646892	0.0594809	0.0698976	-0.000122364	-0.000390865	0.000146137	0.655734	0.562684	0.742406	0.862302	0.805273	0.90601	0.866028	0.812104	0.909194	0.00372639	-0.00132092	0.0108504	0.0149284	0.0105321	0.019163	0.0137669	0.0097247	0.0173867	0.0137607	0.00971685	0.0174598	-6.20845e-06	-9.91993e-05	0.000181624	0.579704	0.521984	0.645789	0.856097	0.828844	0.890509	0.856618	0.829156	0.891258	0.000521074	-0.00118517	0.00250684	0.0441213	0.0364146	0.0534555	0.0371389	0.0317603	0.0443745	0.0372178	0.0317246	0.0443356	7.88576e-05	-0.000143586	0.000587858	0.580319	0.536159	0.631307	0.844608	0.818596	0.878769	0.845214	0.818705	0.879579	0.000606504	-0.00117822	0.0021541	0.0637449	0.0568308	0.0723721	0.0523772	0.0459978	0.0600002	0.0524544	0.045929	0.0600555	7.71469e-05	-0.000192162	0.000735623	0.578472	0.536921	0.625594	0.849065	0.8267	0.870954	0.849395	0.828112	0.871698	0.000329928	-0.00194363	0.00165093	0.0812789	0.0726836	0.0918054	0.0652267	0.0587389	0.0730173	0.0652144	0.058531	0.0728508	-1.2337e-05	-0.000374524	0.000440697
X - 12112	0.569279	0.506368	0.63219	0.868914	0.829516	0.908311	0.869877	0.830994	0.908759	0.000962943	-8.79093e-05	0.0020138	0.0152705	0.0119416	0.0185993	0.0138826	0.0109449	0.0168204	0.013901	0.0109602	0.0168417	1.83241e-05	-5.61866e-07	3.721e-05	0.564854	0.529423	0.600285	0.8578	0.832476	0.883123	0.858306	0.833118	0.883493	0.000505775	-6.27019e-05	0.00107425	0.0445077	0.0391653	0.0498502	0.0370285	0.0327618	0.0412952	0.0370704	0.0328019	0.0413389	4.19097e-05	-1.02653e-05	9.40847e-05	0.569413	0.53966	0.599166	0.847085	0.825241	0.86893	0.847526	0.825769	0.869283	0.000440676	-6.38406e-05	0.000945194	0.063928	0.0578156	0.0700405	0.0520147	0.047177	0.0568523	0.0520373	0.0472	0.0568745	2.26242e-05	-4.86644e-05	9.39127e-05	0.563663	0.536825	0.590502	0.852013	0.833652	0.870374	0.852353	0.834066	0.870641	0.000340307	-0.000119541	0.000800155	0.0818617	0.0752532	0.0884703	0.0648116	0.059601	0.0700222	0.0648497	0.059639	0.0700604	3.81016e-05	-4.99576e-05	0.000126161	0.568057	0.485187	0.642448	0.870922	0.820434	0.917905	0.871712	0.821843	0.919646	0.000789957	-0.00251728	0.00436878	0.0154403	0.0109965	0.0197527	0.0140844	0.0101245	0.0180735	0.0141101	0.0101472	0.01808	2.56878e-05	-3.68801e-05	0.000112323	0.564727	0.526223	0.610152	0.860372	0.83061	0.892634	0.860502	0.830721	0.891982	0.000129657	-0.00172793	0.00167934	0.044799	0.0372676	0.0517971	0.0373151	0.0311099	0.0428841	0.037408	0.0311445	0.0428976	9.28862e-05	-3.76688e-05	0.000467227	0.569298	0.531346	0.605107	0.850037	0.820645	0.874466	0.850072	0.820542	0.874403	3.44527e-05	-0.00170896	0.00148769	0.0645241	0.0563083	0.0728604	0.0523456	0.0454588	0.0594621	0.0524535	0.045575	0.0594871	0.000107927	-5.11033e-05	0.000574261	0.563867	0.524872	0.599902	0.854044	0.828403	0.876975	0.853977	0.82845	0.877089	-6.72171e-05	-0.00183447	0.00131356	0.0825383	0.0732518	0.0899361	0.0650548	0.0578101	0.0709383	0.0652129	0.0578351	0.0709538	0.00015809	-3.2479e-05	0.000844931
X - 12117	0.845785	0.801313	0.890257	0.868914	0.829516	0.908311	0.88997	0.854724	0.925215	0.0210564	0.00958057	0.0325322	0.0144662	0.0113585	0.017574	0.0138826	0.0109449	0.0168204	0.0137905	0.0108858	0.0166953	-9.21058e-05	-0.000315156	0.000130945	0.806352	0.777931	0.834773	0.8578	0.832476	0.883123	0.872005	0.848557	0.895453	0.0142049	0.00781063	0.0205992	0.0408837	0.036125	0.0456423	0.0370285	0.0327618	0.0412952	0.0366714	0.0324482	0.0408946	-0.000357083	-0.000919306	0.00020514	0.787485	0.762733	0.812238	0.847085	0.825241	0.86893	0.862164	0.84208	0.882248	0.0150789	0.00966826	0.0204896	0.0585758	0.053166	0.0639856	0.0520147	0.047177	0.0568523	0.0514946	0.0466942	0.0562949	-0.000520077	-0.00124546	0.000205303	0.773653	0.750514	0.796792	0.852013	0.833652	0.870374	0.862136	0.844661	0.879612	0.0101232	0.00509101	0.0151553	0.0742399	0.0684065	0.0800734	0.0648116	0.059601	0.0700222	0.064148	0.0589555	0.0693405	-0.000663597	-0.00155135	0.000224155	0.846952	0.773695	0.907336	0.87048	0.819181	0.924649	0.890982	0.84813	0.934831	0.0205019	0.00685426	0.039063	0.0141693	0.0101174	0.0186324	0.0135864	0.00958952	0.0179673	0.0135274	0.00949304	0.018028	-5.89747e-05	-0.000323949	0.000216248	0.80787	0.761134	0.844515	0.857135	0.822326	0.893252	0.871053	0.838576	0.902451	0.0139179	0.0066469	0.0240701	0.0405287	0.0351764	0.0477962	0.0367843	0.0323124	0.0427664	0.0364827	0.0320783	0.0428815	-0.000301568	-0.00103984	0.000463798	0.786895	0.753217	0.815771	0.844894	0.816484	0.882383	0.859629	0.829729	0.896161	0.014735	0.00820754	0.0213337	0.0583142	0.0518808	0.0661085	0.0519305	0.0467547	0.0583348	0.0515158	0.0462827	0.0580883	-0.00041465	-0.00128495	0.000884503	0.772572	0.745314	0.802616	0.849163	0.823032	0.879658	0.858765	0.83195	0.889075	0.00960298	0.00108424	0.0151904	0.0740684	0.0679949	0.0838539	0.0649435	0.0591445	0.072773	0.0643829	0.0585842	0.0725559	-0.00056055	-0.00160736	0.00100184
X - 12126	0.704778	0.644518	0.765038	0.868914	0.829516	0.908311	0.86967	0.830422	0.908918	0.00075661	-7.36508e-05	0.00158687	0.0150529	0.0117788	0.0183271	0.0138826	0.0109449	0.0168204	0.0138598	0.0109265	0.0167932	-2.28101e-05	-4.70395e-05	1.41925e-06	0.65243	0.615473	0.689387	0.8578	0.832476	0.883123	0.857877	0.832565	0.883189	7.73174e-05	-0.000367403	0.000522038	0.0436969	0.0384813	0.0489125	0.0370285	0.0327618	0.0412952	0.0369906	0.0327254	0.0412558	-3.79164e-05	-9.01331e-05	1.43003e-05	0.630334	0.598714	0.661953	0.847085	0.825241	0.86893	0.847282	0.82549	0.869075	0.000197192	-0.000209327	0.000603712	0.0628611	0.0568929	0.0688293	0.0520147	0.047177	0.0568523	0.0520259	0.0471862	0.0568657	1.12937e-05	-5.50749e-05	7.76623e-05	0.617607	0.589736	0.645479	0.852013	0.833652	0.870374	0.851984	0.833642	0.870326	-2.88293e-05	-0.000396492	0.000338833	0.0805395	0.07408	0.0869989	0.0648116	0.059601	0.0700222	0.0648724	0.0596569	0.0700878	6.08058e-05	-1.72262e-05	0.000138838	0.713477	0.635374	0.802831	0.868943	0.819638	0.919337	0.869291	0.819247	0.919393	0.00034872	-0.0044589	0.00336447	0.0146728	0.0109715	0.0196058	0.013614	0.0101248	0.0185235	0.0136009	0.0100818	0.0185043	-1.31213e-05	-0.000128153	0.000106437	0.654357	0.605906	0.700029	0.856483	0.823855	0.888498	0.856271	0.823755	0.88819	-0.00021219	-0.00195793	0.000712048	0.0434003	0.0362981	0.050368	0.0369795	0.0317898	0.0430645	0.0369894	0.03171	0.0431441	9.87437e-06	-0.000158277	0.000334994	0.631198	0.592879	0.674889	0.844921	0.818142	0.870702	0.844762	0.81578	0.870748	-0.000159626	-0.00266667	0.000909257	0.0624745	0.0550541	0.0709148	0.0520018	0.0461461	0.0587075	0.0520883	0.0462025	0.0588488	8.64256e-05	-3.55555e-05	0.000336669	0.618384	0.586989	0.650995	0.849077	0.828936	0.873246	0.848671	0.828514	0.872844	-0.000405717	-0.00220281	0.000366896	0.0799083	0.0707737	0.0894614	0.0647997	0.0591863	0.0727711	0.0649427	0.0593359	0.0730376	0.000143028	-4.23265e-05	0.000571046
X - 12127	0.72408	0.667273	0.780887	0.868914	0.829516	0.908311	0.875727	0.838582	0.912872	0.00681361	0.000267462	0.0133598	0.0151712	0.011878	0.0184644	0.0138826	0.0109449	0.0168204	0.0139002	0.010966	0.0168345	1.76164e-05	-8.90328e-05	0.000124266	0.700362	0.667009	0.733715	0.8578	0.832476	0.883123	0.862704	0.838048	0.887359	0.00490405	0.00148142	0.00832668	0.0436976	0.0384967	0.0488985	0.0370285	0.0327618	0.0412952	0.0368209	0.0325803	0.0410614	-0.000207647	-0.000493985	7.86898e-05	0.673549	0.64417	0.702928	0.847085	0.825241	0.86893	0.850389	0.829037	0.871741	0.00330404	0.000346041	0.00626203	0.0629176	0.0569632	0.068872	0.0520147	0.047177	0.0568523	0.0519327	0.0471134	0.056752	-8.19508e-05	-0.000452021	0.00028812	0.671072	0.645079	0.697065	0.852013	0.833652	0.870374	0.854196	0.836181	0.872211	0.00218275	-0.000251378	0.00461687	0.0805428	0.0741138	0.0869718	0.0648116	0.059601	0.0700222	0.0647633	0.0595669	0.0699596	-4.8325e-05	-0.000488063	0.000391413	0.715319	0.638704	0.804242	0.870278	0.811013	0.931031	0.876047	0.823337	0.932993	0.00576975	-0.00231248	0.012335	0.015361	0.0117455	0.0194291	0.0140898	0.0108262	0.017695	0.0141347	0.0108054	0.0177687	4.49301e-05	-8.434e-05	0.0002258	0.696719	0.649341	0.747991	0.856099	0.824185	0.886833	0.860144	0.830012	0.890179	0.00404509	-0.00190548	0.00876014	0.0441848	0.0371871	0.0507206	0.0374274	0.0320671	0.042391	0.0372779	0.0318574	0.0422232	-0.000149528	-0.00053731	0.00035009	0.672045	0.634578	0.708959	0.845885	0.819027	0.868607	0.848533	0.8243	0.870334	0.00264722	-0.00208142	0.00543979	0.0634652	0.0559399	0.0707074	0.0524925	0.0470016	0.0586196	0.0524992	0.046718	0.0586842	6.67701e-06	-0.000481579	0.000829729	0.668869	0.638802	0.698894	0.85057	0.827185	0.877704	0.852137	0.829488	0.878582	0.00156699	-0.00266968	0.00386472	0.0810072	0.0736442	0.0899368	0.0651904	0.0591132	0.0725302	0.065275	0.0595091	0.0725057	8.45847e-05	-0.000463117	0.00110061
X - 12193	0.617161	0.552717	0.681604	0.868914	0.829516	0.908311	0.868878	0.829457	0.908299	-3.50832e-05	-0.000128778	5.86117e-05	0.015241	0.0119221	0.0185598	0.0138826	0.0109449	0.0168204	0.0138825	0.0109448	0.0168202	-1.28629e-07	-1.79053e-06	1.53327e-06	0.598318	0.560397	0.636239	0.8578	0.832476	0.883123	0.857788	0.832461	0.883114	-1.20367e-05	-6.60871e-05	4.20136e-05	0.0443408	0.0390315	0.0496502	0.0370285	0.0327618	0.0412952	0.037029	0.0327622	0.0412959	5.42745e-07	-4.10346e-06	5.18895e-06	0.598845	0.56656	0.631129	0.847085	0.825241	0.86893	0.847089	0.825244	0.868934	4.01845e-06	-4.97355e-05	5.77724e-05	0.0636677	0.0575982	0.0697372	0.0520147	0.047177	0.0568523	0.052017	0.0471792	0.0568548	2.37428e-06	-3.64154e-06	8.39009e-06	0.6105	0.582248	0.638751	0.852013	0.833652	0.870374	0.852031	0.83367	0.870392	1.81013e-05	-2.90915e-05	6.52941e-05	0.0811726	0.0746384	0.0877068	0.0648116	0.059601	0.0700222	0.0648115	0.059601	0.0700221	-5.02049e-08	-7.2891e-06	7.18869e-06	0.619818	0.554526	0.699854	0.875015	0.83015	0.914299	0.87468	0.829932	0.914341	-0.000335326	-0.00295468	0.00157176	0.0152458	0.0114733	0.0187616	0.013874	0.0102303	0.0171376	0.0138858	0.010248	0.0171745	1.18388e-05	-3.35005e-05	8.11514e-05	0.599397	0.540022	0.642603	0.859955	0.826024	0.891805	0.859558	0.826051	0.891493	-0.000396521	-0.00256099	0.000935491	0.0444334	0.0386105	0.0519341	0.0371317	0.031964	0.0437227	0.0371823	0.032025	0.0437471	5.06053e-05	-3.7081e-05	0.000315204	0.600956	0.559551	0.63988	0.846395	0.824103	0.875217	0.845961	0.824054	0.873877	-0.00043428	-0.00223745	0.00042273	0.0634154	0.0541162	0.0709389	0.0520482	0.0448589	0.0586058	0.0521228	0.0448679	0.0586754	7.45801e-05	-4.26516e-05	0.00040243	0.611784	0.578257	0.64099	0.851275	0.83203	0.878052	0.850864	0.831627	0.877522	-0.000410464	-0.00223188	0.000345559	0.0808855	0.0707751	0.0893468	0.0649422	0.0571483	0.0730187	0.0650429	0.0571469	0.0731157	0.000100695	-5.59266e-05	0.000466042
X - 12199	0.671996	0.608984	0.735008	0.868914	0.829516	0.908311	0.868812	0.829488	0.908136	-0.000101464	-0.000929795	0.000726867	0.0151739	0.0118778	0.01847	0.0138826	0.0109449	0.0168204	0.0138908	0.0109521	0.0168295	8.17425e-06	-1.52134e-05	3.15619e-05	0.6635	0.626566	0.700434	0.8578	0.832476	0.883123	0.85764	0.83234	0.882939	-0.000160131	-0.000734364	0.000414102	0.0437039	0.0384997	0.048908	0.0370285	0.0327618	0.0412952	0.0370108	0.0327436	0.041278	-1.77001e-05	-7.18076e-05	3.64074e-05	0.651577	0.620379	0.682775	0.847085	0.825241	0.86893	0.847108	0.825279	0.868936	2.25515e-05	-0.000449792	0.000494895	0.0625839	0.0566569	0.0685109	0.0520147	0.047177	0.0568523	0.0519988	0.0471609	0.0568368	-1.57944e-05	-8.87508e-05	5.7162e-05	0.650068	0.622247	0.677889	0.852013	0.833652	0.870374	0.852093	0.833751	0.870436	8.02876e-05	-0.000365152	0.000525728	0.0796849	0.0733145	0.0860552	0.0648116	0.059601	0.0700222	0.0647911	0.05958	0.0700021	-2.05216e-05	-0.000109156	6.81128e-05	0.674992	0.586064	0.763151	0.866761	0.823429	0.917416	0.866566	0.822001	0.917058	-0.000194556	-0.00165727	0.00135617	0.015254	0.0108267	0.0201558	0.0141239	0.0101945	0.0190195	0.0141411	0.010205	0.0190184	1.71371e-05	-3.67144e-05	0.000137538	0.666083	0.630222	0.706214	0.856824	0.821294	0.886403	0.856467	0.820489	0.885974	-0.000357296	-0.00172698	0.000382052	0.0438704	0.0380654	0.0506416	0.0373997	0.0327502	0.0427363	0.0374273	0.0327664	0.0427488	2.76068e-05	-8.48716e-05	0.000187072	0.655401	0.625525	0.689655	0.847457	0.822964	0.873606	0.847209	0.822498	0.8728	-0.00024802	-0.00146277	0.000562049	0.0624306	0.0563102	0.0696179	0.0521292	0.0466026	0.0583262	0.0521732	0.0467157	0.0583766	4.40222e-05	-0.000101265	0.000268246	0.653374	0.622104	0.687183	0.852661	0.831647	0.878014	0.852298	0.831788	0.8776	-0.000362666	-0.00207306	0.000448933	0.0797749	0.0719301	0.0871512	0.0650661	0.058923	0.0713465	0.0651486	0.0590591	0.0713654	8.24272e-05	-7.79254e-05	0.000445276
X - 12216	0.680348	0.615666	0.74503	0.868914	0.829516	0.908311	0.868995	0.829553	0.908438	8.17703e-05	-0.000662946	0.000826486	0.0151665	0.0118648	0.0184683	0.0138826	0.0109449	0.0168204	0.0138619	0.0109276	0.0167961	-2.07735e-05	-3.71837e-05	-4.36328e-06	0.621409	0.582779	0.660038	0.8578	0.832476	0.883123	0.857591	0.832211	0.882972	-0.00020855	-0.000693791	0.000276692	0.0441234	0.0388463	0.0494004	0.0370285	0.0327618	0.0412952	0.0370213	0.0327546	0.041288	-7.19429e-06	-4.98637e-05	3.54751e-05	0.618222	0.586628	0.649816	0.847085	0.825241	0.86893	0.847185	0.82537	0.869	0.000100112	-0.000335654	0.000535878	0.0632974	0.0572747	0.0693201	0.0520147	0.047177	0.0568523	0.0520213	0.0471821	0.0568605	6.69612e-06	-4.95161e-05	6.29083e-05	0.600088	0.572121	0.628054	0.852013	0.833652	0.870374	0.851959	0.833612	0.870306	-5.41656e-05	-0.000437687	0.000329356	0.0811595	0.0746432	0.0876758	0.0648116	0.059601	0.0700222	0.06487	0.0596547	0.0700854	5.84668e-05	-1.1412e-05	0.000128346	0.68071	0.606063	0.773357	0.872357	0.819257	0.925027	0.872071	0.818378	0.924628	-0.000286224	-0.00294965	0.00139744	0.0152345	0.0113554	0.0196831	0.0139764	0.010409	0.0179684	0.0139592	0.0103766	0.0179946	-1.72527e-05	-0.000123922	8.48535e-05	0.618767	0.567624	0.682706	0.858362	0.827725	0.887082	0.85758	0.826778	0.887073	-0.000782249	-0.00560315	0.000525142	0.0442789	0.0375462	0.0515967	0.0373212	0.0321501	0.0435877	0.0373634	0.0321745	0.0435891	4.21491e-05	-7.6863e-05	0.00038283	0.614723	0.581846	0.651858	0.845761	0.81241	0.869612	0.84541	0.812458	0.869668	-0.00035137	-0.00382963	0.000772703	0.0636867	0.0550143	0.071777	0.0524843	0.0455035	0.0600893	0.052571	0.045713	0.0600946	8.67382e-05	-3.76544e-05	0.000623452	0.598459	0.563227	0.626761	0.8498	0.826341	0.870185	0.849186	0.826352	0.870049	-0.000614804	-0.00449098	0.000203015	0.0814745	0.0719344	0.0898599	0.065378	0.0579619	0.072	0.0655516	0.0585045	0.0723957	0.000173576	-2.2638e-05	0.00103869
X - 12221	0.634579	0.569806	0.699351	0.868914	0.829516	0.908311	0.868962	0.829581	0.908342	4.81029e-05	-0.00019807	0.000294276	0.0152259	0.0119092	0.0185426	0.0138826	0.0109449	0.0168204	0.0138816	0.0109441	0.0168191	-1.01365e-06	-5.8171e-06	3.78981e-06	0.579987	0.540477	0.619496	0.8578	0.832476	0.883123	0.857715	0.832388	0.883041	-8.51858e-05	-0.000240255	6.98834e-05	0.0443857	0.0390681	0.0497034	0.0370285	0.0327618	0.0412952	0.0370324	0.0327651	0.0412998	3.94881e-06	-8.61885e-06	1.65165e-05	0.582079	0.5487	0.615459	0.847085	0.825241	0.86893	0.847051	0.825206	0.868896	-3.40974e-05	-0.000168152	9.99573e-05	0.0637114	0.0576343	0.0697885	0.0520147	0.047177	0.0568523	0.0520262	0.0471879	0.0568644	1.15259e-05	-5.67089e-06	2.87227e-05	0.596696	0.567738	0.625654	0.852013	0.833652	0.870374	0.852003	0.833642	0.870365	-9.75176e-06	-0.000126566	0.000107062	0.0812645	0.0747232	0.0878058	0.0648116	0.059601	0.0700222	0.0648149	0.0596044	0.0700255	3.33629e-06	-1.7437e-05	2.41096e-05	0.635217	0.55566	0.708175	0.867518	0.816483	0.912469	0.867219	0.817427	0.910399	-0.000299941	-0.00434769	0.00181767	0.0152672	0.0115023	0.0188698	0.0139393	0.0104206	0.0172058	0.0139486	0.0104247	0.0171922	9.2784e-06	-3.74753e-05	7.74443e-05	0.579324	0.528439	0.641881	0.854468	0.822905	0.883611	0.853728	0.822251	0.882752	-0.000739449	-0.00396976	0.00078208	0.0444616	0.0383312	0.0499641	0.0372547	0.0317007	0.042561	0.0373136	0.0317014	0.0426479	5.88145e-05	-2.65262e-05	0.000283867	0.58156	0.533663	0.630664	0.845594	0.814458	0.873649	0.844971	0.813069	0.873526	-0.000622911	-0.00357927	0.000333041	0.0636929	0.0572653	0.0705476	0.0522602	0.0467731	0.0587951	0.0523653	0.0469838	0.05882	0.00010509	-7.74213e-05	0.000417503	0.595256	0.554918	0.644365	0.850303	0.828753	0.870804	0.849722	0.827908	0.870054	-0.000580913	-0.00361294	0.00030272	0.0816656	0.0747303	0.0888514	0.0654642	0.0591368	0.0729091	0.0655837	0.0592222	0.0730135	0.000119499	-1.91353e-05	0.000591208
X - 12261	0.564417	0.498996	0.629837	0.868914	0.829516	0.908311	0.868999	0.829589	0.908409	8.55264e-05	-0.000438911	0.000609964	0.01527	0.0119396	0.0186004	0.0138826	0.0109449	0.0168204	0.0138792	0.0109422	0.0168163	-3.41708e-06	-1.41602e-05	7.326e-06	0.549364	0.511415	0.587312	0.8578	0.832476	0.883123	0.857792	0.832447	0.883137	-7.96808e-06	-0.000292884	0.000276947	0.0445331	0.0391805	0.0498857	0.0370285	0.0327618	0.0412952	0.0370226	0.0327562	0.041289	-5.89851e-06	-3.07961e-05	1.89991e-05	0.547549	0.515857	0.579241	0.847085	0.825241	0.86893	0.847097	0.825246	0.868948	1.19312e-05	-0.000231621	0.000255484	0.0640319	0.0578985	0.0701653	0.0520147	0.047177	0.0568523	0.0520004	0.0471632	0.0568376	-1.42643e-05	-4.72016e-05	1.86729e-05	0.547048	0.519348	0.574748	0.852013	0.833652	0.870374	0.852038	0.833669	0.870406	2.46126e-05	-0.000187331	0.000236556	0.0819933	0.0753585	0.0886281	0.0648116	0.059601	0.0700222	0.0648007	0.0595903	0.0700111	-1.08969e-05	-5.10966e-05	2.93029e-05	0.558727	0.479189	0.647666	0.866888	0.814886	0.911607	0.866265	0.81497	0.911019	-0.000623408	-0.00518335	0.000962039	0.0155868	0.0119595	0.019466	0.0142011	0.0104707	0.0175413	0.0142113	0.0104676	0.0175435	1.01684e-05	-6.39189e-05	0.000107295	0.548374	0.492919	0.594997	0.853746	0.825424	0.885455	0.853292	0.824678	0.885306	-0.000453811	-0.00228676	0.000530912	0.0452305	0.0379609	0.0523541	0.0378716	0.0320496	0.0437248	0.0379185	0.0320199	0.0439051	4.68813e-05	-7.33127e-05	0.00036473	0.546965	0.511661	0.580553	0.84195	0.815654	0.869871	0.841571	0.814087	0.869264	-0.000378441	-0.00271036	0.000364788	0.0646122	0.0570942	0.0716256	0.0530248	0.0462278	0.0582676	0.0530859	0.046254	0.0582629	6.10625e-05	-9.77521e-05	0.000518647	0.545212	0.513348	0.578173	0.847288	0.82619	0.871646	0.846873	0.825031	0.871366	-0.000415454	-0.00242246	0.000180328	0.0825725	0.0747954	0.0905645	0.0659814	0.0588594	0.0730644	0.0660782	0.0589541	0.0731668	9.68724e-05	-4.91891e-05	0.000632163
X - 12283	0.619693	0.555142	0.684243	0.868914	0.829516	0.908311	0.869307	0.830004	0.90861	0.000393629	-0.000246916	0.00103417	0.0152326	0.0119146	0.0185506	0.0138826	0.0109449	0.0168204	0.0138912	0.0109522	0.0168302	8.55268e-06	-3.45175e-06	2.05571e-05	0.590596	0.550384	0.630809	0.8578	0.832476	0.883123	0.858217	0.832953	0.883481	0.000417123	1.04214e-05	0.000823824	0.0443071	0.0389987	0.0496156	0.0370285	0.0327618	0.0412952	0.0370324	0.0327665	0.0412983	3.86526e-06	-3.07389e-05	3.84694e-05	0.598034	0.564937	0.631132	0.847085	0.825241	0.86893	0.847225	0.825399	0.869052	0.000140059	-0.000213579	0.000493697	0.0635594	0.0574982	0.0696206	0.0520147	0.047177	0.0568523	0.0520183	0.0471812	0.0568553	3.64647e-06	-4.3639e-05	5.0932e-05	0.601029	0.571803	0.630255	0.852013	0.833652	0.870374	0.852057	0.833699	0.870414	4.34246e-05	-0.000267497	0.000354346	0.0811495	0.0746165	0.0876825	0.0648116	0.059601	0.0700222	0.0648167	0.0596066	0.0700268	5.07859e-06	-5.33184e-05	6.34756e-05	0.618087	0.528619	0.703748	0.867784	0.816342	0.915707	0.867654	0.816001	0.915542	-0.00012991	-0.00349776	0.00239665	0.0154186	0.0113467	0.0198233	0.0140583	0.0103738	0.0180752	0.0140702	0.0103729	0.0181388	1.19107e-05	-3.29041e-05	9.07473e-05	0.588746	0.533163	0.653267	0.855312	0.81679	0.895805	0.855207	0.816057	0.895883	-0.000105049	-0.00260901	0.00181959	0.0441134	0.0370653	0.0508935	0.0371003	0.0318018	0.0420147	0.0371342	0.0319093	0.0422521	3.3875e-05	-4.18762e-05	0.000234176	0.597267	0.553921	0.642408	0.845799	0.81799	0.876148	0.845417	0.816799	0.875421	-0.000382911	-0.00305354	0.000726781	0.063207	0.0550355	0.0713508	0.0520279	0.0456546	0.0589322	0.0520853	0.0457979	0.0589247	5.74105e-05	-6.13155e-05	0.000386266	0.60037	0.563535	0.633623	0.849742	0.821029	0.873342	0.849303	0.821024	0.873374	-0.000438139	-0.00275203	0.000445776	0.0809359	0.0727069	0.0899022	0.0651434	0.058267	0.0708881	0.065228	0.0586168	0.0710704	8.45823e-05	-6.0641e-05	0.000520211
X - 12306	0.577723	0.509869	0.645577	0.868914	0.829516	0.908311	0.868268	0.828916	0.90762	-0.000645662	-0.00334662	0.00205529	0.0152674	0.0119393	0.0185954	0.0138826	0.0109449	0.0168204	0.0138629	0.0109285	0.0167972	-1.97713e-05	-7.79229e-05	3.83804e-05	0.557565	0.517771	0.597358	0.8578	0.832476	0.883123	0.856959	0.831451	0.882467	-0.000840725	-0.00258052	0.000899069	0.044519	0.0391752	0.0498629	0.0370285	0.0327618	0.0412952	0.0370342	0.0327658	0.0413025	5.70221e-06	-0.000144063	0.000155467	0.571691	0.53889	0.604491	0.847085	0.825241	0.86893	0.847833	0.826069	0.869597	0.000747801	-0.0008518	0.0023474	0.0638829	0.0577742	0.0699916	0.0520147	0.047177	0.0568523	0.0520259	0.0471895	0.0568623	1.12521e-05	-0.000190802	0.000213307	0.573414	0.544823	0.602005	0.852013	0.833652	0.870374	0.852638	0.834326	0.87095	0.000625078	-0.000735925	0.00198608	0.081705	0.0751081	0.0883019	0.0648116	0.059601	0.0700222	0.0647066	0.0594998	0.0699133	-0.000105036	-0.000351913	0.00014184	0.571197	0.471623	0.667186	0.865924	0.817641	0.913755	0.864867	0.817472	0.913212	-0.00105682	-0.00676759	0.00255005	0.015124	0.0114019	0.0186036	0.0137964	0.0100902	0.0173093	0.0137929	0.0100984	0.0172626	-3.47057e-06	-7.45819e-05	9.08638e-05	0.555774	0.498418	0.60863	0.854644	0.824471	0.886126	0.853333	0.824314	0.885994	-0.00131042	-0.0071322	0.00118352	0.0444014	0.038415	0.0521088	0.0372153	0.0322773	0.0440681	0.0372688	0.0321899	0.0442297	5.35353e-05	-0.000127776	0.000575311	0.571799	0.529769	0.618405	0.844148	0.81657	0.870443	0.84444	0.816544	0.870065	0.000291462	-0.00337514	0.0023498	0.0636805	0.0555838	0.0737547	0.0522406	0.0454048	0.0599472	0.0523103	0.0454439	0.0601327	6.9629e-05	-0.000183383	0.000676812	0.57204	0.53715	0.608984	0.849303	0.825277	0.871569	0.849434	0.825801	0.871577	0.000131538	-0.00335363	0.00197199	0.0815155	0.0737387	0.0916164	0.0651798	0.0579649	0.0720765	0.0651586	0.0580607	0.0721735	-2.12452e-05	-0.000315488	0.000534836
X - 12407	0.593439	0.532165	0.654713	0.868914	0.829516	0.908311	0.867819	0.82811	0.907528	-0.00109448	-0.00278502	0.000596059	0.0152607	0.0119333	0.0185882	0.0138826	0.0109449	0.0168204	0.013872	0.010935	0.016809	-1.06425e-05	-4.38118e-05	2.25269e-05	0.559614	0.52186	0.597368	0.8578	0.832476	0.883123	0.858012	0.832766	0.883259	0.000212725	-0.000844026	0.00126948	0.0445048	0.0391596	0.04985	0.0370285	0.0327618	0.0412952	0.0369759	0.0327161	0.0412357	-5.25864e-05	-0.000150608	4.54348e-05	0.558165	0.525976	0.590355	0.847085	0.825241	0.86893	0.84709	0.825273	0.868906	4.57347e-06	-0.000969942	0.000979089	0.063971	0.0578493	0.0700927	0.0520147	0.047177	0.0568523	0.0519446	0.0471132	0.056776	-7.00486e-05	-0.000204162	6.40652e-05	0.565017	0.536363	0.59367	0.852013	0.833652	0.870374	0.851847	0.833486	0.870208	-0.000166227	-0.00107737	0.000744917	0.0818178	0.0752059	0.0884298	0.0648116	0.059601	0.0700222	0.064753	0.0595458	0.0699603	-5.85511e-05	-0.000222881	0.000105778	0.597809	0.51764	0.671261	0.865187	0.793801	0.913896	0.863584	0.788953	0.913841	-0.00160373	-0.00606494	0.000798743	0.0154204	0.0118278	0.0193266	0.0140903	0.0110699	0.0177179	0.014083	0.0110948	0.0177135	-7.23224e-06	-7.17249e-05	6.54298e-05	0.560226	0.520461	0.605074	0.85389	0.817825	0.885393	0.853815	0.817929	0.885715	-7.51953e-05	-0.00201063	0.00158454	0.0446288	0.0392374	0.0534822	0.037477	0.0324124	0.0439163	0.0374549	0.0323895	0.04383	-2.20665e-05	-0.000187344	0.000159963	0.559446	0.521072	0.599609	0.846203	0.817992	0.874288	0.845895	0.817011	0.874567	-0.000308153	-0.00231508	0.000745486	0.0640682	0.0573624	0.0718199	0.0523141	0.0462061	0.0593477	0.0522912	0.0461071	0.0592479	-2.28962e-05	-0.00023423	0.00022425	0.565336	0.532494	0.601106	0.850783	0.828033	0.873379	0.850272	0.826452	0.873463	-0.000510293	-0.00308953	0.000617446	0.0819604	0.0744202	0.0908307	0.0653631	0.0586099	0.0731492	0.0653735	0.0587246	0.0730936	1.0445e-05	-0.000228956	0.000298501
X - 12410	0.636619	0.57309	0.700149	0.868914	0.829516	0.908311	0.868909	0.829574	0.908243	-4.81885e-06	-0.000453095	0.000443457	0.0152172	0.011904	0.0185305	0.0138826	0.0109449	0.0168204	0.013883	0.0109453	0.0168208	3.9075e-07	-7.90116e-06	8.68266e-06	0.616766	0.580734	0.652799	0.8578	0.832476	0.883123	0.857828	0.832511	0.883146	2.86122e-05	-0.000270028	0.000327252	0.0443059	0.039002	0.0496098	0.0370285	0.0327618	0.0412952	0.0370109	0.0327455	0.0412763	-1.75904e-05	-4.25844e-05	7.40366e-06	0.622931	0.592864	0.652996	0.847085	0.825241	0.86893	0.846922	0.825061	0.868784	-0.000162716	-0.000427323	0.000101892	0.0635886	0.0575297	0.0696474	0.0520147	0.047177	0.0568523	0.0519993	0.0471624	0.0568363	-1.531e-05	-4.92601e-05	1.86402e-05	0.624155	0.597562	0.650749	0.852013	0.833652	0.870374	0.851865	0.833488	0.870242	-0.000148507	-0.000376433	7.94184e-05	0.0813871	0.0748409	0.0879332	0.0648116	0.059601	0.0700222	0.0647922	0.0595822	0.0700021	-1.94226e-05	-6.06929e-05	2.18477e-05	0.634424	0.558665	0.717632	0.867433	0.817143	0.919868	0.866949	0.817282	0.919374	-0.000483378	-0.00315566	0.00117407	0.0149084	0.0114394	0.0183205	0.0137078	0.0108217	0.0173487	0.0137153	0.0108181	0.0173521	7.56605e-06	-2.99051e-05	9.83362e-05	0.614564	0.574154	0.652841	0.853675	0.822929	0.886235	0.8532	0.823002	0.886226	-0.000474977	-0.00332601	0.00084463	0.0444225	0.0382599	0.0509521	0.037473	0.0317102	0.0434093	0.0375045	0.0317352	0.0434603	3.14288e-05	-0.000112982	0.000379832	0.620966	0.583734	0.655636	0.842863	0.813858	0.873109	0.842271	0.813545	0.873366	-0.000591758	-0.00323549	0.000650151	0.0638006	0.0572545	0.0720648	0.0526897	0.0460418	0.0591088	0.0527487	0.0461055	0.05909	5.90274e-05	-0.000114448	0.000487019	0.623238	0.590273	0.658619	0.849026	0.822372	0.871991	0.848508	0.821801	0.871778	-0.000518701	-0.00284435	0.000522157	0.0817303	0.0743999	0.0904887	0.0656633	0.0592756	0.0734672	0.0657356	0.0592858	0.0734827	7.23206e-05	-9.24068e-05	0.000645993
X - 12411	0.762641	0.712859	0.812424	0.868914	0.829516	0.908311	0.870716	0.831664	0.909767	0.00180215	-0.000820394	0.0044247	0.0150909	0.0118256	0.0183563	0.0138826	0.0109449	0.0168204	0.0138102	0.0108846	0.0167359	-7.23972e-05	-0.000144366	-4.28226e-07	0.712698	0.679281	0.746115	0.8578	0.832476	0.883123	0.85774	0.832353	0.883127	-5.94079e-05	-0.00158506	0.00146624	0.0437179	0.0385441	0.0488917	0.0370285	0.0327618	0.0412952	0.0369101	0.0326442	0.0411759	-0.000118416	-0.000279724	4.28912e-05	0.696269	0.668037	0.724501	0.847085	0.825241	0.86893	0.848175	0.826431	0.869919	0.00108975	-0.000653049	0.00283254	0.0622746	0.0564004	0.0681489	0.0520147	0.047177	0.0568523	0.0519651	0.0471254	0.0568047	-4.95644e-05	-0.000271624	0.000172495	0.693076	0.668008	0.718144	0.852013	0.833652	0.870374	0.853174	0.834948	0.8714	0.00116106	-0.000374398	0.00269651	0.0792298	0.0729181	0.0855415	0.0648116	0.059601	0.0700222	0.0647679	0.0595545	0.0699813	-4.36809e-05	-0.000312561	0.0002252	0.76347	0.693762	0.823052	0.871131	0.821108	0.916832	0.872067	0.819268	0.919329	0.000936344	-0.00462286	0.00521768	0.0151805	0.0119315	0.0193943	0.0140107	0.0110645	0.0177492	0.0139509	0.0110186	0.0177014	-5.97939e-05	-0.000180282	3.58714e-05	0.715109	0.673435	0.759764	0.858601	0.830511	0.889457	0.858271	0.830335	0.890145	-0.000330051	-0.00391082	0.00158782	0.0435352	0.0381766	0.0501751	0.0371059	0.0327486	0.0432169	0.0370377	0.0327698	0.0431088	-6.82345e-05	-0.000237853	0.000232116	0.698928	0.662775	0.736165	0.847947	0.821423	0.878747	0.848456	0.821823	0.879118	0.000508618	-0.00298541	0.00260658	0.0622612	0.0564743	0.0703396	0.0522776	0.0463808	0.0601589	0.0522959	0.0463223	0.0601183	1.83641e-05	-0.000216851	0.00049789	0.695392	0.665672	0.727801	0.8514	0.82869	0.876609	0.852039	0.830594	0.876645	0.000639196	-0.00315586	0.00260633	0.0791094	0.0728178	0.0872782	0.0652541	0.0586032	0.0730155	0.0652857	0.0585752	0.07292	3.15534e-05	-0.000221902	0.000705335
X - 12456	0.464481	0.399709	0.529252	0.868914	0.829516	0.908311	0.868618	0.829114	0.908122	-0.000295587	-0.00059146	2.851e-07	0.0152873	0.0119524	0.0186222	0.0138826	0.0109449	0.0168204	0.0138823	0.0109447	0.0168199	-3.40676e-07	-5.03423e-06	4.35288e-06	0.487241	0.447872	0.52661	0.8578	0.832476	0.883123	0.857625	0.832288	0.882962	-0.00017461	-0.000392299	4.30784e-05	0.0446133	0.0392477	0.0499789	0.0370285	0.0327618	0.0412952	0.0370279	0.0327608	0.0412951	-5.45081e-07	-1.74945e-05	1.64043e-05	0.500853	0.468849	0.532858	0.847085	0.825241	0.86893	0.846983	0.825135	0.86883	-0.000102289	-0.000282428	7.78496e-05	0.0641527	0.0580026	0.0703028	0.0520147	0.047177	0.0568523	0.0520146	0.0471764	0.0568528	-3.03579e-08	-2.27054e-05	2.26447e-05	0.504888	0.477143	0.532634	0.852013	0.833652	0.870374	0.851947	0.833581	0.870313	-6.58908e-05	-0.00022585	9.40688e-05	0.082155	0.0755019	0.0888081	0.0648116	0.059601	0.0700222	0.0648091	0.0595983	0.07002	-2.46467e-06	-3.01484e-05	2.5219e-05	0.469804	0.373051	0.560912	0.863329	0.810956	0.903257	0.862728	0.809702	0.903656	-0.000601088	-0.00461304	0.00193547	0.015514	0.0114117	0.0197879	0.0142176	0.0102917	0.0181428	0.0142209	0.0102983	0.0181403	3.34648e-06	-2.80296e-05	3.65738e-05	0.48698	0.44209	0.533975	0.854458	0.824534	0.888217	0.853879	0.823546	0.887618	-0.000579607	-0.00476039	0.00143926	0.0449373	0.0376951	0.0512819	0.037548	0.031158	0.0434894	0.0375794	0.0311555	0.0435384	3.13966e-05	-2.89999e-05	0.000171474	0.49511	0.453936	0.529891	0.846075	0.820615	0.868785	0.845599	0.820015	0.868831	-0.000476638	-0.00379083	0.00080774	0.0642681	0.0558787	0.0724571	0.0523833	0.0464	0.0585637	0.0524447	0.0463985	0.0586248	6.13531e-05	-3.90722e-05	0.000341289	0.499725	0.459831	0.533715	0.851311	0.831303	0.874391	0.850875	0.830635	0.874398	-0.000435893	-0.00318738	0.000509219	0.0824534	0.0743548	0.0923378	0.0653312	0.0581996	0.0723058	0.0654092	0.0583559	0.0724447	7.79622e-05	-6.42194e-05	0.000458883
X - 12462	0.636903	0.572715	0.701091	0.868914	0.829516	0.908311	0.871799	0.833206	0.910391	0.00288508	0.000267093	0.00550307	0.015208	0.0118955	0.0185205	0.0138826	0.0109449	0.0168204	0.0138751	0.0109428	0.0168075	-7.49681e-06	-7.76208e-05	6.26272e-05	0.626563	0.588015	0.665111	0.8578	0.832476	0.883123	0.859819	0.83496	0.884678	0.0020188	0.000137042	0.00390055	0.0441547	0.0388655	0.0494439	0.0370285	0.0327618	0.0412952	0.0369334	0.0326698	0.0411969	-9.51334e-05	-0.000302649	0.000112382	0.600554	0.567961	0.633148	0.847085	0.825241	0.86893	0.848429	0.82683	0.870028	0.00134399	-0.000318965	0.00300695	0.0635666	0.0575053	0.0696279	0.0520147	0.047177	0.0568523	0.0520423	0.0471948	0.0568898	2.76875e-05	-0.00023897	0.000294345	0.599583	0.571511	0.627654	0.852013	0.833652	0.870374	0.853469	0.835305	0.871633	0.00145568	1.79492e-05	0.00289341	0.0813734	0.0748232	0.0879237	0.0648116	0.059601	0.0700222	0.0648788	0.0596554	0.0701021	6.71961e-05	-0.000242495	0.000376887	0.639625	0.554243	0.722186	0.867885	0.81675	0.917736	0.869941	0.817558	0.918049	0.0020562	-0.00274612	0.00647119	0.0154664	0.0112883	0.0195949	0.0141301	0.0106582	0.0178913	0.0141315	0.0106545	0.0178924	1.3374e-06	-0.00012714	0.000109278	0.62869	0.582524	0.673359	0.8553	0.819491	0.886794	0.856804	0.821504	0.88779	0.00150383	-0.00141049	0.0045527	0.0444384	0.0382106	0.0511544	0.037417	0.0326069	0.0434015	0.0373731	0.0326954	0.0434696	-4.38794e-05	-0.000309865	0.00032623	0.602897	0.565409	0.646904	0.844457	0.813721	0.874214	0.845373	0.813095	0.874391	0.000916028	-0.0013179	0.00335221	0.0638523	0.0560814	0.0710213	0.0525348	0.0463265	0.0578654	0.0526332	0.0462765	0.0583604	9.84186e-05	-0.000230877	0.000758029	0.603947	0.574638	0.643818	0.850224	0.826036	0.876384	0.851331	0.827139	0.876255	0.00110642	-0.000484132	0.0029343	0.0817497	0.0731006	0.0904381	0.0654212	0.0581468	0.0710107	0.0655595	0.0585939	0.0715128	0.000138272	-0.000220514	0.000947053
X - 12543	0.581562	0.519383	0.643741	0.868914	0.829516	0.908311	0.868731	0.829313	0.908149	-0.000182538	-0.000427972	6.28959e-05	0.0152588	0.0119345	0.0185832	0.0138826	0.0109449	0.0168204	0.0138847	0.0109465	0.0168228	2.01733e-06	-6.01586e-06	1.00505e-05	0.579236	0.541077	0.617394	0.8578	0.832476	0.883123	0.857578	0.832241	0.882915	-0.000221679	-0.000410783	-3.25748e-05	0.0443889	0.0390684	0.0497094	0.0370285	0.0327618	0.0412952	0.0370295	0.0327623	0.0412967	1.01143e-06	-1.7965e-05	1.99879e-05	0.578791	0.547044	0.610538	0.847085	0.825241	0.86893	0.84694	0.825083	0.868796	-0.000145242	-0.000308619	1.81349e-05	0.063781	0.0576937	0.0698683	0.0520147	0.047177	0.0568523	0.0520177	0.0471793	0.0568562	3.09305e-06	-2.13389e-05	2.7525e-05	0.587013	0.558325	0.615702	0.852013	0.833652	0.870374	0.851966	0.833599	0.870334	-4.66427e-05	-0.000200268	0.000106983	0.0814093	0.07485	0.0879685	0.0648116	0.059601	0.0700222	0.0648071	0.059596	0.0700182	-4.52286e-06	-3.41849e-05	2.51392e-05	0.585053	0.501877	0.655009	0.873863	0.821724	0.931182	0.87359	0.821936	0.930882	-0.000272358	-0.00302042	0.00126378	0.0158355	0.0124015	0.0196376	0.0144168	0.0110656	0.0180701	0.0144279	0.0110712	0.0180698	1.11218e-05	-4.40096e-05	9.93288e-05	0.581378	0.531061	0.62005	0.859718	0.827789	0.899369	0.859268	0.827853	0.899535	-0.000449863	-0.00363705	0.000808664	0.0453414	0.0391287	0.0527975	0.0378271	0.0325433	0.0438255	0.0378729	0.0325503	0.0438214	4.58138e-05	-2.8921e-05	0.000286637	0.581095	0.538746	0.622564	0.84804	0.818995	0.878861	0.847583	0.818546	0.87773	-0.000456674	-0.00304614	0.000544507	0.0646927	0.0580032	0.0713043	0.0528449	0.0471721	0.0597251	0.0529276	0.0474824	0.0597255	8.27353e-05	-2.5335e-05	0.000384583	0.588491	0.548321	0.625003	0.852394	0.828322	0.876564	0.851896	0.827919	0.874804	-0.000497895	-0.00298921	0.000284953	0.0821623	0.0751899	0.0908581	0.0654977	0.0596308	0.0729221	0.0656021	0.0597746	0.0729458	0.000104438	-4.15854e-05	0.000572881
X - 12544	0.553999	0.492648	0.61535	0.868914	0.829516	0.908311	0.869096	0.829628	0.908564	0.000182795	-0.000746369	0.00111196	0.0152831	0.011949	0.0186172	0.0138826	0.0109449	0.0168204	0.0138686	0.0109335	0.0168036	-1.40797e-05	-2.81328e-05	-2.65869e-08	0.538101	0.499842	0.576359	0.8578	0.832476	0.883123	0.858022	0.832697	0.883347	0.000222433	-0.000348268	0.000793133	0.0445929	0.0392291	0.0499568	0.0370285	0.0327618	0.0412952	0.0369967	0.0327328	0.0412607	-3.17686e-05	-8.02059e-05	1.66687e-05	0.531587	0.499528	0.563647	0.847085	0.825241	0.86893	0.847229	0.825371	0.869086	0.000143313	-0.000346934	0.000633559	0.0641382	0.0579885	0.070288	0.0520147	0.047177	0.0568523	0.0519534	0.0471192	0.0567877	-6.12004e-05	-0.000128659	6.25856e-06	0.509227	0.480655	0.5378	0.852013	0.833652	0.870374	0.851916	0.833542	0.87029	-9.7343e-05	-0.000547422	0.000352736	0.0821603	0.0755051	0.0888155	0.0648116	0.059601	0.0700222	0.0647706	0.0595605	0.0699807	-4.09957e-05	-0.000124409	4.24173e-05	0.500275	0.360944	0.626481	0.867693	0.809898	0.927815	0.867635	0.809206	0.927752	-5.81242e-05	-0.00249653	0.00207947	0.0152711	0.0117115	0.0188812	0.0138923	0.0106532	0.0171855	0.0138831	0.0106496	0.0171703	-9.18831e-06	-7.72786e-05	4.51132e-05	0.495156	0.41381	0.566184	0.854104	0.819585	0.883885	0.853972	0.81974	0.884479	-0.000131983	-0.00223435	0.00186015	0.0441068	0.0376002	0.0510378	0.036953	0.0320389	0.0429095	0.0369598	0.0320514	0.0429125	6.83001e-06	-0.000102103	0.000176066	0.496643	0.422193	0.550975	0.843752	0.812442	0.87126	0.843551	0.812645	0.870911	-0.000201128	-0.00230748	0.00128034	0.0636856	0.0560141	0.0709613	0.0521271	0.0464863	0.0579141	0.0521333	0.0465333	0.0581001	6.2055e-06	-0.000154025	0.000327922	0.491997	0.442493	0.533678	0.84875	0.820625	0.870856	0.848274	0.818461	0.870182	-0.0004764	-0.00282824	0.000508491	0.0815855	0.0722304	0.0909508	0.0650721	0.0581698	0.072937	0.0651269	0.0582329	0.0728716	5.48278e-05	-0.000123203	0.000408058
X - 12680	0.749544	0.695184	0.803903	0.868914	0.829516	0.908311	0.870245	0.830529	0.909961	0.00133125	-0.000786237	0.00344873	0.015015	0.0117628	0.0182672	0.0138826	0.0109449	0.0168204	0.0138604	0.0109283	0.0167925	-2.22099e-05	-8.01441e-05	3.57244e-05	0.693783	0.658921	0.728646	0.8578	0.832476	0.883123	0.858328	0.833117	0.883539	0.000528164	-0.00122741	0.00228373	0.0432197	0.0381017	0.0483376	0.0370285	0.0327618	0.0412952	0.0370709	0.0328008	0.041341	4.24208e-05	-9.82601e-05	0.000183102	0.687029	0.657507	0.716552	0.847085	0.825241	0.86893	0.848225	0.826501	0.86995	0.00114005	-0.000401571	0.00268166	0.0617471	0.0559379	0.0675563	0.0520147	0.047177	0.0568523	0.052067	0.0472265	0.0569075	5.23521e-05	-0.000136239	0.000240944	0.686481	0.660462	0.712499	0.852013	0.833652	0.870374	0.853042	0.83477	0.871313	0.00102829	-0.00028937	0.00234596	0.0784869	0.0722555	0.0847183	0.0648116	0.059601	0.0700222	0.0648277	0.0596155	0.0700398	1.60616e-05	-0.000217896	0.000250019	0.751658	0.686689	0.830997	0.871534	0.81479	0.922954	0.872606	0.8151	0.925355	0.00107229	-0.00183299	0.00486319	0.0148083	0.0112348	0.0186359	0.0137632	0.0108198	0.0172694	0.0137498	0.0108012	0.0173091	-1.33646e-05	-0.00011555	0.000108256	0.695508	0.644319	0.738978	0.859416	0.82295	0.884598	0.859599	0.823061	0.885089	0.000183205	-0.00303535	0.0025413	0.0432443	0.0368064	0.0502775	0.0371989	0.0320159	0.0427745	0.037285	0.0321606	0.0428004	8.61192e-05	-9.67899e-05	0.000533661	0.688165	0.646522	0.717852	0.847873	0.812879	0.876836	0.848587	0.814823	0.876538	0.000713771	-0.00242719	0.00275145	0.0618205	0.0559737	0.0690362	0.0522484	0.0469313	0.0589671	0.0523749	0.0468743	0.0589155	0.000126575	-0.000103524	0.000786892	0.687815	0.650699	0.717338	0.852432	0.821125	0.876992	0.853019	0.822671	0.878328	0.000587582	-0.00288265	0.00244887	0.078717	0.0715908	0.0855735	0.0652372	0.0581222	0.072487	0.0653558	0.0582053	0.0725646	0.000118533	-0.000172602	0.000829033
X - 12689	0.668007	0.605581	0.730433	0.868914	0.829516	0.908311	0.869489	0.830226	0.908751	0.000575097	-0.00373062	0.00488081	0.0151651	0.0118692	0.0184609	0.0138826	0.0109449	0.0168204	0.0138649	0.0109296	0.0168003	-1.76911e-05	-9.19511e-05	5.65688e-05	0.652038	0.615013	0.689063	0.8578	0.832476	0.883123	0.858607	0.833188	0.884026	0.0008074	-0.00187501	0.00348981	0.0438819	0.0386548	0.0491089	0.0370285	0.0327618	0.0412952	0.0369838	0.0327188	0.0412488	-4.47028e-05	-0.000256022	0.000166617	0.646325	0.615174	0.677477	0.847085	0.825241	0.86893	0.848765	0.826935	0.870595	0.00168007	-0.000651397	0.00401154	0.0628564	0.0569043	0.0688086	0.0520147	0.047177	0.0568523	0.0519918	0.0471591	0.0568245	-2.28593e-05	-0.000317109	0.00027139	0.651675	0.624258	0.679093	0.852013	0.833652	0.870374	0.853903	0.835551	0.872255	0.00188985	-0.000151261	0.00393095	0.0799907	0.0735999	0.0863815	0.0648116	0.059601	0.0700222	0.0647012	0.0595004	0.069902	-0.000110377	-0.000466514	0.00024576	0.671234	0.567153	0.748309	0.866562	0.809665	0.931521	0.866455	0.811374	0.930953	-0.000106338	-0.00730882	0.00528371	0.015686	0.0122856	0.01876	0.0143414	0.0111711	0.0171234	0.0143319	0.0111501	0.0171434	-9.46845e-06	-9.38782e-05	0.000131604	0.654191	0.599972	0.701225	0.853583	0.816358	0.887603	0.853886	0.816684	0.887573	0.00030381	-0.00486959	0.0037668	0.0444795	0.0382064	0.0521456	0.0375615	0.0321175	0.0441177	0.0375593	0.0320723	0.0441391	-2.22393e-06	-0.000280305	0.00041364	0.649212	0.608391	0.68829	0.842188	0.813476	0.865453	0.843389	0.81478	0.866049	0.00120121	-0.00240951	0.0041182	0.0632636	0.0556058	0.0708988	0.0526583	0.0467084	0.0584817	0.0526772	0.0467423	0.0587241	1.88779e-05	-0.00030995	0.000558979	0.652935	0.619133	0.691315	0.847433	0.82334	0.868745	0.848731	0.82355	0.869999	0.00129835	-0.00160167	0.00360917	0.0803685	0.0720476	0.0883197	0.065685	0.0594964	0.071925	0.0656451	0.0594524	0.0722314	-3.98757e-05	-0.000371264	0.000577432
X - 12714	0.676746	0.615904	0.737588	0.868914	0.829516	0.908311	0.868892	0.829456	0.908328	-2.16512e-05	-0.00106621	0.00102291	0.0151473	0.0118557	0.0184389	0.0138826	0.0109449	0.0168204	0.0138833	0.0109465	0.0168201	6.78771e-07	-2.79945e-05	2.9352e-05	0.657726	0.621103	0.694349	0.8578	0.832476	0.883123	0.85763	0.83236	0.8829	-0.000169903	-0.000865845	0.000526038	0.0437625	0.0385499	0.0489751	0.0370285	0.0327618	0.0412952	0.0370136	0.032745	0.0412822	-1.49137e-05	-7.96287e-05	4.98013e-05	0.644528	0.61334	0.675717	0.847085	0.825241	0.86893	0.847234	0.825454	0.869013	0.00014844	-0.000446589	0.000743468	0.0627844	0.0568408	0.0687281	0.0520147	0.047177	0.0568523	0.0520374	0.0471958	0.056879	2.27349e-05	-6.30652e-05	0.000108535	0.643567	0.615708	0.671427	0.852013	0.833652	0.870374	0.852183	0.833862	0.870503	0.000169689	-0.000372714	0.000712092	0.0799586	0.0735702	0.0863471	0.0648116	0.059601	0.0700222	0.0648363	0.0596223	0.0700503	2.46752e-05	-8.06339e-05	0.000129984	0.681886	0.604422	0.752173	0.866828	0.819474	0.92768	0.866543	0.819375	0.927106	-0.000284823	-0.00356369	0.00202532	0.0149477	0.0107491	0.0197164	0.0137983	0.0104098	0.0179647	0.013806	0.0104033	0.0179569	7.68541e-06	-3.78486e-05	8.15436e-05	0.663556	0.616296	0.715102	0.857791	0.826593	0.889354	0.857321	0.826201	0.88894	-0.00046957	-0.0030731	0.000490995	0.0437323	0.0371496	0.0494953	0.0372185	0.0314879	0.0423592	0.0372415	0.0315312	0.042298	2.29995e-05	-7.19906e-05	0.000189228	0.648124	0.606539	0.693493	0.846383	0.81169	0.874044	0.846185	0.811245	0.874294	-0.000197621	-0.00196239	0.000982748	0.0623049	0.0557149	0.0690229	0.0519556	0.0453729	0.057122	0.0520277	0.0455769	0.057234	7.20584e-05	-5.3406e-05	0.000403727	0.647012	0.610393	0.680086	0.851602	0.826661	0.876487	0.851366	0.826416	0.876275	-0.000235364	-0.00236231	0.000873589	0.0791422	0.0718764	0.08639	0.0644712	0.0591227	0.0704216	0.0645683	0.0591371	0.0705367	9.70652e-05	-5.30911e-05	0.000542855
X - 12726	0.642782	0.586058	0.699505	0.868914	0.829516	0.908311	0.869026	0.829701	0.908352	0.000112764	-0.000686558	0.000912087	0.0152537	0.0119326	0.0185748	0.0138826	0.0109449	0.0168204	0.013878	0.0109405	0.0168155	-4.6613e-06	-2.07755e-05	1.14529e-05	0.615557	0.578828	0.652286	0.8578	0.832476	0.883123	0.857523	0.832156	0.882891	-0.000276626	-0.000761762	0.000208511	0.0444694	0.0391478	0.0497909	0.0370285	0.0327618	0.0412952	0.0370407	0.0327718	0.0413096	1.22304e-05	-3.43856e-05	5.88465e-05	0.61967	0.588805	0.650535	0.847085	0.825241	0.86893	0.847153	0.825317	0.868989	6.80963e-05	-0.000360626	0.000496818	0.0638583	0.0577777	0.069939	0.0520147	0.047177	0.0568523	0.0520499	0.0472102	0.0568896	3.52412e-05	-3.18492e-05	0.000102332	0.618361	0.591101	0.645621	0.852013	0.833652	0.870374	0.852096	0.833746	0.870446	8.24349e-05	-0.000299043	0.000463913	0.0816587	0.0750953	0.088222	0.0648116	0.059601	0.0700222	0.0648549	0.0596427	0.0700671	4.32952e-05	-3.84595e-05	0.00012505	0.645961	0.570559	0.714555	0.863705	0.81165	0.910441	0.863435	0.811422	0.910081	-0.000269876	-0.002825	0.00139355	0.0149797	0.0108971	0.0197692	0.0137494	0.00993975	0.0181688	0.0137492	0.00994947	0.0181825	-2.37256e-07	-4.86185e-05	3.76317e-05	0.614387	0.564035	0.660972	0.853964	0.819652	0.884553	0.853284	0.818673	0.884266	-0.000679939	-0.00315352	0.000388613	0.044283	0.0380212	0.0505546	0.0372221	0.0324679	0.0422307	0.0372869	0.0325048	0.0423789	6.47913e-05	-3.34215e-05	0.000395616	0.617865	0.576072	0.659674	0.843299	0.81286	0.876652	0.843147	0.812867	0.876654	-0.000151515	-0.00162556	0.000986607	0.0635777	0.0558916	0.0720085	0.0523326	0.0469615	0.0596886	0.0524562	0.0471416	0.0596774	0.000123571	-2.90747e-05	0.000628647	0.615934	0.586993	0.650203	0.849018	0.82136	0.874912	0.84885	0.821245	0.874575	-0.000167726	-0.00163221	0.000771766	0.0813105	0.0724852	0.0895891	0.0651603	0.0584497	0.0728595	0.065302	0.0586172	0.0729901	0.000141704	-1.44221e-05	0.000608672
X - 12729	0.646769	0.58657	0.706968	0.868914	0.829516	0.908311	0.868791	0.829367	0.908214	-0.000122834	-0.000350055	0.000104388	0.0152576	0.0119368	0.0185784	0.0138826	0.0109449	0.0168204	0.0138828	0.0109451	0.0168205	1.79039e-07	-4.40186e-06	4.75993e-06	0.646298	0.611206	0.68139	0.8578	0.832476	0.883123	0.857765	0.832447	0.883083	-3.47627e-05	-0.000191458	0.000121933	0.0443697	0.0390654	0.049674	0.0370285	0.0327618	0.0412952	0.0370245	0.0327579	0.0412912	-3.96612e-06	-1.7307e-05	9.37477e-06	0.633922	0.604062	0.663782	0.847085	0.825241	0.86893	0.84708	0.825247	0.868913	-5.05957e-06	-0.000152006	0.000141887	0.0637611	0.0576965	0.0698257	0.0520147	0.047177	0.0568523	0.0520141	0.0471761	0.0568522	-5.19332e-07	-1.9042e-05	1.80033e-05	0.63804	0.611984	0.664097	0.852013	0.833652	0.870374	0.852004	0.833652	0.870356	-9.17312e-06	-0.000135697	0.000117351	0.081661	0.0751103	0.0882117	0.0648116	0.059601	0.0700222	0.0648186	0.0596073	0.0700299	7.03787e-06	-1.56165e-05	2.96923e-05	0.650451	0.582141	0.70495	0.866852	0.819629	0.918089	0.86638	0.818909	0.91871	-0.000472046	-0.00324456	0.00111766	0.0157614	0.0120055	0.0198458	0.0143657	0.0109948	0.0182776	0.0143706	0.010999	0.0182773	4.8572e-06	-2.04641e-05	4.58066e-05	0.647876	0.60149	0.691712	0.857564	0.82894	0.885511	0.857178	0.828467	0.885622	-0.000385615	-0.00252184	0.000316226	0.0453114	0.0379913	0.0530823	0.0378414	0.0333943	0.0441565	0.0378644	0.0333677	0.0441551	2.3018e-05	-5.62956e-05	0.000131183	0.63396	0.596817	0.669431	0.846703	0.817961	0.877128	0.846287	0.817239	0.877085	-0.000416121	-0.00248418	0.000234067	0.0642508	0.0556196	0.0720046	0.0523911	0.0465298	0.0581408	0.0524545	0.0465759	0.0581715	6.34564e-05	-2.34648e-05	0.00029188	0.638739	0.602654	0.670277	0.852041	0.830291	0.879615	0.851685	0.828704	0.87916	-0.000355933	-0.00223905	0.000227666	0.0822409	0.0734868	0.0914076	0.0651932	0.05948	0.071858	0.0652943	0.0594741	0.0718503	0.000101137	-1.69056e-05	0.000504865
X - 12730	0.534014	0.472933	0.595094	0.868914	0.829516	0.908311	0.868956	0.829679	0.908234	4.27601e-05	-0.000780544	0.000866064	0.0152806	0.0119473	0.0186139	0.0138826	0.0109449	0.0168204	0.0138844	0.010946	0.0168228	1.7491e-06	-1.76301e-05	2.11283e-05	0.513208	0.475143	0.551274	0.8578	0.832476	0.883123	0.858232	0.832969	0.883494	0.000431914	-0.000130119	0.000993948	0.0445955	0.0392326	0.0499583	0.0370285	0.0327618	0.0412952	0.0370267	0.0327609	0.0412925	-1.77055e-06	-5.21037e-05	4.85626e-05	0.515908	0.483845	0.54797	0.847085	0.825241	0.86893	0.847307	0.825489	0.869125	0.000221997	-0.000274519	0.000718512	0.0641399	0.0579919	0.0702878	0.0520147	0.047177	0.0568523	0.0519953	0.0471587	0.0568319	-1.93216e-05	-8.62069e-05	4.75637e-05	0.520391	0.492395	0.548388	0.852013	0.833652	0.870374	0.852178	0.833845	0.870512	0.000165257	-0.000271382	0.000601896	0.0821284	0.0754785	0.0887784	0.0648116	0.059601	0.0700222	0.064788	0.0595776	0.0699985	-2.35779e-05	-0.000104783	5.76269e-05	0.531385	0.433503	0.630097	0.861381	0.810874	0.920834	0.861072	0.808438	0.919078	-0.000309115	-0.00315622	0.00267324	0.0153253	0.0113282	0.019593	0.0140491	0.0103565	0.0176845	0.0140608	0.0103664	0.0176859	1.17696e-05	-2.90547e-05	7.48547e-05	0.509079	0.46011	0.55809	0.855199	0.823855	0.883679	0.855426	0.822585	0.884597	0.000227105	-0.00236851	0.00185606	0.0450094	0.0379378	0.0538823	0.0376227	0.0317322	0.0446158	0.0376437	0.0317961	0.0447195	2.09618e-05	-7.78337e-05	0.000140219	0.512682	0.466887	0.556479	0.843372	0.815022	0.866712	0.843328	0.815186	0.866684	-4.38408e-05	-0.00204815	0.00125357	0.0646057	0.0573791	0.0753387	0.0528002	0.0474832	0.061694	0.0528279	0.0475551	0.0619191	2.77517e-05	-0.000103048	0.00027044	0.516856	0.46405	0.55535	0.848863	0.828411	0.868928	0.848717	0.828438	0.868937	-0.000145636	-0.00184148	0.000903475	0.082968	0.0741494	0.09334	0.0658474	0.0597865	0.0737738	0.0658946	0.059902	0.073835	4.72574e-05	-0.000103329	0.000481335
X - 12731	0.679005	0.615281	0.742728	0.868914	0.829516	0.908311	0.869239	0.830121	0.908356	0.000325082	-0.000468955	0.00111912	0.0152237	0.0119103	0.018537	0.0138826	0.0109449	0.0168204	0.0138945	0.0109549	0.0168341	1.18799e-05	-7.87609e-06	3.16358e-05	0.638809	0.602399	0.675218	0.8578	0.832476	0.883123	0.857986	0.832709	0.883262	0.000185858	-0.000351326	0.000723041	0.0443103	0.0390138	0.0496068	0.0370285	0.0327618	0.0412952	0.0370239	0.0327571	0.0412906	-4.63824e-06	-5.50089e-05	4.57325e-05	0.631235	0.600441	0.66203	0.847085	0.825241	0.86893	0.847084	0.825225	0.868943	-1.45339e-06	-0.00045693	0.000454024	0.0636315	0.0575813	0.0696816	0.0520147	0.047177	0.0568523	0.0519981	0.0471604	0.0568357	-1.65873e-05	-8.59989e-05	5.28243e-05	0.628564	0.601276	0.655853	0.852013	0.833652	0.870374	0.852036	0.833662	0.87041	2.29295e-05	-0.000374193	0.000420052	0.0813183	0.074794	0.0878427	0.0648116	0.059601	0.0700222	0.064771	0.0595611	0.0699809	-4.05702e-05	-0.000126042	4.49018e-05	0.677043	0.608009	0.759973	0.862626	0.815347	0.907941	0.862834	0.81478	0.908254	0.000208064	-0.00175857	0.00272638	0.0151751	0.0106985	0.0193072	0.0139638	0.00977815	0.0179959	0.0139834	0.00977583	0.017995	1.95274e-05	-2.29275e-05	0.000119647	0.63575	0.596928	0.689073	0.855501	0.824194	0.885763	0.855395	0.824306	0.88573	-0.000105737	-0.00164835	0.00108122	0.044591	0.0378362	0.0521273	0.0376102	0.0317609	0.0433217	0.0376323	0.0318465	0.0433667	2.21242e-05	-6.13492e-05	0.000215137	0.628676	0.590735	0.6692	0.844703	0.817953	0.873042	0.844498	0.817665	0.872922	-0.000204536	-0.00133236	0.000555103	0.0639313	0.0561081	0.0724317	0.052646	0.0451408	0.0590443	0.0526767	0.0451208	0.0590468	3.0728e-05	-0.000122237	0.000320244	0.626586	0.591638	0.665902	0.849758	0.825329	0.876014	0.849569	0.825048	0.875479	-0.000189806	-0.00135731	0.00070012	0.0818906	0.0734925	0.0912376	0.0657157	0.0590318	0.0726646	0.0657244	0.0590209	0.072778	8.66681e-06	-0.00015416	0.000295092
X - 12738	0.57543	0.503118	0.647741	0.868914	0.829516	0.908311	0.868753	0.829253	0.908252	-0.000160917	-0.0010752	0.000753369	0.015255	0.0119314	0.0185787	0.0138826	0.0109449	0.0168204	0.0138957	0.0109567	0.0168346	1.30274e-05	-1.37302e-05	3.97851e-05	0.57793	0.537241	0.618619	0.8578	0.832476	0.883123	0.857504	0.832224	0.882784	-0.000295849	-0.000879749	0.000288052	0.0443664	0.039049	0.0496838	0.0370285	0.0327618	0.0412952	0.0370305	0.0327628	0.0412983	2.04722e-06	-5.88572e-05	6.29517e-05	0.583016	0.549359	0.616673	0.847085	0.825241	0.86893	0.847043	0.825238	0.868847	-4.25489e-05	-0.00056571	0.000480612	0.0636799	0.0576035	0.0697562	0.0520147	0.047177	0.0568523	0.0520182	0.0471796	0.0568569	3.58247e-06	-7.47257e-05	8.18906e-05	0.585501	0.556242	0.61476	0.852013	0.833652	0.870374	0.85199	0.833646	0.870334	-2.33855e-05	-0.000493307	0.000446536	0.0814057	0.0748495	0.0879618	0.0648116	0.059601	0.0700222	0.0648081	0.0595968	0.0700193	-3.53239e-06	-9.65872e-05	8.95224e-05	0.573973	0.484386	0.668372	0.866018	0.816158	0.92203	0.865384	0.816551	0.920665	-0.000633568	-0.00402992	0.0017087	0.015278	0.0106194	0.020284	0.0139652	0.00990618	0.0187138	0.0139865	0.00991968	0.0187202	2.13158e-05	-3.81509e-05	0.000139808	0.578669	0.52993	0.626086	0.855564	0.827255	0.889173	0.854792	0.825445	0.887448	-0.000771734	-0.00390452	0.000274028	0.0445653	0.0371317	0.0525176	0.03748	0.0317844	0.0441844	0.0375246	0.0318568	0.044252	4.46183e-05	-4.38861e-05	0.000263401	0.580956	0.540955	0.620945	0.844832	0.816793	0.871051	0.844279	0.815855	0.870929	-0.000553468	-0.00271741	0.000467683	0.0636934	0.0566644	0.0727441	0.0523988	0.0467117	0.0596872	0.0524762	0.0468288	0.059728	7.73585e-05	-4.33992e-05	0.000432251	0.5838	0.5518	0.62545	0.850025	0.828904	0.87272	0.849476	0.828565	0.872005	-0.000548649	-0.00268453	0.000364427	0.081267	0.0732938	0.0910837	0.0652033	0.0570742	0.0736138	0.0653066	0.0575764	0.073641	0.000103317	-6.6747e-05	0.000470479
X - 12740	0.578318	0.520117	0.636519	0.868914	0.829516	0.908311	0.869278	0.829766	0.908791	0.000364995	-0.000933583	0.00166357	0.0152763	0.0119445	0.0186081	0.0138826	0.0109449	0.0168204	0.0138815	0.0109443	0.0168187	-1.12211e-06	-2.754e-05	2.52957e-05	0.551369	0.51336	0.589378	0.8578	0.832476	0.883123	0.857682	0.83223	0.883133	-0.000118169	-0.00101437	0.000778034	0.0445639	0.0392077	0.0499202	0.0370285	0.0327618	0.0412952	0.0370103	0.0327445	0.041276	-1.82462e-05	-0.000107973	7.14803e-05	0.554729	0.523233	0.586226	0.847085	0.825241	0.86893	0.847247	0.825321	0.869173	0.000161865	-0.000634293	0.000958023	0.0640601	0.0579243	0.0701959	0.0520147	0.047177	0.0568523	0.051966	0.0471306	0.0568013	-4.86776e-05	-0.00017168	7.43254e-05	0.55071	0.522026	0.579393	0.852013	0.833652	0.870374	0.8523	0.833908	0.870693	0.000287176	-0.000466061	0.00104041	0.0820197	0.0753847	0.0886547	0.0648116	0.059601	0.0700222	0.0647756	0.0595668	0.0699844	-3.59868e-05	-0.000188761	0.000116787	0.57653	0.495467	0.653623	0.864654	0.818155	0.916846	0.86482	0.817913	0.917289	0.000165702	-0.00304557	0.00264193	0.0154545	0.0113427	0.0201208	0.0140931	0.0106534	0.0184659	0.0140963	0.0107087	0.0184571	3.19588e-06	-4.06248e-05	6.32163e-05	0.5544	0.509906	0.595139	0.85596	0.819011	0.883618	0.855671	0.81878	0.883621	-0.000289066	-0.00255795	0.000959976	0.0444703	0.0380649	0.0510247	0.0372167	0.0318384	0.0420144	0.0372237	0.0318614	0.0420063	6.94928e-06	-9.49434e-05	0.000166229	0.557173	0.520723	0.593237	0.846204	0.817696	0.875619	0.846116	0.817479	0.875702	-8.75905e-05	-0.00180381	0.000977795	0.0637358	0.0572577	0.0707423	0.0520841	0.0460811	0.057676	0.0520836	0.046083	0.0576626	-5.50745e-07	-0.000179442	0.000239505	0.552754	0.512833	0.585494	0.851287	0.82892	0.874788	0.85125	0.828933	0.875125	-3.67886e-05	-0.00132051	0.00125801	0.0818825	0.0735552	0.0899544	0.0650303	0.0578874	0.0718529	0.0650674	0.0578802	0.0718646	3.7062e-05	-0.000166307	0.000414105
X - 12798	0.553328	0.489706	0.616949	0.868914	0.829516	0.908311	0.870182	0.831385	0.908978	0.001268	-0.000485328	0.00302132	0.0152798	0.0119466	0.0186129	0.0138826	0.0109449	0.0168204	0.0139098	0.0109671	0.0168525	2.71879e-05	-8.94501e-06	6.33208e-05	0.51959	0.481079	0.558102	0.8578	0.832476	0.883123	0.859179	0.834141	0.884217	0.00137956	0.000319753	0.00243936	0.044598	0.0392348	0.0499612	0.0370285	0.0327618	0.0412952	0.0370615	0.0327956	0.0413274	3.29827e-05	-7.59597e-05	0.000141925	0.532938	0.500606	0.56527	0.847085	0.825241	0.86893	0.847348	0.825575	0.86912	0.000262518	-0.000795473	0.00132051	0.0641073	0.0579625	0.0702522	0.0520147	0.047177	0.0568523	0.0520426	0.0472049	0.0568802	2.79278e-05	-0.000116934	0.00017279	0.531964	0.503297	0.56063	0.852013	0.833652	0.870374	0.852384	0.83408	0.870689	0.00037108	-0.000562549	0.00130471	0.0821043	0.0754562	0.0887525	0.0648116	0.059601	0.0700222	0.0648322	0.0596231	0.0700413	2.06222e-05	-0.000152565	0.000193809	0.538232	0.410906	0.622697	0.872605	0.831857	0.922722	0.873516	0.833114	0.922836	0.000910847	-0.00298109	0.00452098	0.0152423	0.0114742	0.0200395	0.0139036	0.0105181	0.0183077	0.0139398	0.0105365	0.0183508	3.62107e-05	-1.47326e-05	0.000148473	0.512608	0.447085	0.569649	0.858953	0.827301	0.897225	0.859947	0.828326	0.897693	0.000993997	-0.00187259	0.00353041	0.0446435	0.0367963	0.0519086	0.0371525	0.0302938	0.0433396	0.0372268	0.0304266	0.04354	7.42694e-05	-8.66409e-05	0.00037641	0.524377	0.436111	0.572073	0.847013	0.823229	0.874325	0.846863	0.822811	0.874324	-0.000150287	-0.00370216	0.00128138	0.063681	0.0552079	0.0709778	0.0518158	0.0440779	0.0584128	0.0519039	0.0441573	0.0586172	8.81733e-05	-0.000147043	0.000399622	0.523802	0.431397	0.565256	0.851359	0.83002	0.871223	0.851288	0.830298	0.870442	-7.10514e-05	-0.00256846	0.00116921	0.0818799	0.0728056	0.0909561	0.0647876	0.0578212	0.0710636	0.0648999	0.0578076	0.0711166	0.000112308	-0.00010837	0.000617358
X - 12812	0.555847	0.488234	0.62346	0.868914	0.829516	0.908311	0.868863	0.829393	0.908333	-5.04034e-05	-0.000356591	0.000255784	0.0152775	0.0119452	0.0186098	0.0138826	0.0109449	0.0168204	0.0138796	0.0109423	0.0168169	-3.05118e-06	-9.49996e-06	3.3976e-06	0.533465	0.494755	0.572176	0.8578	0.832476	0.883123	0.857713	0.832362	0.883064	-8.69106e-05	-0.000282253	0.000108432	0.0445833	0.0392235	0.0499431	0.0370285	0.0327618	0.0412952	0.0370271	0.0327602	0.0412939	-1.43871e-06	-1.78102e-05	1.49328e-05	0.529698	0.497706	0.56169	0.847085	0.825241	0.86893	0.847059	0.825204	0.868915	-2.57601e-05	-0.000186083	0.000134563	0.0641387	0.0579933	0.0702841	0.0520147	0.047177	0.0568523	0.0520266	0.0471885	0.0568647	1.19901e-05	-9.7952e-06	3.37755e-05	0.535096	0.506518	0.563674	0.852013	0.833652	0.870374	0.851991	0.833622	0.870359	-2.24226e-05	-0.000166757	0.000121912	0.0821048	0.0754596	0.0887499	0.0648116	0.059601	0.0700222	0.0648161	0.0596055	0.0700267	4.49748e-06	-2.25101e-05	3.15051e-05	0.558149	0.484794	0.653293	0.869997	0.828269	0.916865	0.869498	0.825549	0.916064	-0.000499179	-0.00326359	0.00106855	0.0155249	0.0109186	0.0199799	0.0141207	0.0103599	0.0181075	0.014126	0.0103684	0.0180903	5.21671e-06	-5.64979e-05	5.99613e-05	0.532552	0.49203	0.585702	0.857164	0.820781	0.892127	0.856687	0.820575	0.892229	-0.000476608	-0.00239792	0.000775106	0.0445964	0.0384568	0.0519084	0.0372064	0.0319653	0.043415	0.0372449	0.0320174	0.0434226	3.84375e-05	-3.16961e-05	0.000223932	0.530434	0.488252	0.580682	0.844198	0.808137	0.873506	0.843736	0.807465	0.873525	-0.000461743	-0.0023348	0.000310046	0.0644982	0.057126	0.0741354	0.0526303	0.046175	0.0597262	0.0527151	0.04626	0.0597444	8.47302e-05	-4.97868e-05	0.000461461	0.536214	0.501505	0.574398	0.84847	0.822825	0.87053	0.848048	0.822793	0.870517	-0.000421628	-0.00247787	0.000298399	0.0825231	0.0742125	0.0938509	0.0657109	0.0591292	0.0734963	0.0658082	0.0591853	0.0734917	9.72539e-05	-3.29876e-05	0.000540983
X - 12816	0.61101	0.540968	0.681052	0.868914	0.829516	0.908311	0.868922	0.829527	0.908318	8.88842e-06	-0.000243632	0.000261409	0.0152524	0.0119276	0.0185773	0.0138826	0.0109449	0.0168204	0.0138811	0.0109437	0.0168184	-1.56992e-06	-6.00992e-06	2.87008e-06	0.568507	0.526959	0.610055	0.8578	0.832476	0.883123	0.85776	0.832457	0.883064	-3.96912e-05	-0.000202029	0.000122647	0.0444499	0.0391151	0.0497847	0.0370285	0.0327618	0.0412952	0.0370318	0.0327645	0.041299	3.27101e-06	-9.81798e-06	1.636e-05	0.563046	0.528678	0.597413	0.847085	0.825241	0.86893	0.847061	0.825228	0.868895	-2.40668e-05	-0.000165459	0.000117326	0.0639175	0.0578067	0.0700282	0.0520147	0.047177	0.0568523	0.0520231	0.0471847	0.0568616	8.50074e-06	-8.86105e-06	2.58625e-05	0.57118	0.541008	0.601352	0.852013	0.833652	0.870374	0.852007	0.83365	0.870365	-6.06029e-06	-0.000126524	0.000114404	0.0816998	0.0751048	0.0882947	0.0648116	0.059601	0.0700222	0.0648143	0.0596033	0.0700253	2.71941e-06	-1.83891e-05	2.38279e-05	0.609625	0.510211	0.687769	0.869363	0.818206	0.91205	0.868976	0.816867	0.91198	-0.000387074	-0.00193274	0.00107741	0.0152076	0.0114325	0.0201807	0.013896	0.0106216	0.0183956	0.0138995	0.0106387	0.0183924	3.43326e-06	-2.63086e-05	3.91738e-05	0.565748	0.516889	0.61332	0.856052	0.821884	0.890547	0.855599	0.821352	0.889341	-0.000452226	-0.00339831	0.000404267	0.0442606	0.0378061	0.0519858	0.0371669	0.0325849	0.0435679	0.0372047	0.0325804	0.0435772	3.77481e-05	-5.04087e-05	0.000286801	0.562327	0.515917	0.609833	0.845695	0.814233	0.869893	0.845265	0.814	0.869634	-0.000430237	-0.00277217	0.000278225	0.0640372	0.0578126	0.0723852	0.0524213	0.0470435	0.0591341	0.0524903	0.0471677	0.059175	6.90428e-05	-6.34272e-05	0.000542023	0.570831	0.53814	0.614465	0.850308	0.828503	0.868818	0.849898	0.828176	0.868665	-0.000409933	-0.00192716	0.000203958	0.0817626	0.0739039	0.0916735	0.0652954	0.0602984	0.0726232	0.0653718	0.0604009	0.0726297	7.63305e-05	-2.192e-05	0.000433002
X - 12818	0.655282	0.595203	0.715361	0.868914	0.829516	0.908311	0.868816	0.829409	0.908224	-9.71322e-05	-0.000266885	7.26209e-05	0.0152326	0.0119159	0.0185493	0.0138826	0.0109449	0.0168204	0.013882	0.0109442	0.0168197	-6.72217e-07	-4.33974e-06	2.99531e-06	0.584859	0.546493	0.623226	0.8578	0.832476	0.883123	0.857856	0.832542	0.883169	5.58517e-05	-7.61887e-05	0.000187892	0.044487	0.0391633	0.0498107	0.0370285	0.0327618	0.0412952	0.0370173	0.0327514	0.0412833	-1.11686e-05	-2.19485e-05	-3.88744e-07	0.588561	0.55628	0.620842	0.847085	0.825241	0.86893	0.847094	0.825254	0.868934	8.87833e-06	-0.000100889	0.000118646	0.063826	0.0577469	0.069905	0.0520147	0.047177	0.0568523	0.0520039	0.0471668	0.056841	-1.07561e-05	-2.542e-05	3.90783e-06	0.60442	0.576071	0.632768	0.852013	0.833652	0.870374	0.851976	0.833615	0.870337	-3.70827e-05	-0.000139435	6.52691e-05	0.0813123	0.0747778	0.0878468	0.0648116	0.059601	0.0700222	0.0648093	0.0595987	0.0700199	-2.29616e-06	-2.01191e-05	1.55268e-05	0.652671	0.567979	0.72582	0.866137	0.814245	0.921433	0.865588	0.814249	0.921483	-0.000548543	-0.00455674	0.00153852	0.0152809	0.0110298	0.0201857	0.0139705	0.0103598	0.018236	0.0139781	0.0103737	0.0182332	7.61617e-06	-3.61161e-05	5.72323e-05	0.584232	0.539762	0.633127	0.85592	0.825692	0.891882	0.855592	0.823583	0.890355	-0.000328312	-0.00297176	0.00127207	0.0450327	0.0379078	0.0526597	0.0376055	0.0319227	0.0435613	0.0376304	0.0317448	0.0436672	2.49533e-05	-0.00019702	0.000320504	0.588575	0.555163	0.632154	0.844508	0.818321	0.870639	0.84412	0.817314	0.869575	-0.000388205	-0.00252565	0.000725949	0.0639459	0.0558227	0.0711327	0.0524529	0.0457844	0.0593016	0.0525102	0.0457639	0.0595165	5.73228e-05	-0.000120568	0.000387483	0.605468	0.57207	0.640563	0.849648	0.826349	0.87348	0.849156	0.825796	0.873293	-0.000492528	-0.00257426	0.00026536	0.0813149	0.0718481	0.0887742	0.0651687	0.0572748	0.0717739	0.0652631	0.0572702	0.071865	9.44107e-05	-5.44228e-05	0.000478178
X - 12822	0.717745	0.655592	0.779897	0.868914	0.829516	0.908311	0.869187	0.829986	0.908388	0.000273163	-0.000964847	0.00151117	0.0151074	0.0118289	0.0183859	0.0138826	0.0109449	0.0168204	0.0138769	0.0109403	0.0168136	-5.70081e-06	-2.59839e-05	1.45823e-05	0.656525	0.619667	0.693384	0.8578	0.832476	0.883123	0.857278	0.831898	0.882658	-0.000521681	-0.00119896	0.000155598	0.0439136	0.0387035	0.0491236	0.0370285	0.0327618	0.0412952	0.0370565	0.0327867	0.0413263	2.79668e-05	-3.03174e-05	8.6251e-05	0.652402	0.622022	0.682783	0.847085	0.825241	0.86893	0.846737	0.824861	0.868613	-0.000348098	-0.000938484	0.000242289	0.0628464	0.0569229	0.06877	0.0520147	0.047177	0.0568523	0.052032	0.047192	0.056872	1.73512e-05	-6.33112e-05	9.80135e-05	0.667008	0.64052	0.693496	0.852013	0.833652	0.870374	0.852	0.833616	0.870385	-1.27821e-05	-0.000530018	0.000504454	0.079626	0.0732958	0.0859562	0.0648116	0.059601	0.0700222	0.0647807	0.059571	0.0699904	-3.08825e-05	-0.000132459	7.06942e-05	0.717824	0.635991	0.790324	0.870088	0.811434	0.919837	0.869738	0.811317	0.91853	-0.000349775	-0.00390246	0.00220091	0.0148453	0.0105779	0.0187628	0.0136833	0.00977264	0.0175048	0.0136847	0.00977698	0.0175099	1.36942e-06	-3.41516e-05	4.87951e-05	0.658393	0.608902	0.709731	0.858516	0.819758	0.890593	0.857539	0.818056	0.889663	-0.000976899	-0.00484449	0.000418229	0.0438444	0.0377789	0.0499509	0.0370277	0.0317818	0.0414792	0.0370912	0.0317914	0.0414786	6.35602e-05	-5.27493e-05	0.000376724	0.655359	0.61493	0.687528	0.846904	0.818916	0.872643	0.846207	0.818862	0.872401	-0.000696745	-0.00372422	0.000331815	0.062677	0.0564449	0.0687292	0.0519873	0.0466239	0.0573327	0.0520609	0.0467342	0.0574236	7.36345e-05	-8.57348e-05	0.000423067	0.670793	0.631933	0.697098	0.851661	0.829551	0.875071	0.851272	0.829541	0.874728	-0.000388345	-0.00259771	0.000548942	0.0794855	0.0717447	0.0883492	0.0647934	0.0582668	0.0710069	0.0648324	0.0582668	0.0708787	3.89669e-05	-0.000157663	0.000462698
X - 12830	0.706068	0.639866	0.772271	0.868914	0.829516	0.908311	0.870766	0.831604	0.909928	0.00185243	-0.00206752	0.00577238	0.0150846	0.0118085	0.0183607	0.0138826	0.0109449	0.0168204	0.0138325	0.0109061	0.0167589	-5.01664e-05	-0.000135526	3.51932e-05	0.670316	0.630926	0.709706	0.8578	0.832476	0.883123	0.858059	0.832788	0.88333	0.000259308	-0.00218768	0.0027063	0.0435528	0.0383743	0.0487312	0.0370285	0.0327618	0.0412952	0.0368557	0.0325953	0.0411161	-0.000172795	-0.00042262	7.70303e-05	0.657223	0.624804	0.689643	0.847085	0.825241	0.86893	0.848016	0.826329	0.869703	0.000931138	-0.00128165	0.00314393	0.0624703	0.0565682	0.0683724	0.0520147	0.047177	0.0568523	0.051879	0.0470407	0.0567172	-0.000135655	-0.000478976	0.000207668	0.66102	0.632291	0.689749	0.852013	0.833652	0.870374	0.853567	0.835368	0.871767	0.00155399	-0.000410079	0.00351806	0.0793871	0.0730604	0.0857138	0.0648116	0.059601	0.0700222	0.0647177	0.059508	0.0699275	-9.3867e-05	-0.000521756	0.000334022	0.707031	0.626543	0.792791	0.867702	0.812143	0.926403	0.869554	0.814192	0.925497	0.00185152	-0.00301793	0.0073453	0.0149876	0.0104913	0.0191984	0.0138644	0.0099961	0.0181897	0.0138195	0.00996449	0.0181176	-4.48854e-05	-0.000159996	7.75237e-05	0.669208	0.616007	0.729282	0.856351	0.819743	0.888431	0.855981	0.819467	0.888186	-0.000369378	-0.00507109	0.00254957	0.043247	0.0373288	0.049292	0.036869	0.0319665	0.0421876	0.0367574	0.0317154	0.0420112	-0.000111533	-0.000394911	0.00033247	0.655716	0.620248	0.69668	0.845025	0.820451	0.873961	0.845396	0.821658	0.873719	0.000370839	-0.00369671	0.00246392	0.062293	0.0544141	0.0694326	0.0520489	0.0464984	0.0596143	0.0519985	0.0464192	0.0594153	-5.04628e-05	-0.000382897	0.000576786	0.659721	0.625993	0.695232	0.849971	0.828679	0.878115	0.850993	0.830805	0.87705	0.00102197	-0.00211783	0.00316265	0.0794174	0.0726658	0.0871079	0.0650168	0.0592499	0.0721821	0.0650461	0.0596221	0.0719801	2.92989e-05	-0.000411098	0.00089806
X - 12844	0.654384	0.586391	0.722376	0.868914	0.829516	0.908311	0.868882	0.829005	0.908759	-3.13497e-05	-0.00328625	0.00322355	0.0152033	0.0118938	0.0185129	0.0138826	0.0109449	0.0168204	0.0138718	0.0109395	0.016804	-1.08626e-05	-7.64393e-05	5.47141e-05	0.636529	0.597371	0.675687	0.8578	0.832476	0.883123	0.857239	0.831636	0.882842	-0.000560469	-0.00258111	0.00146018	0.0440916	0.0388203	0.0493628	0.0370285	0.0327618	0.0412952	0.0368498	0.0325948	0.0411048	-0.00017871	-0.000391276	3.38563e-05	0.623152	0.590016	0.656289	0.847085	0.825241	0.86893	0.84691	0.824993	0.868827	-0.00017495	-0.00199462	0.00164472	0.0633136	0.0572918	0.0693355	0.0520147	0.047177	0.0568523	0.0517916	0.0469595	0.0566238	-0.000223006	-0.000522913	7.68996e-05	0.622457	0.592708	0.652207	0.852013	0.833652	0.870374	0.85159	0.833082	0.870097	-0.000423627	-0.00234763	0.00150038	0.0807093	0.0742282	0.0871904	0.0648116	0.059601	0.0700222	0.0645389	0.0593302	0.0697475	-0.000272728	-0.000653038	0.000107582	0.651576	0.567749	0.747421	0.863636	0.813606	0.923171	0.86329	0.811032	0.920489	-0.000345903	-0.00643022	0.00419442	0.0148341	0.0104341	0.0191712	0.0136474	0.00981642	0.0177914	0.0136477	0.00989311	0.017845	3.3053e-07	-0.000101159	0.000105056	0.632616	0.577592	0.677226	0.855485	0.827593	0.884761	0.854513	0.828391	0.883096	-0.000971718	-0.00493794	0.00163829	0.043924	0.038456	0.0509593	0.037222	0.032114	0.0433582	0.0370865	0.0317939	0.0433704	-0.000135471	-0.000445461	0.000169916	0.620298	0.575947	0.665015	0.844749	0.819155	0.871466	0.844126	0.819704	0.871054	-0.000622216	-0.00462763	0.00197773	0.0632613	0.0563865	0.0701906	0.0524169	0.0463048	0.0595357	0.0522706	0.0460782	0.0592798	-0.000146374	-0.000503082	0.000201112	0.620394	0.580785	0.654767	0.850823	0.826496	0.871196	0.849903	0.825856	0.869156	-0.000920379	-0.00500749	0.00140486	0.0805069	0.0731749	0.0874352	0.0650557	0.0575968	0.0720969	0.0648781	0.0573351	0.0719228	-0.000177583	-0.000553965	0.000325472
X - 12847	0.578501	0.510551	0.646451	0.868914	0.829516	0.908311	0.869794	0.830405	0.909182	0.00088009	-0.000923934	0.00268411	0.0152572	0.0119313	0.0185831	0.0138826	0.0109449	0.0168204	0.0138848	0.0109468	0.0168228	2.2096e-06	-2.86531e-05	3.30723e-05	0.565809	0.528318	0.603299	0.8578	0.832476	0.883123	0.85807	0.832782	0.883359	0.000270515	-0.000770287	0.00131132	0.0444962	0.0391555	0.0498368	0.0370285	0.0327618	0.0412952	0.0370152	0.0327501	0.0412802	-1.33255e-05	-0.0001097	8.30493e-05	0.564235	0.533178	0.595292	0.847085	0.825241	0.86893	0.847165	0.825334	0.868996	7.98653e-05	-0.000804755	0.000964486	0.0639462	0.0578312	0.0700612	0.0520147	0.047177	0.0568523	0.051963	0.0471277	0.0567982	-5.17001e-05	-0.000184709	8.13091e-05	0.56749	0.539396	0.595584	0.852013	0.833652	0.870374	0.852134	0.833773	0.870495	0.00012069	-0.000702371	0.000943751	0.0817934	0.0751892	0.0883977	0.0648116	0.059601	0.0700222	0.0647307	0.0595248	0.0699367	-8.08756e-05	-0.000242586	8.08345e-05	0.569477	0.498678	0.660099	0.868333	0.80296	0.922605	0.868662	0.807041	0.920301	0.000328694	-0.00372818	0.00427814	0.0150265	0.0108165	0.0191719	0.0137587	0.0100451	0.0175554	0.0137689	0.0100435	0.0175747	1.0204e-05	-4.85854e-05	9.04069e-05	0.563415	0.516513	0.612641	0.854072	0.823235	0.883889	0.853791	0.823057	0.88315	-0.000281507	-0.00279044	0.00153907	0.0442867	0.0374098	0.0502388	0.0371026	0.031649	0.0419581	0.037144	0.031621	0.0421756	4.13895e-05	-9.96008e-05	0.0003735	0.562961	0.524799	0.610398	0.843202	0.812508	0.872097	0.842762	0.812169	0.872197	-0.000440171	-0.00293099	0.00101801	0.0636851	0.0560396	0.0707144	0.052249	0.0465956	0.0579288	0.0522682	0.046568	0.0580163	1.91825e-05	-0.000197131	0.000455747	0.565421	0.534458	0.6072	0.848745	0.825076	0.872852	0.848352	0.824369	0.872202	-0.000392987	-0.00345511	0.00102486	0.0811867	0.0735187	0.0896377	0.0648949	0.059036	0.0706909	0.0649134	0.0590305	0.0706192	1.85391e-05	-0.000227102	0.000583737
X - 12849	0.600973	0.543828	0.658116	0.868914	0.829516	0.908311	0.869606	0.830439	0.908772	0.000692092	-0.000706476	0.00209066	0.0152619	0.0119364	0.0185873	0.0138826	0.0109449	0.0168204	0.0138954	0.0109555	0.0168352	1.2728e-05	-2.41623e-05	4.96184e-05	0.598911	0.56418	0.633642	0.8578	0.832476	0.883123	0.858337	0.833098	0.883576	0.000537631	-0.000480115	0.00155538	0.0444258	0.0391006	0.049751	0.0370285	0.0327618	0.0412952	0.0370402	0.0327733	0.0413072	1.17086e-05	-8.41614e-05	0.000107579	0.59337	0.563202	0.623538	0.847085	0.825241	0.86893	0.847728	0.825925	0.869531	0.000642942	-0.000297584	0.00158347	0.0637924	0.0577034	0.0698815	0.0520147	0.047177	0.0568523	0.0520178	0.047182	0.0568538	3.20638e-06	-0.000131735	0.000138148	0.587982	0.560801	0.615163	0.852013	0.833652	0.870374	0.852365	0.834006	0.870725	0.00035214	-0.000502333	0.00120661	0.0816748	0.0750943	0.0882554	0.0648116	0.059601	0.0700222	0.0648122	0.0596027	0.0700218	6.56286e-07	-0.000169171	0.000170483	0.592295	0.517663	0.669913	0.865519	0.817612	0.911513	0.865858	0.817729	0.911641	0.000338853	-0.00255291	0.00311267	0.0153422	0.0112074	0.0194537	0.0139545	0.0101795	0.0179148	0.0139774	0.0101856	0.0179444	2.2896e-05	-3.13618e-05	0.000133196	0.593399	0.547486	0.643645	0.856517	0.82448	0.889157	0.856685	0.82471	0.889191	0.000167473	-0.00110529	0.00134931	0.0448175	0.0385198	0.0512557	0.0374504	0.0321879	0.0419983	0.0375078	0.0322904	0.0421002	5.74201e-05	-6.34754e-05	0.00038188	0.587723	0.552046	0.624194	0.84423	0.818514	0.870897	0.844474	0.818194	0.870999	0.000243981	-0.00108711	0.00142328	0.0646267	0.0573039	0.0722285	0.0529254	0.0470643	0.0596343	0.0529965	0.0471162	0.059611	7.11297e-05	-0.00012695	0.000635493	0.584507	0.551914	0.618359	0.849223	0.828485	0.873414	0.849084	0.827687	0.873509	-0.000139135	-0.00220308	0.000838263	0.0826339	0.0745921	0.0924385	0.0657922	0.0599644	0.0728545	0.0658771	0.0600928	0.0730632	8.49184e-05	-0.000186127	0.000773806
X - 12851	0.57247	0.509777	0.635163	0.868914	0.829516	0.908311	0.869319	0.829952	0.908687	0.000405861	-7.58949e-05	0.000887618	0.015281	0.0119474	0.0186145	0.0138826	0.0109449	0.0168204	0.013883	0.0109452	0.0168209	4.10209e-07	-9.78589e-06	1.06063e-05	0.513066	0.474209	0.551922	0.8578	0.832476	0.883123	0.858004	0.832722	0.883285	0.000203768	-0.000156192	0.000563728	0.0445947	0.0392312	0.0499581	0.0370285	0.0327618	0.0412952	0.0370579	0.0327885	0.0413273	2.93976e-05	-2.55644e-06	6.13516e-05	0.518104	0.486204	0.550005	0.847085	0.825241	0.86893	0.847281	0.825467	0.869094	0.000195848	-0.000103605	0.000495302	0.0641399	0.0579908	0.070289	0.0520147	0.047177	0.0568523	0.052046	0.0472063	0.0568858	3.13683e-05	-1.08203e-05	7.35569e-05	0.522973	0.49467	0.551276	0.852013	0.833652	0.870374	0.852282	0.833947	0.870617	0.000268397	-1.35469e-05	0.000550342	0.0821371	0.0754846	0.0887895	0.0648116	0.059601	0.0700222	0.0648401	0.0596285	0.0700516	2.84739e-05	-2.29435e-05	7.98913e-05	0.555631	0.401513	0.629461	0.867228	0.815363	0.928206	0.867392	0.816046	0.928734	0.000163931	-0.00274484	0.00327358	0.0152782	0.0110275	0.0192847	0.0139993	0.0103602	0.0177109	0.0140057	0.010352	0.0176903	6.41547e-06	-2.90673e-05	5.65863e-05	0.50653	0.458215	0.553239	0.855713	0.823894	0.886608	0.855656	0.823719	0.887033	-5.66264e-05	-0.00251381	0.00137588	0.0449193	0.0378762	0.0525035	0.0376177	0.0324272	0.044768	0.0376791	0.0325618	0.0448401	6.14149e-05	-7.78245e-05	0.000316729	0.511451	0.460674	0.55358	0.845704	0.821225	0.871989	0.84558	0.821122	0.872529	-0.000124056	-0.00224774	0.00109297	0.0641704	0.0564891	0.0724919	0.0523897	0.0468803	0.0598092	0.0524804	0.0470329	0.0600089	9.07092e-05	-7.88627e-05	0.00047557	0.513759	0.459446	0.549772	0.850446	0.831523	0.872598	0.850334	0.829592	0.872162	-0.000112044	-0.00237	0.00115326	0.0824997	0.0748798	0.0913695	0.0655095	0.0586931	0.0720623	0.0656269	0.0586876	0.0722253	0.000117381	-6.25047e-05	0.000619134
X - 13431	0.556599	0.487799	0.6254	0.868914	0.829516	0.908311	0.869124	0.830019	0.908228	0.000210047	-0.00230074	0.00272083	0.0152638	0.011936	0.0185916	0.0138826	0.0109449	0.0168204	0.01384	0.0109079	0.0167722	-4.26005e-05	-9.77362e-05	1.25352e-05	0.5469	0.506811	0.586989	0.8578	0.832476	0.883123	0.859324	0.834231	0.884418	0.00152463	-5.61984e-05	0.00310547	0.0445097	0.0391652	0.0498542	0.0370285	0.0327618	0.0412952	0.0369527	0.0326949	0.0412105	-7.58194e-05	-0.000224852	7.32132e-05	0.554458	0.520724	0.588192	0.847085	0.825241	0.86893	0.847971	0.826266	0.869676	0.000886052	-0.000469665	0.00224177	0.0639264	0.0578108	0.070042	0.0520147	0.047177	0.0568523	0.0519827	0.04715	0.0568154	-3.19118e-05	-0.000228043	0.00016422	0.553916	0.524512	0.583319	0.852013	0.833652	0.870374	0.852657	0.834374	0.87094	0.000643924	-0.000587078	0.00187492	0.0818072	0.0751986	0.0884158	0.0648116	0.059601	0.0700222	0.0647315	0.0595269	0.0699361	-8.01153e-05	-0.000309695	0.000149465	0.556771	0.47965	0.624884	0.865208	0.81301	0.911107	0.864985	0.812847	0.911471	-0.000223235	-0.00479609	0.0037987	0.0156406	0.0113513	0.0197997	0.0143056	0.0106581	0.0177719	0.014263	0.0106147	0.0177593	-4.2527e-05	-0.000160696	4.41621e-05	0.551775	0.50531	0.596887	0.857915	0.829981	0.88708	0.859031	0.831957	0.88665	0.00111634	-0.00154404	0.00326656	0.0442685	0.0384646	0.050646	0.0369189	0.0312671	0.0416983	0.0368859	0.0312837	0.0416567	-3.29909e-05	-0.000266159	0.00022743	0.557306	0.526111	0.592069	0.846446	0.820166	0.867551	0.846911	0.820878	0.86787	0.000465693	-0.0015872	0.00223292	0.0638516	0.0580155	0.0710285	0.052085	0.0462778	0.0585844	0.0521242	0.0462735	0.058449	3.91436e-05	-0.00016492	0.000440826	0.555161	0.524418	0.586938	0.851697	0.828708	0.869429	0.851919	0.829929	0.870368	0.000221888	-0.00246653	0.00166804	0.0821364	0.0739207	0.0909834	0.0651364	0.0584506	0.0728729	0.0651609	0.058313	0.0727694	2.44726e-05	-0.000236421	0.000489729
X - 13507	0.755549	0.705789	0.805308	0.868914	0.829516	0.908311	0.871301	0.83269	0.909912	0.00238787	-0.00189474	0.00667049	0.0150363	0.011783	0.0182895	0.0138826	0.0109449	0.0168204	0.0138728	0.010939	0.0168065	-9.84548e-06	-8.04502e-05	6.07592e-05	0.72549	0.693091	0.75789	0.8578	0.832476	0.883123	0.859995	0.835146	0.884843	0.00219495	-0.000253721	0.00464363	0.0431546	0.0380651	0.0482442	0.0370285	0.0327618	0.0412952	0.0370547	0.0327893	0.0413202	2.62218e-05	-0.000158126	0.00021057	0.713735	0.686097	0.741372	0.847085	0.825241	0.86893	0.849359	0.827902	0.870817	0.00227428	0.000152268	0.0043963	0.0618515	0.0560692	0.0676338	0.0520147	0.047177	0.0568523	0.0520885	0.0472474	0.0569296	7.38159e-05	-0.000173934	0.000321566	0.712576	0.68791	0.737241	0.852013	0.833652	0.870374	0.853854	0.835767	0.871942	0.00184126	-8.04423e-05	0.00376296	0.0784568	0.0722689	0.0846446	0.0648116	0.059601	0.0700222	0.0647888	0.0595742	0.0700034	-2.27648e-05	-0.000329718	0.000284188	0.748165	0.676158	0.818267	0.864513	0.812195	0.918508	0.865909	0.813386	0.921238	0.00139664	-0.00484314	0.00754409	0.0149289	0.00991856	0.0188275	0.0138809	0.0090954	0.0175116	0.0138801	0.00910486	0.0175611	-8.22648e-07	-9.89158e-05	0.000116033	0.725052	0.678697	0.764325	0.857676	0.827347	0.896354	0.859108	0.830291	0.896174	0.00143206	-0.00225719	0.00518358	0.0429647	0.0367375	0.0493678	0.0371256	0.0314017	0.0426819	0.0372028	0.0314325	0.0426797	7.71512e-05	-0.000158513	0.000599036	0.7152	0.670846	0.748409	0.846987	0.818473	0.878743	0.848596	0.81892	0.878923	0.0016091	-0.00175736	0.00516079	0.0615706	0.0550745	0.0680026	0.0521767	0.0459267	0.0579331	0.0523161	0.0458511	0.0578931	0.000139468	-0.000217333	0.00101476	0.714569	0.675885	0.7442	0.851501	0.827247	0.874203	0.852696	0.828752	0.876177	0.00119503	-0.00189489	0.00417311	0.078114	0.0715672	0.0856959	0.0649453	0.0578518	0.0713464	0.0650081	0.0576547	0.0712106	6.27376e-05	-0.000335337	0.00112038
X - 13553	0.720095	0.663633	0.776558	0.868914	0.829516	0.908311	0.872731	0.83477	0.910692	0.00381733	-0.00086228	0.00849694	0.014944	0.0117004	0.0181877	0.0138826	0.0109449	0.0168204	0.0138108	0.0108841	0.0167376	-7.1793e-05	-0.000183752	4.01656e-05	0.676551	0.641291	0.71181	0.8578	0.832476	0.883123	0.858715	0.833625	0.883805	0.000915299	-0.00152139	0.00335199	0.0432877	0.0381442	0.0484312	0.0370285	0.0327618	0.0412952	0.0370428	0.0327701	0.0413156	1.43473e-05	-0.000243638	0.000272332	0.670772	0.640803	0.700741	0.847085	0.825241	0.86893	0.849202	0.827627	0.870777	0.00211685	8.45024e-06	0.00422524	0.0618284	0.0559837	0.0676732	0.0520147	0.047177	0.0568523	0.0519683	0.04713	0.0568065	-4.6399e-05	-0.000367108	0.00027431	0.672329	0.646049	0.698609	0.852013	0.833652	0.870374	0.853873	0.835707	0.87204	0.00186026	-2.94157e-05	0.00374993	0.0788743	0.0725859	0.0851626	0.0648116	0.059601	0.0700222	0.0647561	0.0595469	0.0699653	-5.54647e-05	-0.000423821	0.000312892	0.724584	0.653151	0.794838	0.868107	0.818463	0.918249	0.871607	0.823198	0.922931	0.00350027	-0.0035432	0.0112288	0.0146859	0.0105512	0.018065	0.0137156	0.00990005	0.0171099	0.0136538	0.00978611	0.0169138	-6.18453e-05	-0.000259313	9.11712e-05	0.675858	0.634233	0.722393	0.857032	0.827943	0.885375	0.857463	0.828495	0.88501	0.000430946	-0.0036452	0.00343856	0.0428404	0.0340623	0.0499437	0.0367611	0.0294056	0.0426335	0.0368598	0.029598	0.0428321	9.8699e-05	-0.000216548	0.000789204	0.669594	0.632437	0.700995	0.845663	0.815722	0.870862	0.847459	0.816204	0.873328	0.00179652	-0.00109345	0.00405322	0.0613138	0.0532367	0.0706421	0.0516104	0.0450572	0.0582151	0.051685	0.0451764	0.0581861	7.45843e-05	-0.000327055	0.00115007	0.671017	0.639201	0.702576	0.850086	0.82726	0.875064	0.851493	0.828672	0.876222	0.00140706	-0.00127756	0.00391263	0.0781122	0.0694781	0.0876822	0.064339	0.0575381	0.0719832	0.0644459	0.0575227	0.0726052	0.000106889	-0.000331212	0.00130852
X - 13684	0.593008	0.532697	0.653319	0.868914	0.829516	0.908311	0.869451	0.830371	0.908531	0.000537508	-0.00132332	0.00239833	0.0152563	0.0119304	0.0185821	0.0138826	0.0109449	0.0168204	0.0138594	0.0109243	0.0167945	-2.3275e-05	-6.55413e-05	1.89912e-05	0.569843	0.533452	0.606234	0.8578	0.832476	0.883123	0.858038	0.832723	0.883353	0.000238426	-0.000876444	0.0013533	0.0444778	0.0391385	0.0498171	0.0370285	0.0327618	0.0412952	0.0370242	0.0327577	0.0412906	-4.32008e-06	-0.000118099	0.000109458	0.577665	0.547277	0.608053	0.847085	0.825241	0.86893	0.84768	0.825858	0.869502	0.000595029	-0.000445703	0.00163576	0.0638672	0.0577603	0.0699741	0.0520147	0.047177	0.0568523	0.0519287	0.0470951	0.0567623	-8.59285e-05	-0.000245626	7.37694e-05	0.57221	0.544629	0.599791	0.852013	0.833652	0.870374	0.852525	0.834176	0.870873	0.000511346	-0.000430962	0.00145365	0.0817573	0.0751565	0.088358	0.0648116	0.059601	0.0700222	0.0647153	0.0595071	0.0699235	-9.62845e-05	-0.000293701	0.000101132	0.595867	0.509277	0.677867	0.866885	0.81146	0.920601	0.867161	0.812722	0.921054	0.000275548	-0.00194424	0.00281144	0.015148	0.0101097	0.0198592	0.0138568	0.00946487	0.0178865	0.0138466	0.00951462	0.0178565	-1.02058e-05	-6.48193e-05	6.00171e-05	0.569871	0.530023	0.615872	0.856758	0.822879	0.893891	0.856672	0.822632	0.894409	-8.53805e-05	-0.00218962	0.00143357	0.0441795	0.0371908	0.0515537	0.0369576	0.0315782	0.0423742	0.0369974	0.0315639	0.0423074	3.97247e-05	-9.85135e-05	0.000336077	0.578657	0.539913	0.610211	0.845955	0.819568	0.876951	0.846267	0.820314	0.875666	0.000311791	-0.00146096	0.00182507	0.0633678	0.0561474	0.0706241	0.0518222	0.0465417	0.0575596	0.0518055	0.0464774	0.057625	-1.66936e-05	-0.000212567	0.000356528	0.57503	0.535676	0.610898	0.85129	0.830704	0.872661	0.851449	0.830584	0.872263	0.000158732	-0.00241373	0.0015508	0.0815232	0.0735918	0.0896049	0.064805	0.0583925	0.0712333	0.0647886	0.0584104	0.0712544	-1.64394e-05	-0.000213645	0.000461472
X - 13695	0.597126	0.529638	0.664614	0.868914	0.829516	0.908311	0.868725	0.82926	0.908189	-0.000188925	-0.00141876	0.00104091	0.0152429	0.0119235	0.0185624	0.0138826	0.0109449	0.0168204	0.013894	0.0109551	0.0168329	1.13951e-05	-2.23775e-05	4.51678e-05	0.572495	0.532427	0.612563	0.8578	0.832476	0.883123	0.856738	0.831345	0.882132	-0.00106122	-0.0019168	-0.00020564	0.0444059	0.0390899	0.0497219	0.0370285	0.0327618	0.0412952	0.0370473	0.0327767	0.0413178	1.87744e-05	-6.07501e-05	9.82989e-05	0.580784	0.547448	0.614119	0.847085	0.825241	0.86893	0.846742	0.824911	0.868572	-0.000343356	-0.00110632	0.000419612	0.0637053	0.0576353	0.0697753	0.0520147	0.047177	0.0568523	0.0520693	0.0472278	0.0569108	5.46598e-05	-4.78066e-05	0.000157126	0.5954	0.566094	0.624707	0.852013	0.833652	0.870374	0.851944	0.833576	0.870312	-6.9226e-05	-0.00074811	0.000609658	0.0811815	0.0746539	0.0877092	0.0648116	0.059601	0.0700222	0.064809	0.0595991	0.0700188	-2.60784e-06	-0.000125804	0.000120588	0.596181	0.522604	0.675776	0.869024	0.817351	0.928261	0.868468	0.817819	0.927748	-0.000556	-0.00375006	0.00127288	0.0151303	0.0114599	0.0193299	0.0137956	0.0105044	0.0177021	0.0138128	0.0105032	0.0177056	1.72264e-05	-2.37433e-05	0.000129958	0.573079	0.523847	0.629305	0.855956	0.824533	0.881164	0.854667	0.822616	0.881651	-0.00128915	-0.00550288	0.000553844	0.043907	0.0380921	0.0499325	0.0367487	0.0320461	0.0427953	0.0368036	0.0320949	0.0428705	5.48844e-05	-4.05377e-05	0.000369512	0.580037	0.541871	0.620474	0.844844	0.81771	0.867621	0.844279	0.816575	0.867112	-0.000564738	-0.00333218	0.000398573	0.063531	0.055883	0.0709518	0.0521119	0.0457977	0.0589363	0.0522224	0.0458932	0.0594373	0.000110446	-2.66694e-05	0.000461226	0.594646	0.564254	0.631684	0.849136	0.829145	0.868779	0.848751	0.829445	0.868406	-0.00038512	-0.0024694	0.00039283	0.0809965	0.0736176	0.0892792	0.0651609	0.0585149	0.0719754	0.0652295	0.0586996	0.0721452	6.86004e-05	-0.000110344	0.000436065
X - 13723	0.615446	0.5511	0.679793	0.868914	0.829516	0.908311	0.869444	0.830269	0.908619	0.000530841	-0.00127272	0.0023344	0.0152063	0.0118953	0.0185172	0.0138826	0.0109449	0.0168204	0.0138824	0.0109461	0.0168187	-2.56301e-07	-5.79576e-05	5.7445e-05	0.597518	0.558864	0.636172	0.8578	0.832476	0.883123	0.857101	0.831768	0.882433	-0.000699271	-0.0019788	0.000580258	0.0442032	0.0389111	0.0494953	0.0370285	0.0327618	0.0412952	0.0369894	0.0327222	0.0412566	-3.91072e-05	-0.000173876	9.56613e-05	0.583284	0.550482	0.616087	0.847085	0.825241	0.86893	0.846608	0.824778	0.868439	-0.000476727	-0.00157072	0.000617269	0.06366	0.057593	0.069727	0.0520147	0.047177	0.0568523	0.0520867	0.0472421	0.0569313	7.20397e-05	-9.38712e-05	0.000237951	0.588792	0.559801	0.617782	0.852013	0.833652	0.870374	0.851745	0.833374	0.870115	-0.000268476	-0.00125251	0.000715558	0.0812954	0.0747533	0.0878375	0.0648116	0.059601	0.0700222	0.0648942	0.0596784	0.07011	8.26218e-05	-0.000116762	0.000282006	0.621405	0.530274	0.696181	0.864322	0.811124	0.920969	0.86459	0.812972	0.921801	0.000268069	-0.00239686	0.00337838	0.0154956	0.0107192	0.0199887	0.0142171	0.00985615	0.0178745	0.0142206	0.0098523	0.0178958	3.45904e-06	-9.48685e-05	9.90709e-05	0.599279	0.556628	0.650502	0.858758	0.823864	0.889985	0.857813	0.821398	0.889399	-0.000944736	-0.00464874	0.000629863	0.0445337	0.0386918	0.0517687	0.03739	0.0326995	0.0432941	0.037403	0.0327805	0.0432948	1.2997e-05	-0.000169386	0.000299982	0.584775	0.53957	0.626626	0.846912	0.813461	0.875793	0.846171	0.811811	0.87423	-0.000740051	-0.00334771	0.000661249	0.0636862	0.0566927	0.0723159	0.0521143	0.0463422	0.0589035	0.0522385	0.046339	0.0590432	0.000124262	-4.76798e-05	0.000514821	0.590186	0.55155	0.624147	0.851977	0.82543	0.874077	0.851464	0.825798	0.873218	-0.0005126	-0.00315275	0.000684296	0.0811902	0.0726844	0.0912139	0.0648494	0.0583133	0.0729228	0.0650005	0.058424	0.0731717	0.000151111	-6.84971e-05	0.000623444
X - 13728	0.570198	0.506144	0.634252	0.868914	0.829516	0.908311	0.869636	0.830031	0.909241	0.000722487	-0.00160896	0.00305394	0.0152647	0.0119381	0.0185913	0.0138826	0.0109449	0.0168204	0.0138469	0.0109146	0.0167792	-3.57634e-05	-8.52041e-05	1.36773e-05	0.551703	0.513273	0.590133	0.8578	0.832476	0.883123	0.858998	0.833636	0.884359	0.00119801	-0.000108355	0.00250437	0.0445234	0.0391831	0.0498636	0.0370285	0.0327618	0.0412952	0.0368542	0.0326059	0.0411024	-0.000174313	-0.000313461	-3.5165e-05	0.562996	0.53021	0.595783	0.847085	0.825241	0.86893	0.847544	0.825763	0.869324	0.000458474	-0.000884312	0.00180126	0.0638453	0.0577466	0.069944	0.0520147	0.047177	0.0568523	0.0518736	0.0470479	0.0566994	-0.000141041	-0.000333189	5.11064e-05	0.574176	0.545476	0.602876	0.852013	0.833652	0.870374	0.852387	0.834096	0.870676	0.000373295	-0.000821997	0.00156859	0.0816217	0.0750404	0.088203	0.0648116	0.059601	0.0700222	0.0647336	0.0595321	0.0699351	-7.79813e-05	-0.000314261	0.000158298	0.57322	0.495971	0.653769	0.865506	0.818202	0.912878	0.865787	0.81729	0.912217	0.000280086	-0.00357847	0.00470963	0.015594	0.0119437	0.0207208	0.0142809	0.0112055	0.0190841	0.0142501	0.0112362	0.0190666	-3.08314e-05	-0.000123097	2.82142e-05	0.553401	0.512871	0.60609	0.855263	0.82626	0.882889	0.856163	0.827944	0.884303	0.00090058	-0.00114542	0.00278051	0.044858	0.0383396	0.0525422	0.0375206	0.0313874	0.0435289	0.0373784	0.0312238	0.0434311	-0.000142194	-0.000395457	8.62133e-05	0.562234	0.520654	0.607299	0.845157	0.818355	0.870174	0.845329	0.817468	0.869852	0.000171471	-0.002511	0.00201094	0.0638159	0.0553266	0.0720358	0.0523094	0.045656	0.0578254	0.0522136	0.0454808	0.057791	-9.58095e-05	-0.000349983	0.000235971	0.573636	0.539857	0.611913	0.850839	0.827247	0.87251	0.85091	0.827613	0.872743	7.12241e-05	-0.00234814	0.00149249	0.0816623	0.0728419	0.0898145	0.0651056	0.0588981	0.0719144	0.0650992	0.0588097	0.071878	-6.35449e-06	-0.000291154	0.000494557
X - 13729	0.678292	0.611699	0.744884	0.868914	0.829516	0.908311	0.868401	0.828815	0.907986	-0.000512979	-0.00202316	0.000997203	0.0151218	0.0118382	0.0184054	0.0138826	0.0109449	0.0168204	0.0138786	0.0109425	0.0168148	-3.98052e-06	-3.14029e-05	2.34419e-05	0.669133	0.630737	0.707529	0.8578	0.832476	0.883123	0.857555	0.832157	0.882952	-0.000245123	-0.00115729	0.000667042	0.0435672	0.0383887	0.0487457	0.0370285	0.0327618	0.0412952	0.0370247	0.0327576	0.0412919	-3.78952e-06	-8.35645e-05	7.59855e-05	0.66652	0.635478	0.697562	0.847085	0.825241	0.86893	0.847439	0.825642	0.869235	0.000353496	-0.000429514	0.0011365	0.0623822	0.056494	0.0682705	0.0520147	0.047177	0.0568523	0.0520177	0.0471783	0.056857	3.01337e-06	-0.000102753	0.00010878	0.64913	0.621814	0.676445	0.852013	0.833652	0.870374	0.85201	0.833661	0.870359	-3.16339e-06	-0.000677928	0.000671601	0.079996	0.0736286	0.0863633	0.0648116	0.059601	0.0700222	0.0649059	0.0596879	0.0701239	9.43308e-05	-3.40798e-05	0.000222741	0.675591	0.597649	0.758782	0.869208	0.823584	0.916459	0.868426	0.824117	0.916134	-0.000782078	-0.00427133	0.00139477	0.0147722	0.0101417	0.0189381	0.0135687	0.009753	0.0174267	0.0135759	0.00976495	0.0174822	7.21277e-06	-3.29493e-05	6.08404e-05	0.666028	0.612433	0.711951	0.856715	0.827293	0.892067	0.856066	0.826703	0.891845	-0.000649189	-0.00260712	0.000624218	0.0432092	0.0374326	0.0502146	0.0368077	0.0316433	0.0426509	0.0368425	0.0316533	0.0426967	3.48161e-05	-0.000104013	0.00023193	0.665318	0.625598	0.701535	0.845805	0.821902	0.875154	0.84574	0.822315	0.875081	-6.45668e-05	-0.00222782	0.00102757	0.0620433	0.0546703	0.06922	0.0519127	0.0461681	0.0583465	0.0519858	0.0462309	0.0583849	7.31424e-05	-8.04919e-05	0.000427656	0.648456	0.614168	0.679378	0.85155	0.827932	0.873925	0.851175	0.827772	0.874088	-0.000375094	-0.00243856	0.000541258	0.0800158	0.0721302	0.0882852	0.0650438	0.05859	0.0719768	0.0652214	0.0588529	0.0722027	0.000177599	-3.6298e-05	0.000874753
X - 13844	0.614547	0.543696	0.685398	0.868914	0.829516	0.908311	0.868689	0.829198	0.908179	-0.000224939	-0.00154348	0.00109361	0.0152061	0.0118967	0.0185154	0.0138826	0.0109449	0.0168204	0.013894	0.0109551	0.016833	1.14216e-05	-1.72179e-05	4.0061e-05	0.615998	0.575308	0.656688	0.8578	0.832476	0.883123	0.8575	0.832232	0.882768	-0.000299965	-0.00105542	0.000455493	0.0440066	0.0387462	0.0492669	0.0370285	0.0327618	0.0412952	0.0370397	0.0327704	0.041309	1.12072e-05	-5.76356e-05	8.00501e-05	0.613831	0.579964	0.647698	0.847085	0.825241	0.86893	0.847191	0.825411	0.868971	0.000105809	-0.000567099	0.000778717	0.063128	0.0571241	0.069132	0.0520147	0.047177	0.0568523	0.0520454	0.0472032	0.0568876	3.07417e-05	-6.05235e-05	0.000122007	0.614189	0.584417	0.643961	0.852013	0.833652	0.870374	0.852099	0.833771	0.870428	8.61709e-05	-0.000510917	0.000683259	0.0805999	0.0741301	0.0870696	0.0648116	0.059601	0.0700222	0.0648489	0.0596333	0.0700644	3.72864e-05	-7.38411e-05	0.000148414	0.612091	0.532392	0.68966	0.870356	0.808066	0.921319	0.869497	0.807822	0.920483	-0.000858827	-0.00656366	0.00123741	0.0150812	0.0113754	0.0191413	0.0137808	0.0103985	0.0174984	0.0138095	0.0104336	0.0175018	2.87313e-05	-3.14995e-05	0.00016086	0.614035	0.56804	0.654723	0.855287	0.817774	0.885279	0.854451	0.815603	0.884345	-0.000836242	-0.0049255	0.000501231	0.0438011	0.0375012	0.0498675	0.0370555	0.0317251	0.042436	0.0371109	0.0318059	0.0426107	5.544e-05	-5.36691e-05	0.000332	0.612756	0.572233	0.654102	0.844177	0.81763	0.877073	0.84379	0.817736	0.876683	-0.000387079	-0.00334126	0.00121399	0.0628803	0.0564386	0.0688856	0.0521014	0.0464045	0.0575302	0.0522119	0.046562	0.0577025	0.000110491	-3.43242e-05	0.000518692	0.611008	0.570601	0.654306	0.849082	0.82575	0.875004	0.848615	0.825551	0.874738	-0.000466846	-0.00349315	0.000731389	0.0805183	0.0729614	0.0877138	0.0651461	0.05881	0.0719342	0.0652946	0.0589093	0.0720466	0.0001485	-5.84817e-05	0.000771574
X - 13846	0.574366	0.504519	0.644212	0.868914	0.829516	0.908311	0.867938	0.828207	0.907668	-0.000975553	-0.00345287	0.00150176	0.0152619	0.0119342	0.0185897	0.0138826	0.0109449	0.0168204	0.0138631	0.0109265	0.0167998	-1.94895e-05	-7.1498e-05	3.25191e-05	0.564086	0.525149	0.603023	0.8578	0.832476	0.883123	0.858072	0.832768	0.883376	0.000272047	-0.00101665	0.00156075	0.0444734	0.0391317	0.0498151	0.0370285	0.0327618	0.0412952	0.0370282	0.0327644	0.0412921	-2.42492e-07	-0.00012377	0.000123285	0.559278	0.526244	0.592312	0.847085	0.825241	0.86893	0.846882	0.824969	0.868796	-0.000202597	-0.00131246	0.000907268	0.0639319	0.0578138	0.07005	0.0520147	0.047177	0.0568523	0.0519554	0.0471225	0.0567882	-5.92872e-05	-0.000223211	0.000104637	0.554821	0.525919	0.583724	0.852013	0.833652	0.870374	0.852165	0.833775	0.870556	0.000151944	-0.000851585	0.00115547	0.0818659	0.0752497	0.088482	0.0648116	0.059601	0.0700222	0.0647237	0.0595188	0.0699287	-8.78335e-05	-0.000284622	0.000108955	0.56284	0.481269	0.645629	0.869752	0.819508	0.92692	0.868856	0.817853	0.927182	-0.000895967	-0.00528436	0.00267896	0.0153114	0.011374	0.0188561	0.0139653	0.0107764	0.0170887	0.013946	0.0107448	0.0170936	-1.92753e-05	-0.000133209	5.94004e-05	0.559076	0.51422	0.598827	0.855832	0.824098	0.884718	0.855906	0.824085	0.884433	7.4044e-05	-0.00248466	0.00177146	0.0443873	0.0377531	0.0528884	0.037234	0.0309711	0.0443682	0.037264	0.0309682	0.04437	2.99819e-05	-0.000115248	0.000420838	0.557987	0.518549	0.591634	0.845491	0.81759	0.870628	0.845054	0.817475	0.870186	-0.000436743	-0.00258873	0.000744378	0.0636714	0.0562646	0.0727611	0.0521424	0.0465296	0.0592135	0.0521398	0.0464816	0.0591471	-2.61419e-06	-0.000216505	0.000385971	0.552627	0.511614	0.586216	0.850132	0.828893	0.872134	0.850032	0.82924	0.87125	-0.000100839	-0.00229846	0.00118065	0.0818926	0.0726037	0.0917253	0.0652772	0.0585316	0.0728651	0.0652718	0.0584158	0.0727925	-5.38583e-06	-0.00025185	0.000457525
X - 13866	0.594899	0.529699	0.660098	0.868914	0.829516	0.908311	0.867184	0.827592	0.906776	-0.00172942	-0.00420889	0.000750041	0.015264	0.0119348	0.0185933	0.0138826	0.0109449	0.0168204	0.0138981	0.0109572	0.016839	1.54555e-05	-2.58475e-05	5.67584e-05	0.543167	0.5051	0.581233	0.8578	0.832476	0.883123	0.858361	0.833209	0.883513	0.000561571	-0.000774658	0.0018978	0.0445539	0.0391981	0.0499097	0.0370285	0.0327618	0.0412952	0.0370066	0.0327444	0.0412688	-2.19065e-05	-0.000145123	0.00010131	0.541435	0.510466	0.572404	0.847085	0.825241	0.86893	0.847453	0.825726	0.869181	0.000368355	-0.000729715	0.00146642	0.0640824	0.0579427	0.0702221	0.0520147	0.047177	0.0568523	0.0519917	0.0471586	0.0568248	-2.29274e-05	-0.000189465	0.00014361	0.537173	0.509624	0.564721	0.852013	0.833652	0.870374	0.852377	0.834083	0.870671	0.000363715	-0.00065606	0.00138349	0.0820671	0.0754257	0.0887086	0.0648116	0.059601	0.0700222	0.0647469	0.059542	0.0699519	-6.46345e-05	-0.000270504	0.000141235	0.597951	0.519539	0.685189	0.866097	0.808461	0.918704	0.864063	0.807311	0.91827	-0.00203402	-0.00758469	0.000704913	0.0156624	0.00930709	0.0199601	0.0143172	0.00885133	0.0182797	0.014334	0.00885754	0.0182921	1.67831e-05	-3.27961e-05	7.73587e-05	0.542913	0.493173	0.587372	0.85542	0.820964	0.883418	0.855559	0.821898	0.884109	0.000139508	-0.00245843	0.00211265	0.0444912	0.039229	0.050437	0.0372244	0.033167	0.0422804	0.0372219	0.0331048	0.0423052	-2.54132e-06	-0.000160809	0.000221529	0.542399	0.504313	0.585272	0.846209	0.819457	0.873239	0.846205	0.819603	0.872978	-4.1156e-06	-0.00215199	0.00166167	0.0640258	0.0564647	0.0712757	0.052238	0.0457391	0.0579861	0.0522522	0.0457351	0.0580644	1.41608e-05	-0.000191226	0.000380653	0.536447	0.508725	0.57843	0.851708	0.831889	0.874857	0.851705	0.832226	0.874887	-2.90022e-06	-0.00218859	0.0011569	0.0821213	0.0725265	0.0915196	0.0651311	0.0583461	0.0720168	0.065126	0.0583016	0.0723218	-5.135e-06	-0.000241474	0.000540068
X - 14056	0.600741	0.533349	0.668133	0.868914	0.829516	0.908311	0.872195	0.833422	0.910967	0.00328109	-0.000185932	0.00674812	0.0152393	0.0119189	0.0185598	0.0138826	0.0109449	0.0168204	0.013863	0.0109341	0.0167918	-1.96635e-05	-0.000123319	8.39924e-05	0.608767	0.569171	0.648363	0.8578	0.832476	0.883123	0.861773	0.837281	0.886265	0.00397318	0.00147973	0.00646664	0.0442759	0.0389676	0.0495842	0.0370285	0.0327618	0.0412952	0.036942	0.0326823	0.0412018	-8.64623e-05	-0.00036067	0.000187745	0.591858	0.559837	0.623879	0.847085	0.825241	0.86893	0.850065	0.828708	0.871422	0.00297988	0.00088222	0.00507754	0.0636921	0.0576125	0.0697718	0.0520147	0.047177	0.0568523	0.0519818	0.0471396	0.056824	-3.28439e-05	-0.000378108	0.00031242	0.571397	0.542891	0.599902	0.852013	0.833652	0.870374	0.853706	0.835674	0.871738	0.00169293	-0.000184381	0.00357025	0.0817003	0.0751156	0.0882851	0.0648116	0.059601	0.0700222	0.064869	0.0596412	0.0700968	5.74003e-05	-0.000342987	0.000457787	0.603135	0.532537	0.68184	0.868181	0.815592	0.917967	0.871127	0.818076	0.918481	0.00294594	-0.00114559	0.00769172	0.0155398	0.0109339	0.0193524	0.0142545	0.0104485	0.0173567	0.0142341	0.0105009	0.0173941	-2.04085e-05	-0.00014905	0.000119642	0.608915	0.557869	0.658215	0.855814	0.825366	0.887933	0.859455	0.831242	0.891189	0.00364046	9.12162e-05	0.00703532	0.0446468	0.0359521	0.0506136	0.0376768	0.0317095	0.042826	0.0376251	0.0318967	0.0428388	-5.16445e-05	-0.000373984	0.000411486	0.59221	0.550871	0.631268	0.845301	0.821572	0.867376	0.847925	0.824708	0.870868	0.00262467	8.08155e-05	0.00542572	0.064561	0.0549306	0.0718788	0.0530356	0.0464757	0.0592738	0.0530585	0.0465511	0.0594859	2.29053e-05	-0.000353269	0.000737478	0.572023	0.536332	0.612533	0.850715	0.828642	0.870323	0.852004	0.830032	0.871564	0.00128912	-0.0019643	0.00361597	0.0826946	0.0750335	0.0899189	0.0659732	0.0598535	0.073375	0.0660881	0.0600463	0.073574	0.000114965	-0.000307994	0.000882426
X - 14082	0.604329	0.536368	0.67229	0.868914	0.829516	0.908311	0.869058	0.829714	0.908402	0.000144665	-0.00148932	0.00177865	0.0152411	0.0119204	0.0185619	0.0138826	0.0109449	0.0168204	0.0138681	0.0109339	0.0168023	-1.45408e-05	-6.26603e-05	3.35788e-05	0.573735	0.533898	0.613572	0.8578	0.832476	0.883123	0.857079	0.83181	0.882348	-0.000721018	-0.00184936	0.000407325	0.0443647	0.0390465	0.0496829	0.0370285	0.0327618	0.0412952	0.0369867	0.0327182	0.0412553	-4.17485e-05	-0.000154701	7.12034e-05	0.568896	0.536188	0.601604	0.847085	0.825241	0.86893	0.846761	0.824969	0.868553	-0.000324337	-0.00129098	0.00064231	0.0638014	0.057712	0.0698908	0.0520147	0.047177	0.0568523	0.0520592	0.0472162	0.0569022	4.45921e-05	-0.000103823	0.000193007	0.58259	0.553874	0.611306	0.852013	0.833652	0.870374	0.85208	0.833749	0.870411	6.67564e-05	-0.000796761	0.000930273	0.0814451	0.0748839	0.0880063	0.0648116	0.059601	0.0700222	0.0648129	0.0596016	0.0700243	1.34275e-06	-0.00017683	0.000179515	0.605432	0.523995	0.687608	0.863187	0.802231	0.914698	0.862738	0.801247	0.913724	-0.000448781	-0.00559069	0.00282854	0.0152301	0.0109915	0.0195006	0.0140128	0.0107374	0.0176816	0.0140023	0.0107435	0.0176422	-1.05706e-05	-0.000100596	6.82963e-05	0.570099	0.517263	0.620967	0.854719	0.814067	0.885077	0.853283	0.812945	0.883209	-0.00143584	-0.00628771	0.000490353	0.0445576	0.038132	0.0509925	0.0375326	0.0330941	0.0426962	0.037533	0.0330737	0.0425979	3.70125e-07	-0.000147497	0.000225346	0.564126	0.520273	0.60144	0.843514	0.809226	0.870443	0.842579	0.807821	0.870243	-0.000934907	-0.00495974	0.00050902	0.0637225	0.0550489	0.0716691	0.0524763	0.0469953	0.0584412	0.0526018	0.0470104	0.0585511	0.000125502	-7.14104e-05	0.000530091	0.578631	0.541268	0.614665	0.84929	0.821147	0.873013	0.848765	0.820772	0.87246	-0.000525646	-0.00318889	0.000817245	0.0812214	0.0726366	0.087696	0.0653335	0.0591723	0.0709528	0.0654315	0.0591583	0.0709922	9.79978e-05	-0.000138564	0.000604005
X - 14939	0.573798	0.509382	0.638215	0.868914	0.829516	0.908311	0.868419	0.829197	0.907642	-0.000494144	-0.00244573	0.00145744	0.0152651	0.0119379	0.0185923	0.0138826	0.0109449	0.0168204	0.013863	0.0109284	0.0167977	-1.95902e-05	-6.16876e-05	2.25072e-05	0.580272	0.541385	0.619159	0.8578	0.832476	0.883123	0.858492	0.833397	0.883587	0.000692158	-0.00064592	0.00203024	0.0443963	0.0390693	0.0497234	0.0370285	0.0327618	0.0412952	0.0370122	0.0327434	0.041281	-1.62628e-05	-0.000137806	0.00010528	0.563936	0.53209	0.595782	0.847085	0.825241	0.86893	0.847385	0.825654	0.869117	0.000300262	-0.000810042	0.00141056	0.0638989	0.0577918	0.070006	0.0520147	0.047177	0.0568523	0.0520614	0.0472144	0.0569084	4.67672e-05	-0.00011493	0.000208465	0.566698	0.538354	0.595043	0.852013	0.833652	0.870374	0.852463	0.834201	0.870726	0.000449956	-0.000573225	0.00147314	0.0817358	0.075138	0.0883335	0.0648116	0.059601	0.0700222	0.0648469	0.0596264	0.0700674	3.53269e-05	-0.000162343	0.000232996	0.57608	0.481753	0.655281	0.862244	0.792397	0.909675	0.861605	0.791358	0.910007	-0.000638337	-0.00533044	0.00243563	0.0151213	0.0109444	0.0197455	0.0138736	0.0101577	0.0178922	0.0138581	0.0101388	0.0178588	-1.55396e-05	-9.6716e-05	5.04106e-05	0.580967	0.535364	0.623621	0.856318	0.824179	0.885216	0.856608	0.824118	0.886494	0.000289726	-0.00179341	0.00230887	0.0442089	0.0379525	0.0502966	0.0370445	0.0320529	0.0424723	0.0370652	0.0320428	0.0425063	2.07335e-05	-0.000129863	0.000370372	0.564202	0.527254	0.601847	0.844087	0.816808	0.874816	0.844015	0.81701	0.873591	-7.20076e-05	-0.00227906	0.0013577	0.0639532	0.0554883	0.0709253	0.0524375	0.0462837	0.0585559	0.0525329	0.0463016	0.0585848	9.54546e-05	-0.000104308	0.000622724	0.567517	0.539448	0.604974	0.848648	0.821151	0.869995	0.848715	0.820898	0.869929	6.67491e-05	-0.00230925	0.00141147	0.0816724	0.0748911	0.0882888	0.0653549	0.0588735	0.0709732	0.0654642	0.058984	0.0713516	0.000109302	-9.58633e-05	0.000715312
X - 15220	0.531347	0.466373	0.59632	0.868914	0.829516	0.908311	0.869324	0.830215	0.908432	0.000410089	-0.000959601	0.00177978	0.0152838	0.0119495	0.0186181	0.0138826	0.0109449	0.0168204	0.0138822	0.0109447	0.0168198	-4.0753e-07	-2.51699e-05	2.43549e-05	0.512221	0.473216	0.551227	0.8578	0.832476	0.883123	0.858143	0.832951	0.883335	0.000343344	-0.00047156	0.00115825	0.044598	0.0392336	0.0499623	0.0370285	0.0327618	0.0412952	0.0370326	0.032764	0.0413012	4.10578e-06	-7.22421e-05	8.04536e-05	0.506133	0.473592	0.538674	0.847085	0.825241	0.86893	0.847379	0.825613	0.869144	0.000293394	-0.000393568	0.000980357	0.0641481	0.0579975	0.0702987	0.0520147	0.047177	0.0568523	0.0520328	0.0471933	0.0568722	1.81122e-05	-8.505e-05	0.000121274	0.503351	0.474567	0.532136	0.852013	0.833652	0.870374	0.852213	0.83391	0.870516	0.000199567	-0.000407176	0.00080631	0.0821667	0.0755111	0.0888223	0.0648116	0.059601	0.0700222	0.0648266	0.0596141	0.0700392	1.50494e-05	-0.000110144	0.000140243	0.500562	0.407699	0.57728	0.871578	0.82447	0.922636	0.871672	0.824629	0.923064	9.39953e-05	-0.00259609	0.00269186	0.015251	0.0119416	0.0191981	0.0138654	0.0105366	0.0174504	0.0138706	0.0105286	0.0174326	5.17692e-06	-3.65528e-05	7.72736e-05	0.49255	0.445377	0.530983	0.858397	0.824582	0.89156	0.858263	0.824686	0.891122	-0.00013491	-0.00173284	0.000969698	0.0446324	0.0359382	0.0526419	0.0370906	0.0304769	0.0433367	0.0371255	0.0304837	0.0434441	3.49379e-05	-5.85879e-05	0.000246257	0.491208	0.457663	0.523055	0.845794	0.813215	0.881122	0.845679	0.813452	0.8811	-0.000115262	-0.00183549	0.000910869	0.0637061	0.0546202	0.0710767	0.0518891	0.045296	0.0579237	0.0519629	0.0454252	0.0584506	7.37897e-05	-6.52307e-05	0.000381577	0.489604	0.456813	0.516564	0.850235	0.824066	0.877548	0.849988	0.823863	0.877607	-0.000246138	-0.00245222	0.000625994	0.0820777	0.0733163	0.0892574	0.0650844	0.0570545	0.0717475	0.065194	0.0571425	0.0717815	0.000109585	-6.67248e-05	0.000650828
X - 15245	0.553228	0.48604	0.620415	0.868914	0.829516	0.908311	0.869125	0.829764	0.908486	0.00021129	-3.80366e-05	0.000460616	0.015287	0.0119548	0.0186192	0.0138826	0.0109449	0.0168204	0.0138804	0.0109429	0.0168179	-2.229e-06	-6.22172e-06	1.76372e-06	0.585183	0.545705	0.624662	0.8578	0.832476	0.883123	0.857929	0.832616	0.883242	0.000129214	-9.43571e-06	0.000267864	0.0444637	0.0391279	0.0497995	0.0370285	0.0327618	0.0412952	0.0370334	0.0327665	0.0413003	4.91557e-06	-6.93902e-06	1.67702e-05	0.583929	0.551158	0.6167	0.847085	0.825241	0.86893	0.847191	0.825349	0.869033	0.000105678	-1.861e-05	0.000229966	0.0639063	0.0577982	0.0700144	0.0520147	0.047177	0.0568523	0.0520201	0.0471826	0.0568577	5.47084e-06	-1.06092e-05	2.15509e-05	0.582982	0.554269	0.611696	0.852013	0.833652	0.870374	0.852127	0.83377	0.870483	0.000113293	1.25097e-06	0.000225335	0.0817579	0.0751604	0.0883554	0.0648116	0.059601	0.0700222	0.0648149	0.0596046	0.0700252	3.33186e-06	-1.61582e-05	2.28219e-05	0.549051	0.466435	0.643038	0.869775	0.810768	0.918839	0.869413	0.81017	0.91891	-0.000362068	-0.00695835	0.00386067	0.0157465	0.0113165	0.0200757	0.0143845	0.0102905	0.0182829	0.0143894	0.0102841	0.0182957	4.82977e-06	-4.99308e-05	7.45465e-05	0.586158	0.539354	0.636635	0.86013	0.830391	0.887742	0.859757	0.828693	0.887999	-0.000373232	-0.00397379	0.000935899	0.0451666	0.0379135	0.0521912	0.0376922	0.0326745	0.0437392	0.0377366	0.0327161	0.0437715	4.43389e-05	-4.18832e-05	0.000228038	0.586557	0.541586	0.626198	0.847976	0.821113	0.869905	0.847578	0.820755	0.870518	-0.000398557	-0.00330922	0.00104797	0.0649823	0.0582436	0.0721451	0.0528591	0.0473179	0.0586783	0.0529336	0.047324	0.0586801	7.45843e-05	-5.36973e-05	0.000393379	0.584774	0.546735	0.616135	0.852927	0.829864	0.874956	0.852548	0.830172	0.874689	-0.000378867	-0.00270103	0.000744521	0.0828166	0.0751449	0.0901247	0.0655733	0.0595119	0.0702872	0.0656727	0.0595903	0.070445	9.94071e-05	-3.31767e-05	0.000565918
X - 15461	0.758004	0.70609	0.809918	0.868914	0.829516	0.908311	0.878817	0.842036	0.915597	0.00990337	0.0037431	0.0160636	0.0150603	0.0117964	0.0183242	0.0138826	0.0109449	0.0168204	0.0138321	0.0109079	0.0167563	-5.05541e-05	-0.000158997	5.78887e-05	0.724389	0.692342	0.756435	0.8578	0.832476	0.883123	0.864726	0.840535	0.888918	0.00692667	0.00338697	0.0104664	0.0434909	0.0383412	0.0486405	0.0370285	0.0327618	0.0412952	0.0369958	0.0327446	0.0412471	-3.26422e-05	-0.000350427	0.000285143	0.702678	0.675678	0.729679	0.847085	0.825241	0.86893	0.85342	0.832371	0.87447	0.00633491	0.00341277	0.00925704	0.0624408	0.0565664	0.0683151	0.0520147	0.047177	0.0568523	0.0520482	0.047224	0.0568724	3.35765e-05	-0.000393277	0.00046043	0.686582	0.661964	0.711201	0.852013	0.833652	0.870374	0.85702	0.839362	0.874679	0.00500717	0.00235948	0.00765486	0.0798756	0.0735345	0.0862166	0.0648116	0.059601	0.0700222	0.0650847	0.0598728	0.0702967	0.000273154	-0.00025311	0.000799418	0.759709	0.687426	0.82926	0.867261	0.816638	0.93131	0.876687	0.829539	0.936368	0.00942636	0.00102518	0.0214762	0.0150644	0.0111546	0.018844	0.0138945	0.0107462	0.0177212	0.0138588	0.0106695	0.0176529	-3.56865e-05	-0.000158778	0.000162588	0.726571	0.69129	0.770976	0.857394	0.828977	0.889875	0.863931	0.83735	0.893383	0.00653638	0.00137874	0.0118615	0.043887	0.0383303	0.0497216	0.0373835	0.0323102	0.0428989	0.0374267	0.0324019	0.0430121	4.32124e-05	-0.000396974	0.000913382	0.704209	0.672523	0.739279	0.845936	0.819782	0.873836	0.852134	0.825755	0.87806	0.00619786	0.00211261	0.0113528	0.0628628	0.0551073	0.0697148	0.0525259	0.0466942	0.0584925	0.0526703	0.0472737	0.0583743	0.000144461	-0.000389581	0.00129773	0.687074	0.661291	0.721851	0.850938	0.830496	0.874728	0.855631	0.834189	0.877027	0.00469254	0.00104898	0.0082183	0.0802018	0.0729076	0.0875963	0.0653472	0.0600364	0.0716851	0.0657713	0.0601016	0.0723709	0.0004241	-0.000324906	0.00185934
X - 15486	0.651978	0.588686	0.715269	0.868914	0.829516	0.908311	0.869199	0.829712	0.908686	0.000285683	-0.000549457	0.00112082	0.0152119	0.0118988	0.018525	0.0138826	0.0109449	0.0168204	0.0138742	0.0109382	0.0168102	-8.42407e-06	-2.41199e-05	7.27175e-06	0.615113	0.576417	0.653809	0.8578	0.832476	0.883123	0.857734	0.832348	0.883119	-6.61006e-05	-0.000666785	0.000534584	0.0442368	0.0389394	0.0495341	0.0370285	0.0327618	0.0412952	0.0370054	0.0327398	0.0412709	-2.31383e-05	-7.04247e-05	2.41481e-05	0.609857	0.577637	0.642076	0.847085	0.825241	0.86893	0.847236	0.825378	0.869094	0.000151219	-0.000363872	0.00066631	0.0634319	0.0573855	0.0694783	0.0520147	0.047177	0.0568523	0.0519831	0.0471473	0.0568188	-3.15996e-05	-9.83847e-05	3.51855e-05	0.600365	0.571395	0.629335	0.852013	0.833652	0.870374	0.852083	0.833702	0.870465	7.02992e-05	-0.000389815	0.000530414	0.081136	0.0746084	0.0876637	0.0648116	0.059601	0.0700222	0.0648044	0.059595	0.0700138	-7.19329e-06	-9.03696e-05	7.5983e-05	0.652228	0.580561	0.728007	0.866993	0.811316	0.915349	0.866864	0.811817	0.915323	-0.000128885	-0.00302243	0.00228236	0.0151461	0.0104628	0.0197557	0.0138887	0.0102131	0.0180228	0.0138887	0.0102052	0.0180158	-2.15472e-08	-5.00035e-05	6.57138e-05	0.613899	0.565884	0.661493	0.857133	0.825507	0.883193	0.856574	0.823335	0.882981	-0.000559126	-0.00399524	0.000807261	0.0441977	0.0376139	0.0508007	0.0371694	0.0327215	0.0425671	0.0371918	0.0327315	0.0426361	2.23824e-05	-7.50104e-05	0.000251961	0.605626	0.556663	0.648565	0.846117	0.817324	0.873023	0.845728	0.817154	0.872917	-0.000388821	-0.00370141	0.0006992	0.0629513	0.0561704	0.0703187	0.0518313	0.0470489	0.0580244	0.0518831	0.0471257	0.0580281	5.17865e-05	-0.000106848	0.000486415	0.597447	0.549479	0.636489	0.85031	0.827978	0.875061	0.849834	0.826837	0.87522	-0.000475344	-0.0036425	0.000488759	0.0806922	0.0733151	0.0884193	0.0648385	0.0585988	0.0729855	0.0649482	0.0588026	0.0731041	0.000109696	-6.10543e-05	0.000584895
X - 15503	0.710619	0.648196	0.773043	0.868914	0.829516	0.908311	0.868915	0.829409	0.90842	1.27871e-06	-0.00193316	0.00193572	0.0151069	0.0118241	0.0183897	0.0138826	0.0109449	0.0168204	0.0138545	0.0109227	0.0167864	-2.80887e-05	-6.02416e-05	4.06422e-06	0.662674	0.623768	0.701579	0.8578	0.832476	0.883123	0.857423	0.831995	0.88285	-0.000376805	-0.00156736	0.000813749	0.0436983	0.0384936	0.0489031	0.0370285	0.0327618	0.0412952	0.0369953	0.0327287	0.0412619	-3.31597e-05	-0.000140388	7.40686e-05	0.650303	0.617649	0.682958	0.847085	0.825241	0.86893	0.847499	0.825734	0.869265	0.000414323	-0.000637036	0.00146568	0.0625997	0.0566697	0.0685296	0.0520147	0.047177	0.0568523	0.0520267	0.0471855	0.056868	1.20844e-05	-0.000137734	0.000161902	0.645904	0.617236	0.674572	0.852013	0.833652	0.870374	0.852358	0.834057	0.870659	0.000345023	-0.000580456	0.0012705	0.0799085	0.0735209	0.0862961	0.0648116	0.059601	0.0700222	0.0648502	0.0596338	0.0700667	3.86613e-05	-0.000144931	0.000222254	0.713403	0.631446	0.791191	0.870204	0.816385	0.916084	0.86963	0.813901	0.916277	-0.000573052	-0.00614265	0.00260422	0.0152566	0.0113241	0.0196322	0.0140604	0.0104977	0.0179841	0.0140426	0.0105266	0.0179756	-1.78319e-05	-8.48371e-05	6.25356e-05	0.662289	0.608547	0.711287	0.858242	0.821456	0.891724	0.857445	0.818527	0.891852	-0.000796765	-0.00490655	0.00125759	0.0439099	0.0377039	0.0504724	0.0373352	0.0322631	0.0425673	0.0373495	0.032297	0.0425574	1.43023e-05	-0.000121913	0.00037731	0.649365	0.608827	0.693208	0.846389	0.815411	0.871177	0.846344	0.815873	0.870588	-4.46366e-05	-0.00490851	0.00171215	0.06291	0.0553102	0.0704842	0.0524494	0.0453696	0.0591106	0.0525417	0.0454259	0.0591953	9.22922e-05	-0.000111874	0.000676262	0.646442	0.608082	0.681243	0.850617	0.825263	0.874668	0.850539	0.825212	0.872681	-7.76795e-05	-0.0037318	0.00110914	0.0798378	0.0712409	0.0879322	0.0650108	0.0584362	0.0718507	0.0651357	0.0584989	0.0720402	0.000124886	-0.000111988	0.000733193
X - 15728	0.461267	0.398216	0.524318	0.868914	0.829516	0.908311	0.870884	0.831897	0.909871	0.00197026	0.000539991	0.00340054	0.015295	0.0119589	0.018631	0.0138826	0.0109449	0.0168204	0.0138462	0.0109146	0.0167777	-3.6452e-05	-6.68064e-05	-6.09772e-06	0.507576	0.467982	0.547169	0.8578	0.832476	0.883123	0.858714	0.833456	0.883973	0.000914522	-0.00019641	0.00202545	0.0446106	0.0392476	0.0499735	0.0370285	0.0327618	0.0412952	0.0369534	0.0326938	0.0412131	-7.50502e-05	-0.000170028	1.99279e-05	0.519531	0.486366	0.552696	0.847085	0.825241	0.86893	0.847222	0.825309	0.869135	0.000136827	-0.000883336	0.00115699	0.0641267	0.0579825	0.0702709	0.0520147	0.047177	0.0568523	0.0518976	0.0470673	0.056728	-0.000117015	-0.000244899	1.0869e-05	0.526565	0.49743	0.5557	0.852013	0.833652	0.870374	0.852166	0.833789	0.870544	0.00015296	-0.00072421	0.00103013	0.0820923	0.0754482	0.0887363	0.0648116	0.059601	0.0700222	0.0647271	0.0595218	0.0699325	-8.44548e-05	-0.000240008	7.10981e-05	0.470763	0.370483	0.537901	0.869309	0.82062	0.926345	0.870911	0.822754	0.927935	0.00160205	-0.0026479	0.00516593	0.0157706	0.012064	0.0205915	0.0143767	0.0107816	0.0189761	0.014347	0.0107704	0.0189919	-2.96512e-05	-0.000115562	4.98068e-05	0.510444	0.446739	0.558011	0.858628	0.826657	0.888703	0.858835	0.827684	0.889409	0.000207187	-0.00287653	0.00259751	0.0448809	0.0379142	0.050493	0.0373054	0.0320735	0.0421844	0.0372861	0.0320841	0.0422307	-1.93405e-05	-0.000185147	0.000204699	0.519791	0.460647	0.556619	0.84849	0.82575	0.871238	0.847961	0.824562	0.871087	-0.000529456	-0.0032598	0.000860376	0.0642349	0.0550177	0.0711323	0.0520749	0.0459617	0.0579826	0.0520301	0.0457748	0.0580804	-4.48439e-05	-0.000248114	0.000249248	0.525591	0.468029	0.562828	0.85252	0.831568	0.875119	0.852054	0.829584	0.875241	-0.000466736	-0.00382259	0.000923552	0.0821711	0.073738	0.0913745	0.0648925	0.0568426	0.0719563	0.0649142	0.0567735	0.0720469	2.17506e-05	-0.000236318	0.000459332
X - 16087	0.684295	0.620497	0.748093	0.868914	0.829516	0.908311	0.872591	0.833976	0.911206	0.00367727	0.000295838	0.0070587	0.0151661	0.011864	0.0184681	0.0138826	0.0109449	0.0168204	0.0138493	0.0109186	0.01678	-3.3318e-05	-8.03918e-05	1.37558e-05	0.617447	0.577612	0.657281	0.8578	0.832476	0.883123	0.859163	0.834007	0.884318	0.0013628	-0.000492925	0.00321853	0.0441132	0.0388346	0.0493919	0.0370285	0.0327618	0.0412952	0.037053	0.032785	0.0413209	2.44865e-05	-0.000131839	0.000180812	0.600204	0.566543	0.633865	0.847085	0.825241	0.86893	0.847908	0.8261	0.869716	0.000822721	-0.000746586	0.00239203	0.0633821	0.0573439	0.0694204	0.0520147	0.047177	0.0568523	0.0520213	0.0471834	0.0568592	6.65382e-06	-0.000204553	0.000217861	0.59698	0.567967	0.625993	0.852013	0.833652	0.870374	0.852534	0.834248	0.870821	0.000521354	-0.000822274	0.00186498	0.0811672	0.0746442	0.0876901	0.0648116	0.059601	0.0700222	0.0649002	0.0596853	0.0701152	8.86353e-05	-0.000168101	0.000345372	0.685665	0.597882	0.794705	0.868633	0.814372	0.925806	0.871864	0.817685	0.929362	0.00323047	-0.00257821	0.0103376	0.0151074	0.0110971	0.0188105	0.0138718	0.00987812	0.0171627	0.0138444	0.00988451	0.0171116	-2.73918e-05	-0.000117051	7.46374e-05	0.615176	0.563412	0.669442	0.857231	0.822228	0.887332	0.857877	0.824446	0.888831	0.000645666	-0.00390068	0.00360089	0.0439743	0.0362142	0.0522519	0.037071	0.0302939	0.0439732	0.0371493	0.0305708	0.0440683	7.83145e-05	-0.000153476	0.000550552	0.596824	0.558411	0.64412	0.847074	0.822042	0.873162	0.847248	0.821639	0.874262	0.000174097	-0.00383803	0.00275632	0.0633684	0.0544926	0.0726749	0.052146	0.0441777	0.058133	0.0522457	0.0442778	0.0583153	9.97762e-05	-0.000154073	0.000801425	0.592469	0.559123	0.630739	0.851889	0.83055	0.879798	0.85165	0.828534	0.878847	-0.000238161	-0.00409782	0.0018309	0.0815068	0.0728548	0.0902824	0.0652466	0.0571282	0.0727564	0.0654823	0.0573909	0.072938	0.000235695	-0.000155166	0.00112838
X - 16124	0.506168	0.439569	0.572766	0.868914	0.829516	0.908311	0.868918	0.829527	0.90831	4.64348e-06	-0.00021136	0.000220648	0.0152853	0.0119513	0.0186192	0.0138826	0.0109449	0.0168204	0.0138858	0.0109476	0.016824	3.14232e-06	-1.07005e-06	7.35468e-06	0.525904	0.486861	0.564947	0.8578	0.832476	0.883123	0.857788	0.832458	0.883118	-1.13036e-05	-0.000158326	0.000135719	0.0445792	0.0392202	0.0499383	0.0370285	0.0327618	0.0412952	0.0370291	0.0327624	0.0412958	6.17708e-07	-1.13164e-05	1.25518e-05	0.512699	0.479761	0.545636	0.847085	0.825241	0.86893	0.846994	0.825139	0.86885	-9.06884e-05	-0.000213527	3.21501e-05	0.0641525	0.058006	0.070299	0.0520147	0.047177	0.0568523	0.0520175	0.0471793	0.0568556	2.81989e-06	-1.3048e-05	1.86878e-05	0.528954	0.499984	0.557925	0.852013	0.833652	0.870374	0.851956	0.833585	0.870327	-5.69308e-05	-0.000167933	5.40714e-05	0.0820848	0.0754414	0.0887282	0.0648116	0.059601	0.0700222	0.0648076	0.0595969	0.0700184	-3.94493e-06	-2.29928e-05	1.5103e-05	0.508856	0.414726	0.604425	0.868883	0.812168	0.915926	0.868564	0.812121	0.914845	-0.000318006	-0.0028787	0.00140892	0.015343	0.0105169	0.0192159	0.0140235	0.00973736	0.0176143	0.0140294	0.00976245	0.0176722	5.91224e-06	-6.0176e-05	8.36895e-05	0.52534	0.474723	0.569002	0.857377	0.830197	0.893838	0.856948	0.829954	0.892755	-0.000428384	-0.00230337	0.000596887	0.0446216	0.0367155	0.051248	0.0372345	0.0304582	0.0435647	0.0372813	0.0304611	0.0436622	4.67974e-05	-5.37149e-05	0.000248014	0.515823	0.471197	0.557377	0.846911	0.823112	0.873935	0.846517	0.821851	0.87336	-0.00039417	-0.00290753	0.000749031	0.0645642	0.05596	0.0736943	0.0525745	0.0461978	0.0596561	0.0526568	0.0463333	0.059704	8.23192e-05	-2.50515e-05	0.0004069	0.530104	0.49254	0.56599	0.851682	0.832153	0.870715	0.851252	0.831937	0.870246	-0.000430095	-0.00238401	0.000298259	0.0825678	0.0733462	0.0937312	0.0654409	0.0589422	0.0733359	0.0655605	0.0590509	0.0735849	0.000119654	-3.58805e-05	0.000517516
X - 16397	0.682314	0.62032	0.744309	0.868914	0.829516	0.908311	0.870715	0.831976	0.909455	0.00180198	-0.000573525	0.00417749	0.0151405	0.0118499	0.018431	0.0138826	0.0109449	0.0168204	0.0138857	0.0109475	0.016824	3.10605e-06	-3.25974e-05	3.88095e-05	0.650043	0.613294	0.686792	0.8578	0.832476	0.883123	0.857773	0.832398	0.883148	-2.66971e-05	-0.00138566	0.00133227	0.0439229	0.0386941	0.0491518	0.0370285	0.0327618	0.0412952	0.03705	0.0327831	0.0413168	2.14995e-05	-9.37004e-05	0.000136699	0.638239	0.607475	0.669005	0.847085	0.825241	0.86893	0.847161	0.825331	0.86899	7.55447e-05	-0.00102639	0.00117748	0.0630454	0.0570831	0.0690078	0.0520147	0.047177	0.0568523	0.0520258	0.0471898	0.0568618	1.11545e-05	-0.000149481	0.00017179	0.647395	0.620286	0.674504	0.852013	0.833652	0.870374	0.852104	0.833743	0.870466	9.11042e-05	-0.000936273	0.00111848	0.0801312	0.0737387	0.0865237	0.0648116	0.059601	0.0700222	0.0647478	0.059542	0.0699537	-6.37368e-05	-0.000263156	0.000135682	0.683055	0.595973	0.786394	0.869822	0.814675	0.922706	0.871265	0.814708	0.92398	0.00144266	-0.00241788	0.0053774	0.0150054	0.0105061	0.0187493	0.013833	0.00963917	0.0175608	0.0138434	0.00968864	0.0175619	1.04482e-05	-4.66093e-05	8.02645e-05	0.648822	0.602657	0.691001	0.856593	0.824941	0.886656	0.856203	0.824779	0.885314	-0.000389752	-0.00410459	0.00142429	0.0441101	0.0369775	0.0519329	0.0374347	0.0323193	0.0441976	0.0374953	0.0323028	0.0442384	6.05827e-05	-0.000109214	0.000380175	0.637728	0.604824	0.676661	0.845552	0.821241	0.868406	0.845405	0.821607	0.868221	-0.000147433	-0.00288542	0.00111168	0.0632059	0.0561699	0.0704549	0.0525623	0.0472228	0.0587921	0.0526324	0.0471889	0.058829	7.01484e-05	-0.00018438	0.000403714	0.64685	0.61414	0.678725	0.851269	0.828979	0.871872	0.851151	0.829485	0.87098	-0.000117777	-0.00299122	0.0012663	0.0802769	0.0715524	0.0890722	0.0653156	0.0591569	0.0719722	0.0653401	0.0592607	0.0721907	2.44312e-05	-0.0002684	0.000456495
X - 16576	0.544566	0.473536	0.615596	0.868914	0.829516	0.908311	0.868977	0.829709	0.908246	6.3974e-05	-0.000820801	0.000948749	0.0152788	0.0119464	0.0186113	0.0138826	0.0109449	0.0168204	0.0138819	0.0109444	0.0168194	-7.3001e-07	-1.71107e-05	1.56507e-05	0.580228	0.541456	0.619	0.8578	0.832476	0.883123	0.858345	0.833115	0.883576	0.000545525	4.85062e-05	0.00104254	0.0444786	0.0391322	0.0498249	0.0370285	0.0327618	0.0412952	0.0369888	0.0327247	0.0412529	-3.96458e-05	-8.43557e-05	5.06403e-06	0.568749	0.536047	0.601451	0.847085	0.825241	0.86893	0.847473	0.825673	0.869273	0.000388056	-7.76944e-05	0.000853805	0.0639629	0.0578359	0.07009	0.0520147	0.047177	0.0568523	0.0519794	0.047143	0.0568159	-3.52039e-05	-9.77719e-05	2.73642e-05	0.550424	0.520836	0.580013	0.852013	0.833652	0.870374	0.852165	0.833842	0.870488	0.00015167	-0.000313858	0.000617199	0.0819937	0.0753584	0.0886289	0.0648116	0.059601	0.0700222	0.064832	0.0596187	0.0700453	2.03822e-05	-6.03375e-05	0.000101102	0.542222	0.459083	0.627299	0.869804	0.818652	0.917722	0.869541	0.81816	0.91785	-0.000263223	-0.00258946	0.00132129	0.0155567	0.0119024	0.0206063	0.0141713	0.0107497	0.019075	0.014174	0.0107732	0.0190583	2.63135e-06	-4.07987e-05	5.07185e-05	0.575495	0.529346	0.620515	0.857622	0.830826	0.883251	0.857804	0.830677	0.884002	0.000182278	-0.00236727	0.00197228	0.0447571	0.03856	0.0521582	0.0373263	0.0321494	0.0439746	0.0373262	0.0321302	0.0437345	-3.14183e-08	-0.000131678	0.000254495	0.566125	0.527288	0.605571	0.847197	0.816013	0.874426	0.847179	0.815796	0.874546	-1.78109e-05	-0.00273662	0.00142879	0.0640501	0.057643	0.0720947	0.0521707	0.0464311	0.0580911	0.0522073	0.0464485	0.0580108	3.66177e-05	-0.000113272	0.000400402	0.549466	0.511227	0.587997	0.85123	0.829662	0.870699	0.850959	0.829732	0.870738	-0.00027061	-0.00212844	0.000648122	0.0821019	0.0751378	0.0897192	0.0650311	0.0585722	0.0705903	0.0651529	0.0586201	0.070902	0.00012177	-2.96287e-05	0.00059613
X - 16580	0.707722	0.650683	0.76476	0.868914	0.829516	0.908311	0.871215	0.832431	0.909999	0.00230169	-0.000508881	0.00511227	0.0151268	0.0118434	0.0184103	0.0138826	0.0109449	0.0168204	0.0138972	0.0109578	0.0168366	1.45566e-05	-4.20974e-05	7.12106e-05	0.682581	0.647621	0.71754	0.8578	0.832476	0.883123	0.858681	0.833321	0.88404	0.000880811	-0.000776933	0.00253855	0.0437324	0.0385435	0.0489213	0.0370285	0.0327618	0.0412952	0.0370572	0.0327913	0.0413231	2.86971e-05	-0.00013942	0.000196814	0.668243	0.638179	0.698306	0.847085	0.825241	0.86893	0.848127	0.826295	0.869958	0.00104153	-0.000411568	0.00249463	0.0627303	0.0568215	0.068639	0.0520147	0.047177	0.0568523	0.0520575	0.0472226	0.0568924	4.28262e-05	-0.000187848	0.0002735	0.674176	0.647838	0.700513	0.852013	0.833652	0.870374	0.852892	0.834468	0.871316	0.000878926	-0.000457989	0.00221584	0.0797525	0.0734191	0.086086	0.0648116	0.059601	0.0700222	0.0647235	0.0595202	0.0699267	-8.81395e-05	-0.000366786	0.000190507	0.705467	0.635729	0.783934	0.868131	0.815123	0.925273	0.870298	0.817882	0.926928	0.00216688	-0.000614667	0.00631132	0.0151322	0.0108916	0.0194844	0.013958	0.0103537	0.0178197	0.0139782	0.010354	0.0177938	2.02172e-05	-5.48561e-05	0.000150502	0.684138	0.639819	0.725718	0.858175	0.819279	0.889509	0.85897	0.819924	0.890651	0.000794295	-0.00165854	0.00311967	0.0441282	0.0374399	0.0505922	0.0373976	0.0320268	0.0433616	0.0374604	0.0321867	0.0433406	6.2826e-05	-0.000143685	0.000549627	0.668318	0.626739	0.7034	0.84653	0.818367	0.873478	0.847402	0.818693	0.87449	0.00087183	-0.00149704	0.00265675	0.0637652	0.0538786	0.0714057	0.0528912	0.045201	0.0596012	0.0530018	0.0452978	0.0596017	0.000110606	-0.000143948	0.000782626	0.674607	0.643669	0.706234	0.851571	0.82531	0.878514	0.85231	0.826224	0.878792	0.000739055	-0.00152609	0.00255324	0.0808189	0.0699752	0.0890712	0.0656389	0.0589953	0.0733022	0.065625	0.0592159	0.0732909	-1.39367e-05	-0.000315926	0.000586929
X - 17010	0.451501	0.381677	0.521325	0.868914	0.829516	0.908311	0.871565	0.833028	0.910103	0.00265159	-0.00118822	0.00649139	0.0152846	0.0119501	0.018619	0.0138826	0.0109449	0.0168204	0.0138537	0.0109216	0.0167857	-2.8955e-05	-9.56278e-05	3.77179e-05	0.480382	0.441497	0.519266	0.8578	0.832476	0.883123	0.85862	0.833327	0.883913	0.00082051	-0.00165116	0.00329218	0.0445996	0.039235	0.0499643	0.0370285	0.0327618	0.0412952	0.0369215	0.0326626	0.0411804	-0.00010699	-0.000293034	7.90532e-05	0.483183	0.45086	0.515506	0.847085	0.825241	0.86893	0.84787	0.826039	0.8697	0.000784411	-0.0013312	0.00290002	0.0641501	0.0579991	0.0703011	0.0520147	0.047177	0.0568523	0.051832	0.0470027	0.0566612	-0.000182701	-0.000424226	5.88247e-05	0.495852	0.466898	0.524807	0.852013	0.833652	0.870374	0.852389	0.834042	0.870737	0.000376063	-0.0014873	0.00223942	0.082163	0.0755075	0.0888186	0.0648116	0.059601	0.0700222	0.0647357	0.059523	0.0699483	-7.59351e-05	-0.00037718	0.00022531	0.478715	0.347984	0.605279	0.864093	0.815328	0.904695	0.866549	0.817851	0.905885	0.00245668	-0.00309133	0.00740844	0.0154563	0.0108815	0.0196449	0.0141527	0.0101176	0.0175784	0.0141292	0.0101037	0.0175393	-2.35335e-05	-0.000136136	9.22202e-05	0.488792	0.434526	0.54743	0.856804	0.823428	0.886118	0.85734	0.824651	0.887204	0.000535558	-0.00250095	0.00327075	0.0447945	0.0383131	0.0507203	0.0374481	0.0319175	0.0421828	0.0373748	0.0319016	0.0419799	-7.33161e-05	-0.000274591	0.000160339	0.489075	0.445606	0.540865	0.844809	0.821216	0.866841	0.84534	0.82186	0.868908	0.000531202	-0.00238217	0.00329549	0.0643059	0.0573742	0.0711771	0.0524873	0.0477842	0.0578537	0.0523619	0.0475992	0.0578055	-0.000125419	-0.000414163	0.00031019	0.489498	0.456255	0.520494	0.850066	0.828318	0.871123	0.850184	0.826668	0.870383	0.000118434	-0.00390286	0.00227826	0.0821881	0.073976	0.089686	0.0652403	0.0598903	0.0710336	0.0652493	0.059796	0.0711984	8.98193e-06	-0.000338617	0.000759536
X - 17304	0.603855	0.540528	0.667183	0.868914	0.829516	0.908311	0.868922	0.829545	0.9083	8.87912e-06	-0.000217926	0.000235685	0.0152535	0.011928	0.0185791	0.0138826	0.0109449	0.0168204	0.0138832	0.0109452	0.0168212	5.59925e-07	-3.55928e-06	4.67913e-06	0.576805	0.538583	0.615027	0.8578	0.832476	0.883123	0.857863	0.832553	0.883173	6.30444e-05	-7.39932e-05	0.000200082	0.0444439	0.0391074	0.0497803	0.0370285	0.0327618	0.0412952	0.0370332	0.0327664	0.0413	4.68576e-06	-6.5649e-06	1.59364e-05	0.562531	0.530131	0.594932	0.847085	0.825241	0.86893	0.847118	0.82528	0.868956	3.25527e-05	-8.61643e-05	0.00015127	0.0639378	0.0578216	0.0700539	0.0520147	0.047177	0.0568523	0.052013	0.0471755	0.0568504	-1.68591e-06	-1.65747e-05	1.32028e-05	0.562562	0.534248	0.590876	0.852013	0.833652	0.870374	0.852049	0.833694	0.870403	3.54921e-05	-7.0019e-05	0.000141003	0.0818355	0.0752251	0.0884458	0.0648116	0.059601	0.0700222	0.0648115	0.0596011	0.070022	-4.77857e-08	-1.79354e-05	1.78399e-05	0.607286	0.523462	0.710381	0.870756	0.819059	0.914385	0.870345	0.818258	0.91508	-0.000411012	-0.00406821	0.0015403	0.0153609	0.0115842	0.0192826	0.0140301	0.010657	0.0175651	0.014034	0.0106598	0.0175614	3.88407e-06	-4.05528e-05	6.25039e-05	0.576012	0.514918	0.620191	0.8591	0.826742	0.887935	0.858747	0.82618	0.887781	-0.000352553	-0.00182189	0.00069108	0.0445797	0.0381198	0.0511769	0.0374191	0.0320082	0.0430194	0.0374518	0.0320332	0.0430631	3.26656e-05	-3.58587e-05	0.000200546	0.562219	0.523273	0.600971	0.847336	0.820759	0.876722	0.847012	0.820414	0.87638	-0.0003241	-0.00210806	0.000402751	0.0639251	0.0568513	0.072797	0.0523887	0.0457911	0.0593435	0.0524332	0.0458079	0.0594212	4.45056e-05	-3.11118e-05	0.000217033	0.561218	0.536423	0.601935	0.851618	0.828291	0.871682	0.85131	0.827842	0.87149	-0.000307838	-0.00218226	0.000437781	0.0819883	0.0743341	0.0905781	0.0653752	0.0586381	0.0719235	0.0654382	0.0586822	0.0721092	6.29596e-05	-3.47265e-05	0.000355885
X - 17306	0.631913	0.570875	0.69295	0.868914	0.829516	0.908311	0.868499	0.828753	0.908246	-0.000414141	-0.0042595	0.00343122	0.0152239	0.0119103	0.0185375	0.0138826	0.0109449	0.0168204	0.013823	0.0108902	0.0167559	-5.95814e-05	-0.000172558	5.33946e-05	0.653209	0.617821	0.688597	0.8578	0.832476	0.883123	0.859915	0.834657	0.885173	0.0021154	-0.000126948	0.00435774	0.0441735	0.0388901	0.0494569	0.0370285	0.0327618	0.0412952	0.0368834	0.0326321	0.0411346	-0.000145103	-0.000375723	8.55167e-05	0.634498	0.604068	0.664927	0.847085	0.825241	0.86893	0.848757	0.827045	0.870469	0.00167158	-0.000275929	0.0036191	0.0635043	0.0574588	0.0695498	0.0520147	0.047177	0.0568523	0.0518986	0.0470731	0.0567242	-0.000116012	-0.000423063	0.000191039	0.636569	0.609743	0.663395	0.852013	0.833652	0.870374	0.853143	0.834876	0.871411	0.00113008	-0.000645956	0.00290611	0.0812526	0.0747245	0.0877808	0.0648116	0.059601	0.0700222	0.0646319	0.0594334	0.0698303	-0.00017972	-0.000551756	0.000192315	0.627968	0.537467	0.717751	0.867282	0.816725	0.919931	0.866407	0.814259	0.9206	-0.000874782	-0.00832182	0.0040432	0.0152204	0.0107916	0.0197096	0.0139966	0.0104649	0.0178714	0.0139556	0.0104341	0.0178223	-4.10321e-05	-0.00019896	0.000146668	0.653403	0.605385	0.697079	0.858294	0.825754	0.894488	0.860033	0.825685	0.896093	0.00173929	-0.00186615	0.00436486	0.0449026	0.0392946	0.0514643	0.0376984	0.0327443	0.0429359	0.0375921	0.032758	0.0427462	-0.000106298	-0.000332742	0.000306503	0.635645	0.600374	0.671303	0.847652	0.822241	0.873175	0.849108	0.823422	0.874765	0.00145566	-0.00202756	0.00361445	0.0641015	0.0575844	0.0705043	0.0524755	0.046842	0.058395	0.0524091	0.0470801	0.0582859	-6.63749e-05	-0.000354328	0.000552224	0.63814	0.60654	0.670218	0.851887	0.830489	0.874378	0.852863	0.832376	0.874868	0.000975767	-0.00168966	0.00288318	0.0818	0.0750234	0.0887183	0.0652889	0.0597636	0.0708987	0.0651621	0.0594819	0.070812	-0.000126801	-0.000429729	0.000452686
X - 17323	0.618832	0.554465	0.683199	0.868914	0.829516	0.908311	0.869112	0.829867	0.908356	0.000198348	-0.000418926	0.000815622	0.0152474	0.0119313	0.0185636	0.0138826	0.0109449	0.0168204	0.0138683	0.010933	0.0168037	-1.43073e-05	-2.63286e-05	-2.28602e-06	0.615396	0.576157	0.654635	0.8578	0.832476	0.883123	0.858086	0.832822	0.883351	0.000286493	-0.000100622	0.000673607	0.0441534	0.0388834	0.0494235	0.0370285	0.0327618	0.0412952	0.0369959	0.0327319	0.0412599	-3.25791e-05	-6.68013e-05	1.64302e-06	0.626097	0.593545	0.658648	0.847085	0.825241	0.86893	0.847133	0.82532	0.868946	4.79833e-05	-0.000296275	0.000392241	0.0631476	0.0571528	0.0691424	0.0520147	0.047177	0.0568523	0.0520062	0.0471694	0.0568431	-8.43859e-06	-5.2764e-05	3.58868e-05	0.625103	0.596608	0.653599	0.852013	0.833652	0.870374	0.852006	0.833662	0.870349	-7.44943e-06	-0.000308539	0.000293641	0.0806767	0.0742167	0.0871368	0.0648116	0.059601	0.0700222	0.0647842	0.0595747	0.0699937	-2.73687e-05	-8.08235e-05	2.60862e-05	0.619919	0.530571	0.708238	0.868496	0.807097	0.914168	0.868423	0.808355	0.914181	-7.25376e-05	-0.00295786	0.00257837	0.0151185	0.011109	0.0191339	0.0138107	0.0100506	0.0174862	0.0137993	0.0100651	0.0174723	-1.14218e-05	-9.66177e-05	7.3991e-05	0.613628	0.563507	0.667065	0.855677	0.824169	0.886818	0.855632	0.824239	0.88664	-4.44098e-05	-0.00238435	0.00158488	0.0440154	0.035864	0.0498309	0.0370713	0.030763	0.042449	0.0370705	0.0307704	0.0426102	-8.88054e-07	-0.00015283	0.000252553	0.626481	0.581413	0.665146	0.845677	0.820719	0.87155	0.845382	0.818921	0.871322	-0.000294886	-0.00246507	0.000777671	0.0632472	0.055415	0.0710291	0.0522787	0.0461284	0.0593828	0.0523325	0.0461286	0.0595471	5.38068e-05	-5.88416e-05	0.000286382	0.625881	0.592331	0.661983	0.850581	0.827843	0.874489	0.850242	0.825966	0.874529	-0.000339289	-0.00215821	0.00050668	0.0811709	0.0731389	0.0882617	0.0654474	0.0598363	0.0723764	0.0654949	0.0598555	0.0723731	4.75747e-05	-0.000124392	0.000404065
X - 17325	0.410847	0.34675	0.474943	0.868914	0.829516	0.908311	0.871068	0.832044	0.910092	0.00215457	0.0011671	0.00314204	0.0152881	0.0119528	0.0186233	0.0138826	0.0109449	0.0168204	0.0138418	0.0109116	0.0167721	-4.07907e-05	-7.55992e-05	-5.9822e-06	0.470295	0.429963	0.510627	0.8578	0.832476	0.883123	0.859114	0.833925	0.884302	0.00131385	0.000492222	0.00213547	0.0446115	0.0392455	0.0499775	0.0370285	0.0327618	0.0412952	0.0369445	0.0326867	0.0412024	-8.39502e-05	-0.000172668	4.76728e-06	0.489805	0.456701	0.522909	0.847085	0.825241	0.86893	0.84763	0.825835	0.869425	0.000544791	-0.000186008	0.00127559	0.0641593	0.0580076	0.0703109	0.0520147	0.047177	0.0568523	0.0519461	0.0471133	0.0567788	-6.85689e-05	-0.000183158	4.60207e-05	0.506948	0.47743	0.536465	0.852013	0.833652	0.870374	0.85219	0.833835	0.870544	0.000176371	-0.000505431	0.000858174	0.0821637	0.0755084	0.0888191	0.0648116	0.059601	0.0700222	0.0647762	0.059568	0.0699844	-3.5402e-05	-0.000173738	0.000102934	0.459052	0.340607	0.609016	0.871413	0.818415	0.923736	0.873306	0.822745	0.923937	0.0018925	-0.00202889	0.00603197	0.0153061	0.0114689	0.0189684	0.0139059	0.0103569	0.0174425	0.013874	0.0103304	0.0174163	-3.19014e-05	-0.000123239	4.8449e-05	0.478662	0.419878	0.537775	0.854494	0.817629	0.886344	0.855364	0.819094	0.886658	0.00087052	-0.00138241	0.00282839	0.0443176	0.0384298	0.0510224	0.0370944	0.0324943	0.0433535	0.0370547	0.0323951	0.043366	-3.9678e-05	-0.000223784	0.00016562	0.486721	0.452632	0.52269	0.843924	0.816021	0.873452	0.844139	0.815634	0.873659	0.000214615	-0.00159894	0.00164183	0.0637428	0.0569042	0.0706181	0.0522041	0.0469748	0.0594664	0.0522025	0.0468345	0.0595318	-1.67971e-06	-0.000225116	0.000310809	0.493035	0.457723	0.526378	0.849182	0.824893	0.874568	0.849046	0.825184	0.875439	-0.000136632	-0.00179968	0.00091035	0.0820885	0.0741451	0.0909767	0.0653038	0.0587884	0.0722567	0.0653569	0.0589415	0.0722597	5.30596e-05	-0.000185342	0.000461394
X - 17328	0.722695	0.665365	0.780026	0.868914	0.829516	0.908311	0.874535	0.83568	0.91339	0.00562179	0.00148601	0.00975757	0.0151069	0.0118301	0.0183836	0.0138826	0.0109449	0.0168204	0.0138516	0.0109265	0.0167767	-3.10452e-05	-0.000146052	8.39616e-05	0.681403	0.646828	0.715979	0.8578	0.832476	0.883123	0.860342	0.83532	0.885364	0.00254246	7.53189e-05	0.0050096	0.0437618	0.0385584	0.0489652	0.0370285	0.0327618	0.0412952	0.0368857	0.0326288	0.0411426	-0.000142777	-0.000448224	0.000162669	0.665878	0.636133	0.695624	0.847085	0.825241	0.86893	0.849278	0.827665	0.870891	0.00219271	-4.18932e-05	0.00442732	0.0628856	0.0569404	0.0688309	0.0520147	0.047177	0.0568523	0.0518665	0.0470307	0.0567024	-0.000148096	-0.000533352	0.00023716	0.659002	0.631499	0.686505	0.852013	0.833652	0.870374	0.854099	0.835908	0.87229	0.00208594	-0.000124206	0.00429608	0.0801505	0.0737452	0.0865558	0.0648116	0.059601	0.0700222	0.0646149	0.0594045	0.0698254	-0.000196645	-0.000657942	0.000264653	0.720285	0.651364	0.79025	0.872348	0.808758	0.917837	0.877478	0.814213	0.920554	0.00512979	-0.000580565	0.0112308	0.0147166	0.0105839	0.0182373	0.0135476	0.00969503	0.0169487	0.0135386	0.00971727	0.0169386	-9.04544e-06	-0.000137597	0.000157345	0.683006	0.635693	0.729159	0.85803	0.825347	0.888153	0.86037	0.830489	0.890149	0.00233956	-0.00111674	0.00573254	0.0433593	0.0362215	0.0500357	0.0368648	0.0305632	0.0429148	0.0367607	0.0304772	0.0428684	-0.000104094	-0.000484076	0.00037738	0.665489	0.619099	0.701779	0.844166	0.816458	0.870177	0.846088	0.816253	0.872804	0.00192176	-0.00111774	0.00487627	0.0627718	0.0551975	0.0695542	0.0522723	0.0457199	0.0586911	0.0521745	0.0457026	0.0584969	-9.7817e-05	-0.000560607	0.000652264	0.659146	0.626944	0.689693	0.849253	0.824912	0.868995	0.85089	0.826925	0.870089	0.00163683	-0.00201428	0.0039964	0.0803115	0.0718434	0.0889681	0.0654059	0.0586287	0.0721481	0.0652826	0.0588223	0.0718883	-0.000123333	-0.000700165	0.000808357
X - 17335	0.524088	0.456818	0.591358	0.868914	0.829516	0.908311	0.868938	0.829569	0.908308	2.4807e-05	-0.00090703	0.000956644	0.0152813	0.011948	0.0186146	0.0138826	0.0109449	0.0168204	0.0138735	0.0109369	0.0168101	-9.14037e-06	-3.30269e-05	1.47461e-05	0.51513	0.476319	0.55394	0.8578	0.832476	0.883123	0.858187	0.832961	0.883413	0.000387406	-0.000153052	0.000927864	0.0445909	0.0392293	0.0499525	0.0370285	0.0327618	0.0412952	0.0370141	0.0327476	0.0412805	-1.44392e-05	-6.82883e-05	3.941e-05	0.514107	0.481431	0.546784	0.847085	0.825241	0.86893	0.847309	0.825483	0.869136	0.000223974	-0.000252435	0.000700383	0.0641338	0.0579875	0.0702801	0.0520147	0.047177	0.0568523	0.0519945	0.0471563	0.0568327	-2.01712e-05	-9.19951e-05	5.16527e-05	0.533533	0.504563	0.562503	0.852013	0.833652	0.870374	0.852032	0.83368	0.870384	1.89018e-05	-0.000414914	0.000452718	0.0820633	0.0754202	0.0887064	0.0648116	0.059601	0.0700222	0.064814	0.0596008	0.0700273	2.44422e-06	-8.33123e-05	8.82007e-05	0.512661	0.417447	0.613131	0.864986	0.814903	0.905346	0.864631	0.815003	0.905468	-0.00035516	-0.00369552	0.00158481	0.0153862	0.0109686	0.0190137	0.0140286	0.0100548	0.0174053	0.0140253	0.0100684	0.0174073	-3.2924e-06	-6.67974e-05	6.44353e-05	0.510664	0.454853	0.558169	0.855217	0.826429	0.883993	0.855318	0.827266	0.884216	0.000100874	-0.00219946	0.00154276	0.0452275	0.0372717	0.0517488	0.0377704	0.0311928	0.0432203	0.0377898	0.0312076	0.0431943	1.94176e-05	-6.70621e-05	0.000260567	0.511191	0.464379	0.55761	0.845102	0.815092	0.869554	0.845019	0.815815	0.869588	-8.30418e-05	-0.00202295	0.000933172	0.0645252	0.0552776	0.0720887	0.0525723	0.0447082	0.0593581	0.0526095	0.0446801	0.059352	3.72531e-05	-9.61078e-05	0.000374577	0.530037	0.46643	0.572733	0.850694	0.826603	0.873772	0.850342	0.826882	0.873803	-0.00035183	-0.00276211	0.00067036	0.0820804	0.0731941	0.0905518	0.0650022	0.0576981	0.0726444	0.0650892	0.0576894	0.072618	8.70389e-05	-6.29625e-05	0.000550529
X - 17343	0.679125	0.616937	0.741312	0.868914	0.829516	0.908311	0.87038	0.831044	0.909716	0.00146632	-0.0016035	0.00453614	0.0151626	0.0118622	0.018463	0.0138826	0.0109449	0.0168204	0.0137978	0.0108746	0.016721	-8.48347e-05	-0.000176858	7.18863e-06	0.61167	0.572995	0.650346	0.8578	0.832476	0.883123	0.85801	0.832616	0.883404	0.000210364	-0.0016867	0.00210743	0.0441849	0.0389007	0.049469	0.0370285	0.0327618	0.0412952	0.0369904	0.0327241	0.0412567	-3.8063e-05	-0.000249397	0.000173271	0.599738	0.567699	0.631778	0.847085	0.825241	0.86893	0.847504	0.825748	0.86926	0.000419188	-0.00116839	0.00200676	0.0634433	0.0574015	0.0694852	0.0520147	0.047177	0.0568523	0.0519702	0.0471282	0.0568122	-4.44579e-05	-0.000305685	0.000216769	0.595839	0.566913	0.624765	0.852013	0.833652	0.870374	0.852545	0.834256	0.870835	0.00053235	-0.000932134	0.00199683	0.08101	0.0744937	0.0875263	0.0648116	0.059601	0.0700222	0.064723	0.0595087	0.0699372	-8.86062e-05	-0.000397751	0.000220539	0.674961	0.588219	0.75419	0.869619	0.820408	0.916928	0.870186	0.820822	0.915107	0.000567408	-0.00462973	0.00511611	0.0153968	0.0113755	0.0192112	0.0141013	0.0106638	0.0177168	0.0140176	0.0105486	0.0176643	-8.37657e-05	-0.000213557	4.97834e-05	0.612013	0.56117	0.662366	0.856069	0.818472	0.893973	0.855703	0.819184	0.893123	-0.00036608	-0.00410177	0.00218365	0.0443542	0.0363568	0.0497875	0.0373134	0.0315878	0.0430685	0.037297	0.0315789	0.043097	-1.64588e-05	-0.000309588	0.00028469	0.597538	0.552508	0.64051	0.845596	0.817778	0.872858	0.845341	0.817126	0.872738	-0.000254175	-0.00351392	0.00190263	0.0640231	0.0570437	0.0717123	0.052676	0.0468276	0.0590561	0.0527078	0.0469104	0.0591498	3.18329e-05	-0.000267962	0.000561393	0.593688	0.552128	0.630947	0.850208	0.827521	0.8753	0.850107	0.827556	0.874539	-0.000100734	-0.00352817	0.00183134	0.0811629	0.0740704	0.0889191	0.065361	0.0590203	0.0727282	0.0653955	0.059024	0.0726024	3.44925e-05	-0.000308059	0.00062884
X - 17351	0.642602	0.581288	0.703915	0.868914	0.829516	0.908311	0.869407	0.830153	0.908661	0.000493477	-0.000495105	0.00148206	0.0152148	0.0119023	0.0185272	0.0138826	0.0109449	0.0168204	0.0138976	0.0109578	0.0168375	1.49831e-05	-4.17015e-06	3.41364e-05	0.60909	0.569417	0.648763	0.8578	0.832476	0.883123	0.858357	0.833108	0.883607	0.000557696	-0.000130143	0.00124554	0.0441877	0.0388997	0.0494758	0.0370285	0.0327618	0.0412952	0.0370296	0.0327644	0.0412947	1.06433e-06	-5.62557e-05	5.83844e-05	0.610271	0.577406	0.643135	0.847085	0.825241	0.86893	0.847257	0.825426	0.869087	0.000171664	-0.000418906	0.000762233	0.0633685	0.0573347	0.0694024	0.0520147	0.047177	0.0568523	0.0520097	0.0471735	0.0568459	-4.97676e-06	-8.31128e-05	7.31593e-05	0.614625	0.585635	0.643616	0.852013	0.833652	0.870374	0.852035	0.833674	0.870395	2.14664e-05	-0.000499103	0.000542036	0.080838	0.0743408	0.0873352	0.0648116	0.059601	0.0700222	0.0648078	0.0595982	0.0700174	-3.79561e-06	-0.000100124	9.25332e-05	0.645684	0.571994	0.714065	0.865298	0.81878	0.91506	0.865406	0.819166	0.915701	0.000108601	-0.00295298	0.00291306	0.0155431	0.0113288	0.0197172	0.0142562	0.0105078	0.0181082	0.0142789	0.010555	0.0180933	2.26949e-05	-2.83058e-05	9.93298e-05	0.61392	0.559995	0.669942	0.858154	0.824099	0.885244	0.857987	0.824731	0.885283	-0.000167144	-0.0034833	0.00146954	0.0440624	0.0372031	0.051848	0.0371272	0.0317499	0.0438635	0.0371839	0.0317289	0.0440073	5.66767e-05	-4.07641e-05	0.00030246	0.616242	0.569894	0.654693	0.846175	0.817132	0.878329	0.845605	0.816925	0.877723	-0.00056931	-0.00323102	0.000474298	0.0631792	0.0556797	0.0697404	0.0521672	0.0455952	0.0581744	0.0522643	0.0456028	0.0582678	9.7116e-05	-3.25085e-05	0.000595966	0.619329	0.57792	0.665545	0.851986	0.826275	0.878625	0.851255	0.826117	0.878021	-0.000730776	-0.00395106	0.000328238	0.080531	0.0727847	0.0883679	0.0648628	0.0582982	0.0712331	0.0650002	0.0584928	0.0712733	0.000137409	-3.64521e-05	0.000830711
X - 17357	0.729302	0.66457	0.794033	0.868914	0.829516	0.908311	0.872015	0.833134	0.910897	0.00310188	-0.00196414	0.00816789	0.0149941	0.0117442	0.0182439	0.0138826	0.0109449	0.0168204	0.0138709	0.0109428	0.0167991	-1.1692e-05	-0.000150022	0.000126638	0.70485	0.668107	0.741594	0.8578	0.832476	0.883123	0.859258	0.834024	0.884493	0.00145869	-0.00141608	0.00433347	0.0430822	0.0379838	0.0481806	0.0370285	0.0327618	0.0412952	0.0367698	0.0325262	0.0410135	-0.000258673	-0.000590573	7.32277e-05	0.685721	0.653878	0.717564	0.847085	0.825241	0.86893	0.848261	0.826622	0.8699	0.00117604	-0.00154555	0.00389763	0.0616613	0.0558652	0.0674573	0.0520147	0.047177	0.0568523	0.0517047	0.0468751	0.0565342	-0.000309989	-0.000765143	0.000145165	0.692098	0.664116	0.720081	0.852013	0.833652	0.870374	0.853466	0.835156	0.871776	0.00145264	-0.00113307	0.00403834	0.0779018	0.0717121	0.0840914	0.0648116	0.059601	0.0700222	0.0642328	0.0590342	0.0694315	-0.000578742	-0.00114719	-1.0298e-05	0.73732	0.64323	0.805193	0.873124	0.831378	0.918765	0.876182	0.832351	0.920559	0.00305835	-0.00382137	0.00967971	0.0150652	0.010685	0.0193725	0.0140139	0.0100308	0.018052	0.0139979	0.00998158	0.01805	-1.60588e-05	-0.000145021	0.000188835	0.705931	0.663177	0.745516	0.856907	0.823379	0.892515	0.858094	0.825563	0.894046	0.00118664	-0.0039097	0.00520499	0.0432167	0.0370127	0.0503385	0.0374076	0.0314226	0.0428875	0.0371702	0.0310653	0.0427373	-0.000237449	-0.000663445	0.000275824	0.685288	0.651576	0.724156	0.845198	0.817417	0.875083	0.846103	0.82038	0.876064	0.000904958	-0.0033877	0.00406464	0.0620115	0.0559047	0.0690216	0.052743	0.0468399	0.0587013	0.0524742	0.046611	0.0583247	-0.000268844	-0.000763807	0.000542669	0.692318	0.661793	0.726309	0.850268	0.828459	0.876031	0.851503	0.828294	0.877124	0.00123481	-0.00281537	0.00388798	0.0783526	0.0718466	0.0860433	0.0656844	0.0602723	0.0724557	0.0652	0.0595691	0.0714567	-0.000484474	-0.00118899	0.000449686
X - 17367	0.453727	0.39117	0.516284	0.868914	0.829516	0.908311	0.870625	0.831556	0.909694	0.00171127	0.000822434	0.00260011	0.0152955	0.0119592	0.0186318	0.0138826	0.0109449	0.0168204	0.0138567	0.0109243	0.0167892	-2.59148e-05	-5.09912e-05	-8.38341e-07	0.4986	0.45917	0.538029	0.8578	0.832476	0.883123	0.858908	0.833764	0.884052	0.00110795	0.000469675	0.00174622	0.0446171	0.0392528	0.0499813	0.0370285	0.0327618	0.0412952	0.0369956	0.0327339	0.0412573	-3.28826e-05	-0.000102282	3.65164e-05	0.51441	0.48173	0.547091	0.847085	0.825241	0.86893	0.847634	0.825866	0.869403	0.000549387	-3.23676e-05	0.00113114	0.0641424	0.0579961	0.0702887	0.0520147	0.047177	0.0568523	0.0520002	0.0471654	0.0568349	-1.44997e-05	-0.000107144	7.81444e-05	0.527545	0.498334	0.556757	0.852013	0.833652	0.870374	0.852233	0.833903	0.870563	0.000219586	-0.000321671	0.000760842	0.0820934	0.0754487	0.0887381	0.0648116	0.059601	0.0700222	0.0648081	0.0595983	0.0700178	-3.53323e-06	-0.000116196	0.00010913	0.451062	0.368129	0.561665	0.871198	0.825247	0.920282	0.8727	0.829108	0.921662	0.00150148	-0.00260245	0.00473266	0.0153211	0.0108378	0.0189621	0.013885	0.00969692	0.0173493	0.0138629	0.00966976	0.0173378	-2.21191e-05	-0.000100442	6.47049e-05	0.49856	0.4427	0.557462	0.857168	0.826452	0.891177	0.857822	0.82649	0.892559	0.000653152	-0.00336028	0.00272166	0.0451697	0.0387484	0.0518279	0.0376448	0.0324301	0.043466	0.0376579	0.0325782	0.0434912	1.30947e-05	-0.000148628	0.000254955	0.511432	0.462246	0.570681	0.846757	0.821333	0.876045	0.846905	0.821909	0.87561	0.000147986	-0.00262848	0.0017104	0.0647241	0.0571092	0.0728096	0.052572	0.0461008	0.0588215	0.0526327	0.0461545	0.0589178	6.06762e-05	-0.000106593	0.000434092	0.52503	0.486347	0.582375	0.851476	0.829683	0.875804	0.851276	0.829559	0.875402	-0.000199615	-0.00248025	0.00100681	0.0829076	0.0759094	0.0904337	0.065507	0.0589026	0.0726931	0.065615	0.0589513	0.0728078	0.000107937	-0.000100712	0.000574442
X - 17612	0.668615	0.609157	0.728074	0.868914	0.829516	0.908311	0.872648	0.833961	0.911335	0.00373481	-0.000574876	0.00804449	0.0152038	0.0118932	0.0185144	0.0138826	0.0109449	0.0168204	0.0138281	0.0109029	0.0167533	-5.45448e-05	-0.000131202	2.21122e-05	0.616751	0.579215	0.654287	0.8578	0.832476	0.883123	0.859943	0.834936	0.88495	0.00214334	-0.000471689	0.00475836	0.044219	0.0389266	0.0495115	0.0370285	0.0327618	0.0412952	0.0369583	0.0326943	0.0412224	-7.0155e-05	-0.000306375	0.000166065	0.600807	0.568726	0.632888	0.847085	0.825241	0.86893	0.849705	0.828253	0.871157	0.00261971	0.000292659	0.00494675	0.0635354	0.0574818	0.0695891	0.0520147	0.047177	0.0568523	0.0520789	0.0472377	0.0569201	6.42567e-05	-0.000256976	0.000385489	0.602722	0.57424	0.631203	0.852013	0.833652	0.870374	0.854581	0.836523	0.87264	0.00256833	0.000434943	0.00470172	0.0811271	0.0746001	0.0876541	0.0648116	0.059601	0.0700222	0.0648599	0.0596498	0.0700699	4.82759e-05	-0.000351473	0.000448025	0.673642	0.602052	0.759853	0.871822	0.819474	0.920609	0.875019	0.823145	0.922723	0.00319683	-0.00138091	0.00925779	0.0152968	0.0112055	0.0193686	0.013994	0.0102342	0.0177243	0.0139409	0.0101854	0.0176707	-5.31112e-05	-0.000149401	3.12347e-05	0.617272	0.574805	0.661699	0.857065	0.820566	0.893066	0.85847	0.820651	0.894578	0.00140493	-0.00167799	0.0042076	0.0443322	0.0387107	0.0502169	0.0373026	0.0322179	0.0413418	0.0372668	0.0322518	0.0412948	-3.58652e-05	-0.000290125	0.000353684	0.601964	0.564431	0.638627	0.844545	0.810962	0.87686	0.846336	0.813593	0.878574	0.00179168	-0.00238647	0.00434339	0.06338	0.0556454	0.0709371	0.0522345	0.0472774	0.0582507	0.0523591	0.0473094	0.0581845	0.00012456	-0.000183043	0.000787851	0.604236	0.568263	0.638553	0.849191	0.820629	0.876864	0.850977	0.820365	0.877901	0.00178626	-0.00239228	0.00421038	0.0811634	0.0720556	0.0891906	0.0652653	0.0602735	0.0717704	0.0654043	0.0604136	0.0716843	0.000138972	-0.000281828	0.000894749
X - 17653	0.604995	0.537809	0.672182	0.868914	0.829516	0.908311	0.869506	0.830602	0.908409	0.000592029	-0.00414098	0.00532504	0.0152443	0.0119244	0.0185641	0.0138826	0.0109449	0.0168204	0.0138379	0.0109101	0.0167656	-4.47808e-05	-0.000137767	4.82053e-05	0.61222	0.571573	0.652868	0.8578	0.832476	0.883123	0.860091	0.835295	0.884887	0.00229124	-0.000978271	0.00556074	0.0441786	0.0388888	0.0494683	0.0370285	0.0327618	0.0412952	0.0368926	0.0326396	0.0411456	-0.000135858	-0.000436466	0.000164749	0.596471	0.562685	0.630256	0.847085	0.825241	0.86893	0.848394	0.826693	0.870095	0.00130886	-0.00140023	0.00401795	0.063454	0.0574048	0.0695033	0.0520147	0.047177	0.0568523	0.051797	0.0469623	0.0566317	-0.00021764	-0.000627546	0.000192266	0.599994	0.570426	0.629562	0.852013	0.833652	0.870374	0.853502	0.835199	0.871804	0.0014883	-0.000951465	0.00392806	0.0810375	0.0745149	0.08756	0.0648116	0.059601	0.0700222	0.0643276	0.0591183	0.0695368	-0.000483998	-0.000980474	1.24774e-05	0.601016	0.51541	0.698677	0.867911	0.816975	0.923679	0.867779	0.815675	0.922023	-0.000132253	-0.00664482	0.00655898	0.0154335	0.0111253	0.0194926	0.0141218	0.0106334	0.0177952	0.0140866	0.0105689	0.0177756	-3.51721e-05	-0.000192652	0.000127491	0.606691	0.558375	0.655061	0.852925	0.82024	0.882637	0.85448	0.82077	0.882264	0.00155515	-0.00392557	0.00575186	0.0444625	0.0371985	0.05128	0.0375983	0.032275	0.04342	0.0375289	0.0321231	0.0434396	-6.94016e-05	-0.000499466	0.000503156	0.592536	0.555809	0.633297	0.841061	0.817434	0.86176	0.841818	0.815895	0.864536	0.000756655	-0.00422992	0.00364133	0.0640002	0.0576816	0.0696973	0.0530096	0.0480935	0.0581932	0.0528904	0.0479817	0.0581019	-0.000119126	-0.000664908	0.000810605	0.594742	0.556036	0.632136	0.846294	0.824845	0.86488	0.847082	0.824758	0.867537	0.000788146	-0.00398481	0.00402067	0.0815442	0.0740052	0.0887605	0.0659875	0.0601257	0.0719008	0.0656478	0.0597719	0.0715463	-0.000339658	-0.000881252	0.000604443
X - 17654	0.713647	0.651867	0.775428	0.868914	0.829516	0.908311	0.875809	0.838276	0.913342	0.00689531	-0.0016543	0.0154449	0.0150819	0.011819	0.0183448	0.0138826	0.0109449	0.0168204	0.01381	0.010891	0.016729	-7.26044e-05	-0.000232207	8.69988e-05	0.705658	0.667667	0.743648	0.8578	0.832476	0.883123	0.865858	0.841976	0.88974	0.008058	0.00257383	0.0135422	0.0430196	0.0379378	0.0481014	0.0370285	0.0327618	0.0412952	0.0368554	0.0326108	0.0410999	-0.000173124	-0.000631264	0.000285016	0.67934	0.647199	0.71148	0.847085	0.825241	0.86893	0.85179	0.830528	0.873052	0.00470463	0.00029843	0.00911083	0.0615296	0.0557426	0.0673166	0.0520147	0.047177	0.0568523	0.0517854	0.0469395	0.0566313	-0.00022925	-0.000839638	0.000381137	0.684882	0.656535	0.713229	0.852013	0.833652	0.870374	0.857029	0.839029	0.875029	0.00501621	0.00109983	0.00893258	0.0779586	0.0717447	0.0841725	0.0648116	0.059601	0.0700222	0.0640456	0.0588266	0.0692647	-0.000765936	-0.0014847	-4.71716e-05	0.716971	0.658067	0.783193	0.867337	0.822902	0.916872	0.874046	0.83284	0.928984	0.00670925	-0.00362798	0.0169494	0.0149971	0.0112147	0.0189553	0.0138304	0.0101973	0.0173759	0.0137659	0.0100675	0.0173221	-6.44739e-05	-0.000232952	0.000135056	0.705051	0.656861	0.74553	0.856473	0.825881	0.885999	0.864107	0.83413	0.89227	0.00763403	0.000431073	0.0144276	0.0429381	0.0370435	0.051721	0.0370879	0.0318993	0.0440689	0.0369654	0.0315585	0.0438691	-0.000122432	-0.000553664	0.000478348	0.678083	0.638197	0.715389	0.846838	0.820067	0.872236	0.851202	0.823849	0.874995	0.00436395	-0.000674032	0.00988897	0.0615809	0.0551798	0.0688386	0.0521704	0.046279	0.0590026	0.0520335	0.0459701	0.059025	-0.000136997	-0.000805301	0.000761676	0.683762	0.652399	0.721571	0.852538	0.830848	0.875676	0.857259	0.835867	0.879562	0.00472013	-0.000343522	0.00886832	0.0783817	0.0702976	0.0870105	0.0651721	0.0588785	0.0720919	0.0644987	0.0584274	0.0712537	-0.000673359	-0.00144434	0.000400451
X - 17676	0.62609	0.563403	0.688776	0.868914	0.829516	0.908311	0.869577	0.830325	0.908829	0.00066352	-0.000469996	0.00179704	0.0152182	0.0119077	0.0185288	0.0138826	0.0109449	0.0168204	0.0138738	0.0109374	0.0168102	-8.82796e-06	-3.04426e-05	1.27866e-05	0.637837	0.599309	0.676364	0.8578	0.832476	0.883123	0.85821	0.83292	0.883501	0.000410544	-0.000303676	0.00112476	0.0440181	0.0387637	0.0492725	0.0370285	0.0327618	0.0412952	0.0370264	0.0327614	0.0412915	-2.05131e-06	-5.91813e-05	5.50787e-05	0.621102	0.588505	0.653699	0.847085	0.825241	0.86893	0.847364	0.825514	0.869213	0.000278615	-0.000334682	0.000891912	0.0632486	0.0572443	0.0692529	0.0520147	0.047177	0.0568523	0.0519556	0.047122	0.0567891	-5.90809e-05	-0.000138007	1.98449e-05	0.630467	0.602041	0.658893	0.852013	0.833652	0.870374	0.852214	0.833863	0.870566	0.000201355	-0.00033394	0.00073665	0.0805726	0.074122	0.0870231	0.0648116	0.059601	0.0700222	0.0647774	0.0595692	0.0699856	-3.41647e-05	-0.000128759	6.04297e-05	0.621505	0.53458	0.708012	0.865498	0.806437	0.912462	0.865742	0.806921	0.91295	0.000244123	-0.00416968	0.00448122	0.0149345	0.0106875	0.0184751	0.013732	0.00998743	0.0164669	0.0137336	0.00998394	0.0164493	1.62664e-06	-5.64196e-05	6.52352e-05	0.632328	0.583832	0.684045	0.855655	0.828742	0.887978	0.855689	0.828702	0.889644	3.43032e-05	-0.00246819	0.00187381	0.043637	0.0369428	0.0501751	0.0370275	0.0320598	0.0434681	0.0370673	0.03203	0.0435501	3.98169e-05	-6.93492e-05	0.000316214	0.618319	0.581253	0.666271	0.845162	0.821998	0.87283	0.844966	0.821999	0.873451	-0.00019504	-0.00273891	0.00105424	0.0628556	0.0545432	0.0700125	0.0520771	0.0462431	0.0580547	0.0520802	0.0461639	0.0580927	3.15853e-06	-0.000244231	0.000398236	0.628526	0.590633	0.665189	0.850477	0.826668	0.87161	0.850136	0.826881	0.871252	-0.00034057	-0.00354586	0.00082469	0.0804389	0.0723364	0.088743	0.0650975	0.0586183	0.0720285	0.065164	0.0585858	0.0723553	6.64994e-05	-0.000121055	0.000603274
X - 17685	0.630639	0.56878	0.692498	0.868914	0.829516	0.908311	0.869323	0.830059	0.908586	0.000409049	-0.000724029	0.00154213	0.0152366	0.0119202	0.018553	0.0138826	0.0109449	0.0168204	0.0138952	0.0109557	0.0168346	1.25129e-05	-3.3967e-06	2.84226e-05	0.629581	0.591311	0.667851	0.8578	0.832476	0.883123	0.857647	0.832301	0.882994	-0.000152525	-0.000756896	0.000451846	0.0442501	0.0389604	0.0495397	0.0370285	0.0327618	0.0412952	0.0370228	0.0327565	0.0412891	-5.69382e-06	-5.25992e-05	4.12115e-05	0.613101	0.580875	0.645326	0.847085	0.825241	0.86893	0.846866	0.824984	0.868749	-0.000218628	-0.000748112	0.000310856	0.0635794	0.0575319	0.069627	0.0520147	0.047177	0.0568523	0.0520069	0.0471695	0.0568444	-7.74008e-06	-7.31437e-05	5.76635e-05	0.6186	0.590879	0.646321	0.852013	0.833652	0.870374	0.851904	0.833518	0.870291	-0.000108651	-0.000575696	0.000358394	0.0810867	0.0745767	0.0875967	0.0648116	0.059601	0.0700222	0.064782	0.0595727	0.0699914	-2.95338e-05	-0.000108726	4.96581e-05	0.637201	0.570766	0.718457	0.867842	0.823445	0.906204	0.867739	0.821148	0.906565	-0.000103686	-0.00260158	0.00300745	0.0151264	0.0106319	0.0195487	0.0138596	0.00992543	0.0178998	0.0138763	0.00992343	0.0179553	1.67209e-05	-1.75793e-05	7.73115e-05	0.63374	0.588351	0.681695	0.856398	0.822288	0.888567	0.855882	0.821715	0.888079	-0.000516245	-0.00287073	0.000498596	0.0443659	0.0371618	0.0514035	0.0373688	0.0315957	0.043229	0.0374043	0.0316306	0.0433263	3.55214e-05	-5.09869e-05	0.000244134	0.617346	0.578115	0.661052	0.847284	0.822114	0.874295	0.846784	0.821302	0.874518	-0.00050106	-0.00268519	0.000481263	0.0634225	0.0555635	0.0706253	0.0520938	0.0458395	0.0583555	0.0521464	0.0460645	0.058439	5.25183e-05	-8.14682e-05	0.00031491	0.621778	0.59368	0.652716	0.851598	0.829453	0.875113	0.851171	0.82894	0.875399	-0.000427036	-0.00216199	0.000389961	0.0807464	0.0722649	0.0889751	0.0648148	0.0572187	0.0717086	0.0648687	0.057313	0.0716932	5.38339e-05	-0.000135056	0.000436684
X - 17686	0.62134	0.55406	0.688621	0.868914	0.829516	0.908311	0.868982	0.829408	0.908556	6.88822e-05	-0.00172585	0.00186362	0.0152488	0.0119282	0.0185694	0.0138826	0.0109449	0.0168204	0.0138976	0.0109592	0.0168361	1.49813e-05	-2.43328e-05	5.42953e-05	0.609069	0.5705	0.647637	0.8578	0.832476	0.883123	0.857604	0.832193	0.883016	-0.000195208	-0.00131572	0.000925299	0.0443539	0.0390441	0.0496637	0.0370285	0.0327618	0.0412952	0.0370055	0.0327384	0.0412727	-2.29463e-05	-0.000138072	9.21796e-05	0.602064	0.570417	0.633712	0.847085	0.825241	0.86893	0.847208	0.825349	0.869067	0.000123039	-0.00081739	0.00106347	0.0637696	0.057694	0.0698451	0.0520147	0.047177	0.0568523	0.0520054	0.047166	0.0568448	-9.2439e-06	-0.000157377	0.000138889	0.608674	0.580576	0.636772	0.852013	0.833652	0.870374	0.852316	0.833961	0.87067	0.000302315	-0.000519836	0.00112447	0.0814561	0.0749056	0.0880066	0.0648116	0.059601	0.0700222	0.0647331	0.0595241	0.0699421	-7.85243e-05	-0.000253163	9.61143e-05	0.625508	0.527623	0.720873	0.866522	0.814248	0.916146	0.866092	0.812635	0.915589	-0.000430302	-0.00373421	0.00272038	0.0149844	0.0108991	0.0194599	0.0137329	0.0103342	0.0179953	0.0137484	0.0103251	0.018005	1.5558e-05	-4.04822e-05	9.14101e-05	0.606934	0.552187	0.6537	0.855997	0.825331	0.88676	0.855179	0.825588	0.886598	-0.000817397	-0.00380206	0.000977502	0.0442318	0.037705	0.0514269	0.0372134	0.0327599	0.0440065	0.0372338	0.032757	0.0440858	2.04441e-05	-0.000129372	0.000228921	0.601459	0.565268	0.638721	0.84458	0.814024	0.870013	0.844154	0.813528	0.869141	-0.00042696	-0.00278931	0.00099089	0.0641242	0.0564694	0.0734501	0.0527443	0.0470227	0.0609923	0.0528009	0.0469692	0.0611992	5.66196e-05	-0.00014941	0.00043127	0.607571	0.568631	0.641591	0.84905	0.824884	0.86981	0.848859	0.824916	0.869679	-0.00019118	-0.00263166	0.00120501	0.0818452	0.0727278	0.0913111	0.0656811	0.0594302	0.0735691	0.0656966	0.0593502	0.073678	1.5548e-05	-0.000240162	0.000514567
X - 17690	0.619091	0.557888	0.680295	0.868914	0.829516	0.908311	0.870619	0.831462	0.909775	0.00170519	-0.000262679	0.00367306	0.0152456	0.0119222	0.018569	0.0138826	0.0109449	0.0168204	0.0138652	0.0109306	0.0167998	-1.74524e-05	-5.6746e-05	2.18411e-05	0.568122	0.531592	0.604652	0.8578	0.832476	0.883123	0.857775	0.832499	0.883051	-2.47956e-05	-0.00125167	0.00120208	0.0445076	0.0391655	0.0498497	0.0370285	0.0327618	0.0412952	0.0370118	0.0327464	0.0412772	-1.66929e-05	-0.000131915	9.85296e-05	0.564355	0.533795	0.594915	0.847085	0.825241	0.86893	0.84692	0.825095	0.868744	-0.000165417	-0.0012047	0.000873863	0.0639873	0.0578686	0.070106	0.0520147	0.047177	0.0568523	0.0519885	0.0471505	0.0568265	-2.61571e-05	-0.000182077	0.000129763	0.567809	0.5404	0.595218	0.852013	0.833652	0.870374	0.851948	0.833584	0.870312	-6.54389e-05	-0.00101505	0.000884177	0.0818717	0.0752616	0.0884819	0.0648116	0.059601	0.0700222	0.0647577	0.0595484	0.069967	-5.38887e-05	-0.000242039	0.000134262	0.623674	0.534505	0.716388	0.869987	0.817524	0.9217	0.871517	0.821825	0.925701	0.00153043	-0.00142003	0.00637583	0.0153295	0.0117547	0.0194545	0.0139995	0.0107614	0.01833	0.0139886	0.0107675	0.0182978	-1.0983e-05	-7.36993e-05	5.89446e-05	0.571806	0.532793	0.618312	0.856849	0.824851	0.888609	0.85683	0.825058	0.889148	-1.93112e-05	-0.00225865	0.00177153	0.0443855	0.0379414	0.0501732	0.036999	0.0318142	0.0420523	0.037009	0.0319169	0.0420115	1.00629e-05	-0.000168463	0.000228868	0.567341	0.531068	0.60055	0.846445	0.818964	0.878613	0.846237	0.817954	0.878712	-0.000207914	-0.00221699	0.00107995	0.064247	0.0559719	0.0723281	0.05222	0.0462365	0.0580145	0.0522319	0.0463489	0.0579957	1.19207e-05	-0.000211356	0.000309014	0.569917	0.538899	0.605349	0.85117	0.824296	0.873772	0.850969	0.824161	0.873777	-0.000200568	-0.00197631	0.000958296	0.0824296	0.0742944	0.0909559	0.0651702	0.0584161	0.0717053	0.0651865	0.0585457	0.0715888	1.62271e-05	-0.00024203	0.000422176
X - 18240	0.587713	0.523662	0.651765	0.868914	0.829516	0.908311	0.868908	0.829508	0.908308	-5.50871e-06	-6.44501e-05	5.34327e-05	0.0152543	0.0119294	0.0185791	0.0138826	0.0109449	0.0168204	0.0138823	0.0109447	0.01682	-2.96052e-07	-1.27393e-06	6.81824e-07	0.574476	0.536805	0.612147	0.8578	0.832476	0.883123	0.857823	0.832504	0.883142	2.31338e-05	-1.85461e-05	6.48136e-05	0.0444235	0.0390934	0.0497536	0.0370285	0.0327618	0.0412952	0.0370287	0.0327619	0.0412954	1.99469e-07	-2.08458e-06	2.48352e-06	0.568742	0.536794	0.600691	0.847085	0.825241	0.86893	0.847118	0.825277	0.868959	3.29927e-05	-5.21417e-06	7.11996e-05	0.0638389	0.0577379	0.0699399	0.0520147	0.047177	0.0568523	0.0520163	0.0471786	0.0568541	1.67988e-06	-1.4105e-06	4.77027e-06	0.569785	0.541945	0.597625	0.852013	0.833652	0.870374	0.852037	0.833678	0.870396	2.34527e-05	-9.56175e-06	5.64672e-05	0.0816787	0.0750879	0.0882694	0.0648116	0.059601	0.0700222	0.0648134	0.0596027	0.070024	1.76982e-06	-1.98719e-06	5.52682e-06	0.585452	0.492773	0.669022	0.865827	0.809935	0.921087	0.86538	0.809445	0.921349	-0.000446967	-0.00355844	0.000851201	0.0147963	0.0108592	0.0187837	0.013555	0.0101702	0.0173414	0.0135618	0.0101609	0.0173177	6.87445e-06	-4.25726e-05	8.32809e-05	0.572028	0.52128	0.613556	0.859077	0.821641	0.890604	0.858686	0.82019	0.890045	-0.000390797	-0.00227544	0.000457644	0.0442336	0.0385457	0.0500438	0.0370426	0.0322612	0.041673	0.0370837	0.0323178	0.041695	4.10737e-05	-2.3321e-05	0.000268064	0.567888	0.526752	0.60423	0.847107	0.815885	0.87353	0.846665	0.815701	0.873209	-0.000442208	-0.00292721	0.000500589	0.0640269	0.0573137	0.071041	0.0524574	0.0461454	0.0580026	0.0525268	0.0464867	0.0580213	6.94346e-05	-5.70811e-05	0.000392985	0.569779	0.528374	0.600511	0.85144	0.825615	0.87371	0.850991	0.825489	0.873771	-0.000449162	-0.00283359	0.000326958	0.0820652	0.0742437	0.0899725	0.0654987	0.0587507	0.0707451	0.0655991	0.0592122	0.0707822	0.000100358	-3.85581e-05	0.000587574
X - 18345	0.662275	0.598533	0.726018	0.868914	0.829516	0.908311	0.869232	0.82998	0.908485	0.000319024	-0.00028804	0.000926088	0.0152231	0.0119134	0.0185329	0.0138826	0.0109449	0.0168204	0.0138805	0.0109431	0.016818	-2.09264e-06	-1.99091e-05	1.57238e-05	0.658164	0.622663	0.693664	0.8578	0.832476	0.883123	0.857849	0.83258	0.883119	4.96079e-05	-0.000357017	0.000456233	0.0441746	0.0389069	0.0494423	0.0370285	0.0327618	0.0412952	0.0370163	0.0327502	0.0412824	-1.21706e-05	-5.62884e-05	3.19473e-05	0.648126	0.618768	0.677483	0.847085	0.825241	0.86893	0.846967	0.825127	0.868808	-0.000117737	-0.000501297	0.000265822	0.0634947	0.0574737	0.0695157	0.0520147	0.047177	0.0568523	0.0519794	0.0471432	0.0568155	-3.52606e-05	-9.31356e-05	2.26144e-05	0.642457	0.616199	0.668714	0.852013	0.833652	0.870374	0.851972	0.833605	0.870339	-4.12335e-05	-0.000402798	0.000320331	0.0810949	0.0746014	0.0875883	0.0648116	0.059601	0.0700222	0.0647598	0.0595517	0.069968	-5.17431e-05	-0.00012546	2.19734e-05	0.658974	0.58359	0.738048	0.871993	0.818416	0.91654	0.872167	0.819861	0.917616	0.000174362	-0.0016623	0.00258508	0.0153379	0.0116512	0.0196323	0.0140351	0.010628	0.0180097	0.0140397	0.0106028	0.0180028	4.59544e-06	-4.60998e-05	7.36043e-05	0.657695	0.621392	0.700731	0.857226	0.827406	0.891681	0.856999	0.827454	0.891042	-0.000226777	-0.0013093	0.000700585	0.0441129	0.0369995	0.0497842	0.0370276	0.0310324	0.0415381	0.0370507	0.0310714	0.0415914	2.31628e-05	-6.74307e-05	0.000188239	0.649111	0.612939	0.679497	0.846026	0.816419	0.8663	0.845595	0.815723	0.866114	-0.000431169	-0.00193966	0.000275211	0.0634094	0.0560933	0.0701236	0.052152	0.045733	0.0581214	0.0521716	0.0458095	0.0581367	1.96178e-05	-0.000135327	0.000248455	0.643553	0.608682	0.674607	0.850784	0.826249	0.873011	0.850343	0.826083	0.872074	-0.000441035	-0.00225529	0.000375069	0.0811204	0.0733565	0.088425	0.0651511	0.0584123	0.071313	0.0651745	0.0585404	0.0714949	2.33665e-05	-0.000175455	0.000399003
X - 18886	0.734454	0.676259	0.792649	0.868914	0.829516	0.908311	0.868949	0.829359	0.908538	3.51641e-05	-0.00185852	0.00192885	0.0150363	0.0117801	0.0182925	0.0138826	0.0109449	0.0168204	0.0138685	0.0109345	0.0168026	-1.41043e-05	-5.11085e-05	2.28999e-05	0.702359	0.666511	0.738206	0.8578	0.832476	0.883123	0.857259	0.831794	0.882724	-0.000540809	-0.0016967	0.000615083	0.0432196	0.0381129	0.0483263	0.0370285	0.0327618	0.0412952	0.0369694	0.0327041	0.0412346	-5.91321e-05	-0.000163606	4.53414e-05	0.694579	0.664865	0.724293	0.847085	0.825241	0.86893	0.847025	0.825139	0.86891	-6.03549e-05	-0.00104168	0.000920967	0.0618171	0.0560187	0.0676156	0.0520147	0.047177	0.0568523	0.0519594	0.0471202	0.0567985	-5.52887e-05	-0.000198804	8.82271e-05	0.686694	0.66047	0.712919	0.852013	0.833652	0.870374	0.851778	0.833376	0.870181	-0.00023511	-0.00110493	0.000634709	0.0786935	0.072457	0.0849301	0.0648116	0.059601	0.0700222	0.0647661	0.0595497	0.0699826	-4.54379e-05	-0.000223517	0.000132641	0.740497	0.664771	0.815187	0.869939	0.815084	0.923342	0.869614	0.81471	0.92137	-0.000324953	-0.00616836	0.00237357	0.0150488	0.0113617	0.0193698	0.0139547	0.0109109	0.0177239	0.013949	0.0109057	0.0176939	-5.66057e-06	-7.49006e-05	0.000100045	0.702903	0.660097	0.741646	0.856248	0.817091	0.887925	0.855315	0.814907	0.887236	-0.000933097	-0.00497539	0.000530955	0.0437995	0.0369334	0.0494242	0.0377586	0.032095	0.0423784	0.0377449	0.0321053	0.042245	-1.36064e-05	-0.000191153	0.000209091	0.693571	0.657202	0.727789	0.844766	0.817263	0.869349	0.844266	0.816709	0.869142	-0.000499984	-0.00354614	0.00110242	0.0621903	0.0562924	0.0696642	0.0527816	0.0468659	0.0590878	0.0528067	0.0469113	0.0593437	2.51139e-05	-0.000206668	0.000594483	0.684495	0.65218	0.718024	0.849654	0.829185	0.869254	0.848853	0.827578	0.869362	-0.000801846	-0.00420085	0.000539616	0.0793383	0.0717156	0.0890976	0.0658302	0.0595565	0.0728403	0.0659313	0.0596056	0.0727987	0.000101125	-0.000170777	0.000824849
X - 18887	0.774119	0.718508	0.82973	0.868914	0.829516	0.908311	0.873675	0.836235	0.911115	0.00476147	-0.000561662	0.0100846	0.0149526	0.0117255	0.0181796	0.0138826	0.0109449	0.0168204	0.0138386	0.0109119	0.0167654	-4.39954e-05	-0.000149349	6.13579e-05	0.741659	0.707234	0.776083	0.8578	0.832476	0.883123	0.86214	0.837705	0.886575	0.00434051	0.00141933	0.00726168	0.0424749	0.0374596	0.0474901	0.0370285	0.0327618	0.0412952	0.0368714	0.0326083	0.0411344	-0.000157115	-0.000475056	0.000160826	0.719516	0.690833	0.748198	0.847085	0.825241	0.86893	0.851118	0.830045	0.872191	0.00403323	0.00151134	0.00655512	0.0610726	0.0553358	0.0668094	0.0520147	0.047177	0.0568523	0.0519637	0.0471122	0.0568152	-5.09352e-05	-0.000456545	0.000354675	0.703917	0.678034	0.729801	0.852013	0.833652	0.870374	0.854279	0.836381	0.872177	0.00226543	1.74806e-05	0.00451339	0.0781714	0.0719671	0.0843758	0.0648116	0.059601	0.0700222	0.0649126	0.0596755	0.0701498	0.000101042	-0.000377092	0.000579177	0.774964	0.698856	0.843274	0.870882	0.797846	0.925156	0.874971	0.808399	0.926864	0.0040892	-0.00408972	0.0123822	0.0143623	0.0106905	0.0188238	0.0133259	0.0097976	0.0173782	0.0133035	0.0097363	0.0173378	-2.24465e-05	-0.000152635	0.000133467	0.740628	0.701712	0.782204	0.857734	0.824184	0.896683	0.861631	0.828667	0.896815	0.00389646	0.000101578	0.00838164	0.0420389	0.0361946	0.0494334	0.0367607	0.0309761	0.042584	0.0367049	0.0308628	0.0424841	-5.57436e-05	-0.000439779	0.000526866	0.716972	0.680363	0.76125	0.845696	0.814359	0.875801	0.849204	0.817612	0.876305	0.00350818	1.22434e-05	0.00714878	0.0608801	0.0542538	0.0681459	0.0519734	0.0455943	0.0582795	0.0520474	0.0459515	0.0583417	7.40575e-05	-0.000368203	0.000897592	0.70329	0.672237	0.741864	0.85006	0.825831	0.874816	0.851878	0.828762	0.876987	0.0018181	-0.00209335	0.00425709	0.0779582	0.0708652	0.0868692	0.0649631	0.0580217	0.0727489	0.0651815	0.0580297	0.0730091	0.000218308	-0.000309298	0.00127428
X - 18888	0.639906	0.578509	0.701304	0.868914	0.829516	0.908311	0.868948	0.829555	0.908341	3.42441e-05	-0.00011115	0.000179638	0.0152332	0.0119136	0.0185528	0.0138826	0.0109449	0.0168204	0.013881	0.0109435	0.0168185	-1.59786e-06	-4.62501e-06	1.42929e-06	0.595255	0.557905	0.632605	0.8578	0.832476	0.883123	0.857806	0.832479	0.883134	6.60697e-06	-8.56243e-05	9.88383e-05	0.0444124	0.0390862	0.0497387	0.0370285	0.0327618	0.0412952	0.0370296	0.0327627	0.0412966	1.15388e-06	-6.03444e-06	8.3422e-06	0.590228	0.559098	0.621357	0.847085	0.825241	0.86893	0.847123	0.825278	0.868968	3.81475e-05	-4.2532e-05	0.000118827	0.0638148	0.0577198	0.0699098	0.0520147	0.047177	0.0568523	0.0520198	0.0471819	0.0568576	5.13756e-06	-4.59039e-06	1.48655e-05	0.595017	0.567294	0.622739	0.852013	0.833652	0.870374	0.852049	0.833687	0.870411	3.55718e-05	-3.72878e-05	0.000108431	0.0815607	0.0749828	0.0881387	0.0648116	0.059601	0.0700222	0.0648124	0.0596018	0.070023	8.16909e-07	-1.12084e-05	1.28423e-05	0.64137	0.547704	0.717582	0.865527	0.79605	0.925134	0.865399	0.79716	0.925399	-0.000127761	-0.00321299	0.0023088	0.0153484	0.0111231	0.0206385	0.0140906	0.0105639	0.0191586	0.0140941	0.0105684	0.0191456	3.47336e-06	-4.22967e-05	9.1919e-05	0.599085	0.548133	0.650089	0.858864	0.828514	0.889544	0.858574	0.828263	0.889482	-0.000289519	-0.00219528	0.000551742	0.0446697	0.0356221	0.052929	0.0374164	0.0310039	0.044338	0.0374539	0.0309982	0.0443909	3.75385e-05	-5.78054e-05	0.000213971	0.591047	0.549864	0.63426	0.847239	0.820638	0.871289	0.846977	0.820568	0.870164	-0.000262126	-0.0020638	0.000592763	0.0639998	0.0546205	0.0725786	0.0524079	0.0457418	0.0589561	0.0524769	0.0460176	0.059	6.89449e-05	-3.29534e-05	0.000331679	0.595848	0.564926	0.633831	0.852174	0.831555	0.874223	0.851942	0.831483	0.873522	-0.000232199	-0.0017072	0.000396386	0.081762	0.0723046	0.0894157	0.0651712	0.0584847	0.0715847	0.0652486	0.0585753	0.0716159	7.74058e-05	-2.99959e-05	0.000355834
X - 18901	0.590556	0.526207	0.654906	0.868914	0.829516	0.908311	0.872816	0.833572	0.912061	0.00390283	-0.0025344	0.0103401	0.0152591	0.0119363	0.0185819	0.0138826	0.0109449	0.0168204	0.0139266	0.0109865	0.0168667	4.39527e-05	-5.86685e-05	0.000146574	0.610993	0.572831	0.649155	0.8578	0.832476	0.883123	0.862223	0.837447	0.886997	0.00442274	0.000480197	0.00836528	0.0442326	0.0389375	0.0495276	0.0370285	0.0327618	0.0412952	0.0369017	0.0326478	0.0411557	-0.000126755	-0.00044437	0.00019086	0.59651	0.56341	0.629609	0.847085	0.825241	0.86893	0.849573	0.827877	0.871269	0.00248809	-0.000934686	0.00591086	0.0635429	0.0574883	0.0695975	0.0520147	0.047177	0.0568523	0.0519186	0.047084	0.0567532	-9.60843e-05	-0.000530974	0.000338806	0.596071	0.567194	0.624948	0.852013	0.833652	0.870374	0.854789	0.836629	0.87295	0.00277591	-0.000201186	0.00575301	0.0812542	0.0747176	0.0877908	0.0648116	0.059601	0.0700222	0.064554	0.0593456	0.0697623	-0.00025761	-0.000783997	0.000268777	0.587382	0.516712	0.660145	0.870362	0.826182	0.910251	0.873494	0.831094	0.915363	0.00313233	-0.00411772	0.0107056	0.0157197	0.0116659	0.0200623	0.0142928	0.0104534	0.018326	0.0143486	0.0104958	0.0184564	5.58192e-05	-7.03878e-05	0.000226981	0.607783	0.558166	0.652489	0.856109	0.822391	0.88786	0.860142	0.829215	0.890633	0.00403286	-0.000831033	0.00952293	0.0444248	0.0382128	0.0510042	0.0372972	0.0320528	0.0419613	0.0372415	0.031976	0.0419267	-5.57064e-05	-0.000453825	0.000635608	0.595082	0.548256	0.638104	0.844549	0.812312	0.872317	0.846664	0.81675	0.87223	0.00211543	-0.00346907	0.00651847	0.0633739	0.0546803	0.0707717	0.0520834	0.0459939	0.0586325	0.0520907	0.0461274	0.0586028	7.29246e-06	-0.000517307	0.000742881	0.594415	0.556274	0.639499	0.850136	0.822234	0.874227	0.85244	0.822251	0.876896	0.00230403	-0.00308177	0.00588735	0.0809623	0.0730704	0.0881156	0.0647765	0.0583595	0.0707583	0.0646664	0.0583225	0.0706275	-0.000110108	-0.000738671	0.000904062
X - 18913	0.523397	0.458068	0.588727	0.868914	0.829516	0.908311	0.870898	0.832053	0.909743	0.0019841	-0.000487015	0.00445522	0.0152835	0.0119493	0.0186177	0.0138826	0.0109449	0.0168204	0.0138467	0.0109131	0.0167803	-3.59473e-05	-0.000101037	2.91421e-05	0.523486	0.483661	0.563312	0.8578	0.832476	0.883123	0.859846	0.834886	0.884806	0.00204618	0.000139681	0.00395268	0.0445921	0.0392284	0.0499557	0.0370285	0.0327618	0.0412952	0.0369848	0.0327252	0.0412443	-4.37182e-05	-0.000234762	0.000147326	0.51005	0.476675	0.543424	0.847085	0.825241	0.86893	0.848141	0.826491	0.86979	0.00105565	-0.000620652	0.00273195	0.0641454	0.057995	0.0702958	0.0520147	0.047177	0.0568523	0.0519908	0.0471529	0.0568286	-2.3896e-05	-0.000278813	0.000231021	0.506065	0.476911	0.535218	0.852013	0.833652	0.870374	0.852965	0.834752	0.871179	0.00095207	-0.000576262	0.0024804	0.0821635	0.075508	0.0888189	0.0648116	0.059601	0.0700222	0.0647826	0.0595678	0.0699975	-2.89456e-05	-0.000331738	0.000273847	0.504471	0.412331	0.588633	0.873735	0.826489	0.92325	0.875435	0.827687	0.923782	0.00169943	-0.00118086	0.0049626	0.0153789	0.0116721	0.0202917	0.0139887	0.0103461	0.0185574	0.0139541	0.0102948	0.0184936	-3.46037e-05	-0.000121856	3.98023e-05	0.502049	0.433427	0.557016	0.860662	0.827973	0.888388	0.862351	0.829705	0.890515	0.00168923	-0.000628901	0.0043859	0.0447301	0.0388315	0.052417	0.0370994	0.0321916	0.043568	0.0371107	0.0321749	0.0435487	1.13724e-05	-0.000215432	0.000361876	0.496989	0.449802	0.537357	0.847765	0.817466	0.877065	0.848627	0.818794	0.878065	0.000861268	-0.00109708	0.00318405	0.0639389	0.0563047	0.0714323	0.0518234	0.0460287	0.0586118	0.0518604	0.0460499	0.0585753	3.70476e-05	-0.000251719	0.000599231	0.494271	0.458845	0.526392	0.852438	0.827838	0.874239	0.853065	0.828617	0.874689	0.000626917	-0.00260365	0.00252107	0.0819047	0.0730999	0.0900142	0.0645793	0.0571869	0.0711024	0.0646447	0.0570221	0.0711567	6.53472e-05	-0.000292089	0.000801259
X - 18921	0.539593	0.470563	0.608622	0.868914	0.829516	0.908311	0.868612	0.829286	0.907939	-0.000301122	-0.00188421	0.00128197	0.0152768	0.011945	0.0186086	0.0138826	0.0109449	0.0168204	0.0138794	0.0109424	0.0168164	-3.20162e-06	-3.54779e-05	2.90747e-05	0.547475	0.507853	0.587096	0.8578	0.832476	0.883123	0.858275	0.833116	0.883434	0.000475167	-0.000602127	0.00155246	0.0445146	0.0391645	0.0498646	0.0370285	0.0327618	0.0412952	0.0370154	0.0327484	0.0412825	-1.3068e-05	-0.000103562	7.74264e-05	0.533722	0.501122	0.566322	0.847085	0.825241	0.86893	0.847144	0.825342	0.868945	5.85908e-05	-0.00080575	0.000922932	0.0640652	0.0579292	0.0702012	0.0520147	0.047177	0.0568523	0.0520312	0.0471882	0.0568742	1.65243e-05	-0.00010731	0.000140358	0.535926	0.507068	0.564785	0.852013	0.833652	0.870374	0.852254	0.833954	0.870554	0.000240732	-0.000532619	0.00101408	0.0820146	0.0753789	0.0886503	0.0648116	0.059601	0.0700222	0.0648106	0.0595938	0.0700274	-9.96052e-07	-0.000150905	0.000148913	0.536195	0.442019	0.622399	0.866561	0.815662	0.91435	0.865576	0.81331	0.913623	-0.00098489	-0.00650046	0.00140157	0.0154512	0.0114854	0.018745	0.0141394	0.0106378	0.016885	0.0141425	0.0106251	0.016844	3.06852e-06	-5.59768e-05	7.1921e-05	0.543061	0.487711	0.595187	0.855685	0.827005	0.883305	0.855279	0.826516	0.882648	-0.000405853	-0.00410152	0.00147184	0.0451961	0.0375684	0.0525873	0.0377284	0.0321248	0.0439244	0.0377663	0.0321101	0.0439197	3.79988e-05	-0.000105982	0.000272567	0.530647	0.482278	0.576197	0.84637	0.822879	0.869674	0.845682	0.822131	0.870243	-0.000687661	-0.00445762	0.000701832	0.0645523	0.0566335	0.0720143	0.0524238	0.0471169	0.0586151	0.0525308	0.0473246	0.0586654	0.00010699	-9.1129e-05	0.000545009	0.532605	0.496414	0.573851	0.851695	0.828083	0.871504	0.851204	0.827982	0.871618	-0.000491368	-0.00382416	0.000903934	0.0821814	0.0752772	0.0893695	0.0649395	0.059715	0.0712777	0.0650563	0.0599068	0.0713391	0.000116739	-0.000122727	0.00060199
X - 18922	0.523891	0.454245	0.593536	0.868914	0.829516	0.908311	0.868984	0.82939	0.908579	7.08284e-05	-0.00121494	0.0013566	0.015283	0.0119492	0.0186169	0.0138826	0.0109449	0.0168204	0.0138802	0.0109432	0.0168172	-2.40075e-06	-2.3674e-05	1.88725e-05	0.526358	0.48593	0.566787	0.8578	0.832476	0.883123	0.858316	0.833124	0.883508	0.000515778	-0.000355889	0.00138744	0.044566	0.0392065	0.0499254	0.0370285	0.0327618	0.0412952	0.0370075	0.0327437	0.0412714	-2.09589e-05	-8.71903e-05	4.52725e-05	0.525583	0.492422	0.558744	0.847085	0.825241	0.86893	0.847403	0.825611	0.869194	0.000317494	-0.000383776	0.00101876	0.0640906	0.0579471	0.0702342	0.0520147	0.047177	0.0568523	0.0519823	0.0471466	0.0568181	-3.22974e-05	-0.000121503	5.69085e-05	0.527076	0.497302	0.556849	0.852013	0.833652	0.870374	0.852322	0.834007	0.870637	0.000309197	-0.000292505	0.000910899	0.0820773	0.0754303	0.0887242	0.0648116	0.059601	0.0700222	0.0647633	0.0595539	0.0699726	-4.82958e-05	-0.000157849	6.12578e-05	0.527465	0.411138	0.633023	0.86703	0.810665	0.921099	0.866953	0.810415	0.921562	-7.70509e-05	-0.00394024	0.00328514	0.0152583	0.0113072	0.0196354	0.0139432	0.0103955	0.0179704	0.0139507	0.0104193	0.0179843	7.47821e-06	-3.19611e-05	8.201e-05	0.52321	0.45373	0.579913	0.858676	0.825024	0.887049	0.858823	0.82491	0.886922	0.000146793	-0.00177299	0.00272433	0.0446973	0.0374629	0.0519909	0.0373095	0.0320587	0.0429822	0.0373117	0.0321609	0.043059	2.1827e-06	-0.00011248	0.000145677	0.520904	0.455721	0.560245	0.847241	0.817675	0.874605	0.847196	0.817875	0.875173	-4.54129e-05	-0.00212327	0.00130796	0.0642183	0.0570316	0.0725587	0.0523105	0.0454162	0.0591039	0.0523224	0.0453933	0.0590994	1.18892e-05	-0.000156143	0.000258436	0.521519	0.450778	0.55685	0.852169	0.827934	0.874818	0.852094	0.82809	0.874447	-7.48125e-05	-0.0022666	0.000993495	0.0821424	0.074345	0.0922638	0.0650737	0.0582223	0.0721091	0.065095	0.0583871	0.0721076	2.1357e-05	-0.000193875	0.000441986
X - 19141	0.657508	0.590672	0.724344	0.868914	0.829516	0.908311	0.868595	0.829122	0.908067	-0.000318897	-0.000715777	7.79835e-05	0.0151556	0.0118616	0.0184497	0.0138826	0.0109449	0.0168204	0.0138795	0.0109423	0.0168167	-3.1551e-06	-1.21348e-05	5.82465e-06	0.662397	0.624519	0.700275	0.8578	0.832476	0.883123	0.857594	0.832209	0.882979	-0.00020552	-0.000469587	5.85469e-05	0.0436608	0.0384569	0.0488646	0.0370285	0.0327618	0.0412952	0.0370051	0.0327394	0.0412708	-2.33838e-05	-4.72013e-05	4.33619e-07	0.641067	0.609109	0.673025	0.847085	0.825241	0.86893	0.84684	0.82495	0.868731	-0.00024462	-0.000490179	9.39256e-07	0.0627941	0.0568451	0.068743	0.0520147	0.047177	0.0568523	0.0520013	0.0471637	0.056839	-1.33292e-05	-4.58403e-05	1.91818e-05	0.638834	0.610911	0.666756	0.852013	0.833652	0.870374	0.851852	0.833456	0.870247	-0.000161426	-0.000383268	6.0416e-05	0.0800358	0.0736362	0.0864355	0.0648116	0.059601	0.0700222	0.0647978	0.0595872	0.0700083	-1.38359e-05	-5.40735e-05	2.64017e-05	0.656837	0.581265	0.746834	0.867084	0.811666	0.913263	0.866312	0.809069	0.911652	-0.000772346	-0.00399859	0.000837576	0.0148232	0.010583	0.0182318	0.0136582	0.00988371	0.0169549	0.0136593	0.00987464	0.0169717	1.14903e-06	-5.79571e-05	4.74175e-05	0.660681	0.614261	0.704096	0.854177	0.812599	0.885324	0.853513	0.810652	0.884489	-0.000663631	-0.00382009	0.000420251	0.0431266	0.0366567	0.0487945	0.0368439	0.0315949	0.042717	0.0368373	0.0316088	0.0426947	-6.62898e-06	-0.000225629	0.000197208	0.63687	0.601017	0.675814	0.843314	0.814161	0.870737	0.842588	0.812449	0.870005	-0.000725418	-0.00392562	0.000483816	0.062515	0.0562491	0.0690922	0.0521613	0.0463594	0.058228	0.0522013	0.0464198	0.0582877	3.99903e-05	-0.000121134	0.000307843	0.635972	0.602178	0.667217	0.848857	0.821151	0.873005	0.848256	0.821019	0.872223	-0.000600825	-0.00308414	0.000239749	0.0799276	0.0727819	0.087294	0.0651275	0.0584401	0.07135	0.0651827	0.058623	0.0715466	5.52304e-05	-0.000131091	0.000339253
X - 19438	0.617509	0.550835	0.684183	0.868914	0.829516	0.908311	0.868015	0.82843	0.907601	-0.000898326	-0.00345941	0.00166275	0.0152286	0.0119153	0.018542	0.0138826	0.0109449	0.0168204	0.0138862	0.0109512	0.0168211	3.52239e-06	-5.98182e-05	6.6863e-05	0.624766	0.585146	0.664386	0.8578	0.832476	0.883123	0.857724	0.832515	0.882933	-7.56693e-05	-0.00168116	0.00152982	0.0441356	0.0388646	0.0494066	0.0370285	0.0327618	0.0412952	0.036992	0.032726	0.041258	-3.65353e-05	-0.000195903	0.000122832	0.629441	0.597243	0.661639	0.847085	0.825241	0.86893	0.847401	0.825671	0.869132	0.000316247	-0.00109866	0.00173115	0.0631901	0.0571849	0.0691953	0.0520147	0.047177	0.0568523	0.0519022	0.0470633	0.0567412	-0.000112394	-0.000321601	9.68125e-05	0.611846	0.583352	0.640339	0.852013	0.833652	0.870374	0.851878	0.83359	0.870166	-0.000135438	-0.00137283	0.00110196	0.0810806	0.0745823	0.087579	0.0648116	0.059601	0.0700222	0.064825	0.0596033	0.0700467	1.34314e-05	-0.000240032	0.000266895	0.6182	0.520771	0.711738	0.866496	0.821723	0.906211	0.865799	0.819998	0.904777	-0.000696517	-0.00546734	0.00377609	0.0152722	0.0113805	0.0199619	0.013964	0.0100287	0.0180339	0.0139752	0.0100413	0.0180258	1.11843e-05	-6.75925e-05	9.61298e-05	0.625787	0.57186	0.675381	0.855683	0.823684	0.885606	0.855448	0.823328	0.885347	-0.000234909	-0.00335353	0.00165739	0.0440329	0.0378846	0.0498993	0.0370485	0.0324673	0.0422994	0.0370625	0.0323875	0.0425437	1.39366e-05	-0.000172533	0.00024891	0.630329	0.589659	0.671328	0.846678	0.819556	0.871456	0.846741	0.819011	0.872203	6.24329e-05	-0.00287491	0.00169013	0.0628233	0.055989	0.0700005	0.0519244	0.0465822	0.0580165	0.0518991	0.0465719	0.0581291	-2.53205e-05	-0.000271988	0.000346741	0.612942	0.574813	0.649803	0.850323	0.827425	0.872502	0.849926	0.826651	0.872063	-0.000397192	-0.0034992	0.000716422	0.0807789	0.0727546	0.0915959	0.0649811	0.0592555	0.0736442	0.0650781	0.0593065	0.0741234	9.70236e-05	-0.000170682	0.000707695
X - 21258	0.535507	0.465977	0.605037	0.868914	0.829516	0.908311	0.869102	0.82974	0.908465	0.000188846	-0.000783381	0.00116107	0.0152816	0.0119479	0.0186154	0.0138826	0.0109449	0.0168204	0.0138802	0.0109442	0.0168161	-2.46104e-06	-2.49032e-05	1.99811e-05	0.55487	0.515812	0.593927	0.8578	0.832476	0.883123	0.858112	0.832835	0.883389	0.000311993	-0.000321191	0.000945177	0.0445686	0.0392081	0.049929	0.0370285	0.0327618	0.0412952	0.0369726	0.0327107	0.0412346	-5.58641e-05	-0.000112288	5.60132e-07	0.539658	0.507015	0.572301	0.847085	0.825241	0.86893	0.847223	0.825388	0.869058	0.000137536	-0.000394744	0.000669817	0.0641016	0.057956	0.0702472	0.0520147	0.047177	0.0568523	0.0519395	0.0471053	0.0567737	-7.5121e-05	-0.000153603	3.36072e-06	0.51875	0.489559	0.547942	0.852013	0.833652	0.870374	0.851938	0.833576	0.8703	-7.5302e-05	-0.000560676	0.000410072	0.0821276	0.0754755	0.0887797	0.0648116	0.059601	0.0700222	0.064765	0.0595539	0.0699761	-4.65792e-05	-0.000141233	4.80748e-05	0.520348	0.414278	0.616643	0.869756	0.825172	0.921237	0.869846	0.826516	0.921743	9.011e-05	-0.00297762	0.00240311	0.0154849	0.0102225	0.0196122	0.0141456	0.00933155	0.0180058	0.0141496	0.00933474	0.0179896	4.05748e-06	-5.13776e-05	8.15158e-05	0.530525	0.404645	0.591427	0.857849	0.828509	0.885047	0.857986	0.828387	0.885521	0.000136886	-0.00216482	0.00169981	0.0451254	0.0372196	0.052693	0.0376091	0.0311751	0.0447156	0.0375776	0.0311535	0.0445925	-3.15447e-05	-0.000226497	0.000218129	0.520146	0.423311	0.569202	0.846786	0.814109	0.876695	0.846739	0.81448	0.876983	-4.70812e-05	-0.00179897	0.0010157	0.0649817	0.0579086	0.0751697	0.052796	0.0461806	0.0599533	0.0527708	0.0461724	0.0599812	-2.52535e-05	-0.000273867	0.00033862	0.506883	0.443474	0.54487	0.851516	0.821514	0.872571	0.851212	0.821523	0.872044	-0.000304212	-0.00170203	0.00053775	0.0833734	0.0750247	0.0930732	0.0657852	0.0592248	0.0730833	0.0658066	0.0592905	0.0732139	2.14514e-05	-0.000186832	0.000390207
X - 21283	0.687963	0.625571	0.750356	0.868914	0.829516	0.908311	0.870497	0.831166	0.909828	0.00158318	-0.00122307	0.00438943	0.0151766	0.0118713	0.0184818	0.0138826	0.0109449	0.0168204	0.0137925	0.0108686	0.0167164	-9.0161e-05	-0.000159142	-2.11798e-05	0.626661	0.589385	0.663936	0.8578	0.832476	0.883123	0.85905	0.833882	0.884217	0.00124974	-0.000218046	0.00271752	0.0441403	0.0388557	0.049425	0.0370285	0.0327618	0.0412952	0.0368985	0.0326458	0.0411512	-0.000129993	-0.000296345	3.6359e-05	0.600437	0.568618	0.632256	0.847085	0.825241	0.86893	0.847272	0.825504	0.869039	0.00018661	-0.00122157	0.00159479	0.0635494	0.0574922	0.0696066	0.0520147	0.047177	0.0568523	0.0519655	0.0471359	0.0567951	-4.91444e-05	-0.000267456	0.000169167	0.606235	0.578394	0.634076	0.852013	0.833652	0.870374	0.851992	0.833643	0.870341	-2.13261e-05	-0.00126729	0.00122464	0.0812125	0.0746821	0.0877429	0.0648116	0.059601	0.0700222	0.0646989	0.0594983	0.0698995	-0.000112724	-0.00037275	0.000147301	0.687536	0.593725	0.770245	0.872925	0.817963	0.918543	0.874148	0.818159	0.918212	0.00122327	-0.00230543	0.00598914	0.0151243	0.0108603	0.0193753	0.0138651	0.00981696	0.017723	0.0137748	0.00976931	0.0176084	-9.03196e-05	-0.000264465	1.49518e-05	0.62676	0.581588	0.674658	0.858799	0.82136	0.886813	0.859625	0.822279	0.88724	0.000826139	-0.00195299	0.00333542	0.0442329	0.0381586	0.0502015	0.0371882	0.0313007	0.0426301	0.0371235	0.0314029	0.0424926	-6.47363e-05	-0.000343463	0.000228085	0.598314	0.552078	0.641475	0.847351	0.8162	0.871023	0.846843	0.815896	0.870355	-0.000508145	-0.00461256	0.00135812	0.0639604	0.0563948	0.0720558	0.0522864	0.0466143	0.0587486	0.0523767	0.0469734	0.0590017	9.02532e-05	-0.000174852	0.000679125	0.603762	0.57039	0.643048	0.851605	0.827346	0.873241	0.85075	0.826674	0.871768	-0.000855519	-0.00395554	0.00086639	0.0812868	0.0740008	0.0897738	0.0648185	0.0596013	0.0713413	0.0648847	0.0594404	0.0714049	6.6192e-05	-0.000271768	0.000800422
X - 21286	0.476501	0.407551	0.54545	0.868914	0.829516	0.908311	0.868869	0.829497	0.908242	-4.39821e-05	-0.000499068	0.000411103	0.0152852	0.0119506	0.0186198	0.0138826	0.0109449	0.0168204	0.0138865	0.0109482	0.0168248	3.87903e-06	-3.83726e-06	1.15953e-05	0.50716	0.467871	0.546448	0.8578	0.832476	0.883123	0.858017	0.832759	0.883276	0.000217447	-7.74869e-05	0.000512381	0.044597	0.0392327	0.0499613	0.0370285	0.0327618	0.0412952	0.037026	0.032759	0.0412929	-2.51159e-06	-2.69384e-05	2.19152e-05	0.492375	0.459678	0.525073	0.847085	0.825241	0.86893	0.847024	0.825179	0.86887	-6.09307e-05	-0.00032897	0.000207109	0.0641532	0.0580019	0.0703044	0.0520147	0.047177	0.0568523	0.052016	0.0471777	0.0568542	1.33541e-06	-3.13224e-05	3.39932e-05	0.508752	0.479925	0.537578	0.852013	0.833652	0.870374	0.85209	0.833729	0.870452	7.71067e-05	-0.000157891	0.000312105	0.0821574	0.0755024	0.0888124	0.0648116	0.059601	0.0700222	0.0647977	0.0595883	0.0700071	-1.38492e-05	-5.33796e-05	2.56813e-05	0.483138	0.379878	0.600839	0.867877	0.818345	0.922975	0.867543	0.817563	0.921997	-0.000334815	-0.00284488	0.00100633	0.0153408	0.0109504	0.0199449	0.0139705	0.00994502	0.0183201	0.0139771	0.00995392	0.0183532	6.59718e-06	-2.94613e-05	5.30162e-05	0.490411	0.448278	0.534568	0.854551	0.822786	0.884601	0.854332	0.822549	0.883117	-0.000219102	-0.00225106	0.00100264	0.0446553	0.037502	0.0521639	0.0372912	0.0318689	0.0426195	0.0373141	0.0318692	0.0426291	2.29153e-05	-5.67133e-05	0.000178933	0.487356	0.449599	0.51793	0.844022	0.816934	0.867588	0.843635	0.816761	0.867377	-0.000387166	-0.00215868	0.00042088	0.0643762	0.0554982	0.0721999	0.0524903	0.0468841	0.0588217	0.0525372	0.0469162	0.0590495	4.68496e-05	-3.63964e-05	0.000286626	0.491693	0.447708	0.52372	0.849482	0.828074	0.8723	0.849195	0.827121	0.872245	-0.000287419	-0.00168981	0.000500842	0.0824741	0.0720961	0.0915304	0.0654468	0.0594017	0.0727905	0.0655047	0.0594815	0.0728274	5.79047e-05	-7.22489e-05	0.000414068
X - 21310	0.62627	0.561499	0.691042	0.868914	0.829516	0.908311	0.868909	0.829439	0.908379	-4.78598e-06	-0.00159252	0.00158294	0.0152355	0.0119175	0.0185534	0.0138826	0.0109449	0.0168204	0.0138836	0.0109466	0.0168207	9.93325e-07	-3.15502e-05	3.35369e-05	0.605359	0.565869	0.644848	0.8578	0.832476	0.883123	0.856773	0.831103	0.882443	-0.00102685	-0.00247771	0.000424013	0.0443245	0.0390186	0.0496303	0.0370285	0.0327618	0.0412952	0.0370305	0.0327639	0.0412971	2.00516e-06	-9.88758e-05	0.000102886	0.624173	0.592547	0.655798	0.847085	0.825241	0.86893	0.847082	0.825112	0.869053	-2.6951e-06	-0.00119674	0.00119135	0.0634071	0.0573684	0.0694458	0.0520147	0.047177	0.0568523	0.0519194	0.0470881	0.0567507	-9.52205e-05	-0.000232434	4.19927e-05	0.611973	0.583897	0.640049	0.852013	0.833652	0.870374	0.851883	0.833432	0.870334	-0.000130096	-0.00115766	0.000897468	0.0811521	0.0746318	0.0876724	0.0648116	0.059601	0.0700222	0.0647629	0.0595546	0.0699712	-4.86649e-05	-0.000218982	0.000121652	0.624172	0.54739	0.703065	0.873246	0.823343	0.91457	0.873054	0.822433	0.91419	-0.000192655	-0.00317185	0.00293218	0.01518	0.0109064	0.0190182	0.0138575	0.0101189	0.0176954	0.0138646	0.0101085	0.0177027	7.06627e-06	-5.46865e-05	7.43448e-05	0.603043	0.562386	0.652968	0.859756	0.825901	0.890095	0.858356	0.824123	0.88865	-0.00140002	-0.00640757	0.000186283	0.0442349	0.0369177	0.0507543	0.0368631	0.0315506	0.0426127	0.0368993	0.031573	0.0426554	3.61267e-05	-6.96556e-05	0.000230107	0.620931	0.580382	0.658046	0.84804	0.814984	0.870766	0.847709	0.812542	0.871085	-0.000331888	-0.00321353	0.00131426	0.0631836	0.0552048	0.0705215	0.0516627	0.0461611	0.0579436	0.0516175	0.0461214	0.0578332	-4.51756e-05	-0.000208382	0.000158163	0.608983	0.570682	0.64385	0.852778	0.828003	0.871918	0.852281	0.82692	0.871185	-0.000496432	-0.00368475	0.000939652	0.0812102	0.0729642	0.0887989	0.0647122	0.0591641	0.0708016	0.0647496	0.0592467	0.0709879	3.73825e-05	-0.000171767	0.00050912
X - 21319	0.532467	0.465377	0.599556	0.868914	0.829516	0.908311	0.868568	0.829224	0.907913	-0.000345046	-0.00143418	0.00074409	0.0152789	0.0119467	0.0186112	0.0138826	0.0109449	0.0168204	0.0138782	0.0109412	0.0168152	-4.4279e-06	-3.01783e-05	2.13225e-05	0.548077	0.508896	0.587258	0.8578	0.832476	0.883123	0.858081	0.832858	0.883304	0.000281202	-0.00051598	0.00107838	0.0445204	0.0391698	0.0498709	0.0370285	0.0327618	0.0412952	0.0370268	0.0327585	0.0412951	-1.72599e-06	-7.10694e-05	6.76174e-05	0.532382	0.500167	0.564596	0.847085	0.825241	0.86893	0.847109	0.825299	0.868918	2.33969e-05	-0.000622132	0.000668926	0.0640716	0.0579353	0.070208	0.0520147	0.047177	0.0568523	0.0520463	0.0472032	0.0568893	3.16149e-05	-6.16999e-05	0.00012493	0.535883	0.507271	0.564496	0.852013	0.833652	0.870374	0.85224	0.833928	0.870552	0.000226592	-0.000376787	0.000829972	0.0820011	0.0753671	0.0886351	0.0648116	0.059601	0.0700222	0.0648133	0.0595976	0.070029	1.72885e-06	-0.00011251	0.000115967	0.530832	0.452541	0.616531	0.875871	0.812813	0.92369	0.875157	0.812755	0.923282	-0.000713616	-0.00453718	0.000768639	0.0151121	0.0119723	0.0183631	0.0136608	0.010432	0.0165171	0.0136645	0.0104351	0.0165201	3.65382e-06	-3.45581e-05	5.26501e-05	0.549632	0.504223	0.596893	0.860464	0.827039	0.892822	0.860368	0.827064	0.893544	-9.62461e-05	-0.00183954	0.00125368	0.0444871	0.0382782	0.0506153	0.036928	0.0323124	0.0423966	0.0369652	0.0324307	0.0423498	3.71786e-05	-7.78978e-05	0.000285947	0.535266	0.500872	0.577666	0.849767	0.825419	0.878849	0.849514	0.824606	0.878981	-0.00025323	-0.00202089	0.000533418	0.0638154	0.0560121	0.0727741	0.0517483	0.0458421	0.0582902	0.0518371	0.0459227	0.0583496	8.88415e-05	-7.4467e-05	0.000522187	0.537006	0.50492	0.567759	0.853233	0.832581	0.876889	0.853016	0.832274	0.87672	-0.000216928	-0.00194012	0.000675684	0.0818273	0.0724382	0.0906053	0.0647033	0.0589699	0.0714134	0.0647959	0.05907	0.0714815	9.2539e-05	-7.67435e-05	0.000684528
X - 21339	0.722716	0.666573	0.778859	0.868914	0.829516	0.908311	0.875073	0.837308	0.912839	0.00615986	-0.000680607	0.0130003	0.0151174	0.0118386	0.0183961	0.0138826	0.0109449	0.0168204	0.013827	0.0109064	0.0167476	-5.56303e-05	-0.000152145	4.08849e-05	0.702947	0.666734	0.73916	0.8578	0.832476	0.883123	0.862395	0.838017	0.886773	0.0045955	0.000375661	0.00881533	0.04336	0.0382211	0.0484988	0.0370285	0.0327618	0.0412952	0.0367918	0.0325483	0.0410353	-0.000236695	-0.000543631	7.02422e-05	0.679673	0.648419	0.710927	0.847085	0.825241	0.86893	0.850038	0.828601	0.871475	0.00295288	-0.000433636	0.00633939	0.0620979	0.0562517	0.0679442	0.0520147	0.047177	0.0568523	0.0518484	0.0470148	0.0566821	-0.000166236	-0.000591274	0.000258801	0.678616	0.65076	0.706471	0.852013	0.833652	0.870374	0.854661	0.836526	0.872795	0.00264728	-0.000409299	0.00570387	0.0789722	0.0726984	0.085246	0.0648116	0.059601	0.0700222	0.0644097	0.0592011	0.0696184	-0.00040186	-0.000918361	0.00011464	0.722644	0.653894	0.772071	0.867859	0.817873	0.912369	0.873934	0.826505	0.918879	0.0060751	-0.00194918	0.0150145	0.0154477	0.0107869	0.0190341	0.0142009	0.0103777	0.0176323	0.0141441	0.010332	0.0175371	-5.68671e-05	-0.000168893	6.85475e-05	0.702929	0.651069	0.75218	0.858147	0.825936	0.888421	0.862509	0.831584	0.893317	0.00436246	-0.00153869	0.00937007	0.043659	0.0373538	0.0489866	0.0372461	0.0317893	0.0418809	0.0370285	0.0315896	0.0415536	-0.000217637	-0.0005763	0.000187848	0.679118	0.63425	0.724079	0.846164	0.813155	0.873437	0.84873	0.815927	0.877797	0.00256642	-0.00215863	0.00745474	0.0625857	0.0565813	0.0692396	0.0524839	0.0465974	0.056791	0.0523439	0.0465498	0.0566822	-0.000139952	-0.000616293	0.000632838	0.677864	0.637701	0.713146	0.850141	0.828208	0.872799	0.85244	0.83089	0.874636	0.00229895	-0.00154497	0.00616778	0.0797169	0.0727215	0.086664	0.0656087	0.0585053	0.0710107	0.065255	0.0581805	0.0709163	-0.000353704	-0.000838788	0.000465999
X - 21342	0.487545	0.4236	0.55149	0.868914	0.829516	0.908311	0.869272	0.830061	0.908483	0.00035863	-0.00072864	0.0014459	0.0152849	0.0119504	0.0186194	0.0138826	0.0109449	0.0168204	0.0139	0.0109594	0.0168406	1.74024e-05	-4.86597e-06	3.96708e-05	0.515843	0.476531	0.555154	0.8578	0.832476	0.883123	0.858108	0.832804	0.883411	0.000308191	-0.000401345	0.00101773	0.0445959	0.0392317	0.04996	0.0370285	0.0327618	0.0412952	0.0370227	0.0327559	0.0412895	-5.812e-06	-6.64217e-05	5.47977e-05	0.505152	0.473206	0.537097	0.847085	0.825241	0.86893	0.847221	0.825362	0.869079	0.000135354	-0.000498383	0.00076909	0.064144	0.0579937	0.0702942	0.0520147	0.047177	0.0568523	0.051981	0.0471443	0.0568177	-3.36758e-05	-0.000117438	5.00866e-05	0.498869	0.470149	0.527589	0.852013	0.833652	0.870374	0.852098	0.833718	0.870479	8.52716e-05	-0.000490923	0.000661467	0.0821624	0.0755071	0.0888178	0.0648116	0.059601	0.0700222	0.0647815	0.0595709	0.069992	-3.01316e-05	-0.000134024	7.37607e-05	0.487723	0.420693	0.57171	0.866823	0.809886	0.921713	0.866672	0.81058	0.922081	-0.000151583	-0.00337217	0.00215508	0.0152639	0.0109655	0.0197712	0.0139292	0.0101093	0.018354	0.0139544	0.010142	0.0183813	2.52292e-05	-2.45051e-05	0.000117057	0.491604	0.442327	0.541233	0.854532	0.824525	0.882994	0.854416	0.824514	0.882726	-0.000115562	-0.00243514	0.00160262	0.0451791	0.0386513	0.0527671	0.0377198	0.0327659	0.0431604	0.0377542	0.0328467	0.0431742	3.44025e-05	-5.89251e-05	0.000299827	0.489959	0.452731	0.527675	0.84559	0.82181	0.875085	0.845257	0.821171	0.874921	-0.000332911	-0.00279169	0.000778575	0.0647405	0.0582806	0.0739945	0.052834	0.0474692	0.0602806	0.0528761	0.0474722	0.0603604	4.21821e-05	-0.000152194	0.000379784	0.488881	0.457861	0.516713	0.849616	0.832609	0.873626	0.849178	0.832495	0.872406	-0.000438001	-0.0028417	0.000723538	0.0829869	0.0761288	0.0921965	0.0659913	0.0599911	0.0734845	0.0660591	0.0599087	0.073473	6.78439e-05	-0.000144856	0.000534671
X - 21351	0.54076	0.480707	0.600813	0.868914	0.829516	0.908311	0.868806	0.828669	0.908942	-0.000108014	-0.00251404	0.00229801	0.01528	0.0119469	0.018613	0.0138826	0.0109449	0.0168204	0.0138533	0.0109224	0.0167842	-2.93105e-05	-7.69436e-05	1.83226e-05	0.523059	0.484758	0.56136	0.8578	0.832476	0.883123	0.857199	0.831708	0.88269	-0.000600909	-0.00260499	0.00140318	0.0445879	0.0392265	0.0499492	0.0370285	0.0327618	0.0412952	0.0369356	0.0326785	0.0411926	-9.29379e-05	-0.000263453	7.75772e-05	0.525843	0.493669	0.558018	0.847085	0.825241	0.86893	0.846971	0.825052	0.868891	-0.00011397	-0.0017874	0.00155946	0.0641112	0.057967	0.0702554	0.0520147	0.047177	0.0568523	0.0518628	0.0470342	0.0566915	-0.000151821	-0.000387517	8.38755e-05	0.529828	0.500839	0.558817	0.852013	0.833652	0.870374	0.852126	0.833706	0.870547	0.000113237	-0.00139189	0.00161837	0.0820981	0.0754518	0.0887443	0.0648116	0.059601	0.0700222	0.0646358	0.0594329	0.0698387	-0.000175774	-0.000474305	0.000122756	0.536356	0.459489	0.623299	0.869692	0.830803	0.907663	0.869404	0.830386	0.908744	-0.000288345	-0.00430339	0.00228345	0.0153493	0.0111267	0.0200839	0.0140002	0.0103118	0.0187833	0.0139792	0.0103118	0.0187756	-2.0988e-05	-7.43538e-05	4.99683e-05	0.52518	0.464383	0.578537	0.857206	0.826924	0.885878	0.856648	0.82664	0.886558	-0.000557586	-0.00470193	0.00150078	0.0448586	0.0358697	0.0520873	0.0373933	0.0306332	0.0425761	0.0373211	0.0303373	0.0426986	-7.22266e-05	-0.00028969	0.000255431	0.527297	0.479857	0.567278	0.845503	0.818631	0.873671	0.845328	0.819109	0.874349	-0.00017573	-0.0030942	0.00152196	0.0644839	0.0550801	0.0723379	0.0525662	0.0463496	0.0580786	0.0524485	0.0464016	0.0578696	-0.000117772	-0.000418016	0.000303757	0.531251	0.490155	0.565332	0.850083	0.83066	0.876498	0.850093	0.830901	0.875835	1.08888e-05	-0.00278649	0.00150599	0.0824571	0.0739237	0.0917692	0.0654674	0.0571756	0.07341	0.0653445	0.0570069	0.0730646	-0.000122967	-0.000433172	0.000285525
X - 21353	0.591316	0.526391	0.65624	0.868914	0.829516	0.908311	0.869173	0.829901	0.908446	0.000259872	-0.00156358	0.00208332	0.0152627	0.0119353	0.0185901	0.0138826	0.0109449	0.0168204	0.0138721	0.0109372	0.016807	-1.05507e-05	-5.05439e-05	2.94426e-05	0.562076	0.523873	0.60028	0.8578	0.832476	0.883123	0.857847	0.832642	0.883053	4.73447e-05	-0.00100026	0.00109495	0.0444883	0.039147	0.0498296	0.0370285	0.0327618	0.0412952	0.0370066	0.032739	0.0412742	-2.1892e-05	-0.000133429	8.9645e-05	0.5564	0.524329	0.588472	0.847085	0.825241	0.86893	0.8471	0.82528	0.86892	1.48181e-05	-0.0009312	0.000960836	0.0639897	0.0578695	0.0701099	0.0520147	0.047177	0.0568523	0.0520061	0.0471646	0.0568476	-8.5326e-06	-0.000155175	0.00013811	0.557115	0.5289	0.585329	0.852013	0.833652	0.870374	0.852272	0.833952	0.870592	0.00025863	-0.000614412	0.00113167	0.0818884	0.0752749	0.0885018	0.0648116	0.059601	0.0700222	0.0647761	0.0595622	0.0699899	-3.55105e-05	-0.000213362	0.000142341	0.592096	0.52136	0.662671	0.867576	0.820689	0.907806	0.867495	0.821018	0.907412	-8.09408e-05	-0.00275796	0.00221764	0.0150377	0.0109126	0.0198977	0.0137414	0.0100949	0.0179661	0.0137392	0.0101046	0.0179655	-2.13787e-06	-5.4984e-05	6.34688e-05	0.563311	0.517377	0.604038	0.853679	0.822399	0.883372	0.853409	0.822108	0.883414	-0.000269747	-0.00197224	0.00091558	0.0441615	0.0382254	0.0510833	0.036943	0.0315374	0.0421717	0.0369652	0.0316019	0.0421877	2.22534e-05	-0.000150603	0.00030512	0.556379	0.512926	0.59235	0.84403	0.816105	0.87174	0.843648	0.816009	0.871733	-0.00038238	-0.00280866	0.000945473	0.0637178	0.056667	0.0723883	0.0521079	0.0458712	0.0585586	0.0521749	0.0459756	0.0590943	6.69515e-05	-0.000141777	0.000568264	0.556873	0.521559	0.597236	0.849593	0.819585	0.873443	0.84942	0.820034	0.873953	-0.000172874	-0.00217358	0.00105723	0.0816058	0.0729215	0.0916731	0.0649824	0.0587699	0.0723365	0.065054	0.0589857	0.072902	7.1632e-05	-0.000185936	0.00061345
X - 21355	0.515843	0.450477	0.581209	0.868914	0.829516	0.908311	0.868328	0.82868	0.907976	-0.000585703	-0.00145575	0.000284343	0.0152841	0.0119497	0.0186184	0.0138826	0.0109449	0.0168204	0.0138714	0.0109354	0.0168075	-1.11942e-05	-2.47474e-05	2.3589e-06	0.508242	0.470256	0.546228	0.8578	0.832476	0.883123	0.857475	0.832116	0.882833	-0.000325057	-0.000810093	0.000159979	0.044599	0.0392345	0.0499635	0.0370285	0.0327618	0.0412952	0.0370085	0.0327426	0.0412744	-1.99954e-05	-5.91093e-05	1.91185e-05	0.507812	0.475747	0.539878	0.847085	0.825241	0.86893	0.846897	0.825053	0.868742	-0.000187735	-0.000596449	0.00022098	0.0641487	0.0579981	0.0702994	0.0520147	0.047177	0.0568523	0.0520085	0.0471706	0.0568464	-6.18649e-06	-6.1014e-05	4.8641e-05	0.508071	0.479577	0.536564	0.852013	0.833652	0.870374	0.851855	0.8335	0.870211	-0.000157942	-0.000520488	0.000204604	0.0821622	0.0755069	0.0888174	0.0648116	0.059601	0.0700222	0.0648111	0.0595997	0.0700224	-5.29153e-07	-6.84623e-05	6.7404e-05	0.495599	0.420325	0.600642	0.866458	0.814821	0.919634	0.8658	0.81251	0.919832	-0.000658476	-0.00402125	0.00170753	0.015478	0.0117415	0.0204624	0.0141404	0.0107069	0.0186939	0.0141409	0.0107011	0.0187209	5.49402e-07	-6.81955e-05	8.80478e-05	0.491776	0.437747	0.543018	0.855304	0.820794	0.8905	0.85463	0.819322	0.890272	-0.000674922	-0.00286474	0.000660625	0.0449323	0.0396972	0.0504705	0.0375533	0.0326195	0.042625	0.0375877	0.0326191	0.0426023	3.43659e-05	-8.98927e-05	0.000250849	0.492025	0.448636	0.538927	0.845016	0.814192	0.874478	0.844414	0.8132	0.873433	-0.000601446	-0.00263025	0.000467765	0.0642017	0.0575513	0.0721337	0.0524081	0.0460963	0.0581605	0.0524869	0.0460979	0.0582786	7.8753e-05	-6.77413e-05	0.000329417	0.490952	0.443994	0.533393	0.84998	0.827351	0.876953	0.84936	0.825613	0.876183	-0.000619784	-0.00242155	0.000178019	0.0822345	0.0737734	0.0899775	0.0653414	0.0577382	0.0720708	0.0654548	0.0579146	0.0721393	0.000113462	-6.84185e-05	0.000536962
X - 21360	0.51249	0.444938	0.580042	0.868914	0.829516	0.908311	0.868784	0.829278	0.90829	-0.000129545	-0.000557739	0.000298648	0.0152839	0.0119497	0.0186182	0.0138826	0.0109449	0.0168204	0.0138802	0.010943	0.0168174	-2.42126e-06	-9.58731e-06	4.74479e-06	0.517732	0.478516	0.556949	0.8578	0.832476	0.883123	0.857694	0.832353	0.883034	-0.00010598	-0.00035891	0.00014695	0.0445938	0.0392302	0.0499574	0.0370285	0.0327618	0.0412952	0.0370153	0.0327494	0.0412812	-1.3176e-05	-3.55231e-05	9.17115e-06	0.515294	0.482139	0.54845	0.847085	0.825241	0.86893	0.847069	0.825233	0.868905	-1.59992e-05	-0.000240874	0.000208876	0.0641392	0.0579898	0.0702886	0.0520147	0.047177	0.0568523	0.0520138	0.0471762	0.0568515	-8.16517e-07	-3.16744e-05	3.00414e-05	0.512588	0.483518	0.541658	0.852013	0.833652	0.870374	0.851985	0.833634	0.870337	-2.77897e-05	-0.000224621	0.000169042	0.082152	0.075498	0.0888059	0.0648116	0.059601	0.0700222	0.0648142	0.0596033	0.0700251	2.58507e-06	-3.54122e-05	4.05823e-05	0.500877	0.412621	0.58987	0.867006	0.80526	0.916296	0.866541	0.801635	0.916053	-0.000465271	-0.00348424	0.00166118	0.0152097	0.011327	0.019114	0.0138718	0.0102253	0.0177268	0.0138734	0.010228	0.0177247	1.57837e-06	-3.63856e-05	4.40369e-05	0.501182	0.427085	0.563956	0.857533	0.821883	0.885226	0.857044	0.821535	0.885201	-0.000488984	-0.00220851	0.000444938	0.0440866	0.0355512	0.0505697	0.0368774	0.030139	0.0416491	0.036905	0.0301152	0.0416836	2.75632e-05	-5.33809e-05	0.000249465	0.499289	0.440278	0.55594	0.844484	0.81523	0.872567	0.844048	0.815268	0.872486	-0.000435688	-0.0018601	0.000360162	0.0636056	0.0543959	0.0725252	0.0521631	0.0450571	0.0586155	0.0522328	0.0451064	0.0587073	6.96373e-05	-2.55091e-05	0.000308914	0.499494	0.453444	0.541949	0.849758	0.824634	0.872435	0.849347	0.824637	0.872208	-0.000411549	-0.00203611	0.000349299	0.0814723	0.0717677	0.0901137	0.0649001	0.0572971	0.0717492	0.0650009	0.0573608	0.0717929	0.000100843	-2.02657e-05	0.00043787
X - 21362	0.492892	0.426456	0.559328	0.868914	0.829516	0.908311	0.869054	0.82971	0.908399	0.000140956	-8.68645e-05	0.000368776	0.0152854	0.0119507	0.01862	0.0138826	0.0109449	0.0168204	0.0138824	0.0109447	0.01682	-2.61755e-07	-6.03527e-06	5.51176e-06	0.502004	0.463376	0.540632	0.8578	0.832476	0.883123	0.857881	0.832568	0.883193	8.09824e-05	-5.61937e-05	0.000218158	0.0446008	0.0392362	0.0499655	0.0370285	0.0327618	0.0412952	0.0370276	0.0327609	0.0412943	-8.93151e-07	-1.4902e-05	1.31157e-05	0.507037	0.474086	0.539988	0.847085	0.825241	0.86893	0.847101	0.825253	0.868949	1.56591e-05	-0.000103996	0.000135314	0.0641484	0.0579979	0.0702989	0.0520147	0.047177	0.0568523	0.0520111	0.0471735	0.0568487	-3.52857e-06	-2.11183e-05	1.40611e-05	0.509688	0.480596	0.53878	0.852013	0.833652	0.870374	0.852038	0.833674	0.870403	2.52448e-05	-8.13553e-05	0.000131845	0.0821608	0.0755058	0.0888158	0.0648116	0.059601	0.0700222	0.0648073	0.0595968	0.0700178	-4.28446e-06	-2.49809e-05	1.6412e-05	0.489661	0.412373	0.568848	0.870277	0.812328	0.923328	0.870131	0.812769	0.923543	-0.000145834	-0.00282818	0.00234108	0.0156438	0.0116999	0.0198864	0.0142522	0.0107324	0.0179077	0.0142652	0.0107402	0.0179291	1.29342e-05	-2.0237e-05	7.52563e-05	0.494529	0.448857	0.536211	0.859868	0.82679	0.893157	0.859685	0.826538	0.892881	-0.00018363	-0.00189874	0.0012311	0.0451046	0.0369014	0.0512224	0.0374868	0.0319521	0.0437416	0.0375354	0.0319757	0.0437599	4.86523e-05	-4.32566e-05	0.000227427	0.496565	0.454848	0.540465	0.846795	0.814748	0.870558	0.846523	0.814675	0.869982	-0.000271652	-0.00181452	0.000964756	0.064503	0.0551196	0.0724662	0.0524158	0.0464159	0.0590426	0.0524795	0.0464695	0.0590368	6.3706e-05	-4.57011e-05	0.000327489	0.498128	0.44933	0.537086	0.851801	0.826091	0.874664	0.851506	0.826124	0.87454	-0.000294787	-0.0019627	0.000719616	0.0830069	0.0733767	0.0910869	0.0656352	0.0592458	0.0727519	0.0657172	0.0592437	0.0727869	8.20145e-05	-5.69973e-05	0.000479021
X - 21364	0.636828	0.576559	0.697098	0.868914	0.829516	0.908311	0.869914	0.830724	0.909104	0.00100049	-0.00092356	0.00292455	0.015235	0.0119168	0.0185533	0.0138826	0.0109449	0.0168204	0.0138768	0.0109424	0.0168112	-5.82536e-06	-7.1845e-05	6.01943e-05	0.598391	0.560539	0.636243	0.8578	0.832476	0.883123	0.858148	0.832858	0.883438	0.000348174	-0.0012182	0.00191455	0.044359	0.0390477	0.0496703	0.0370285	0.0327618	0.0412952	0.0369812	0.032718	0.0412443	-4.73343e-05	-0.000225153	0.000130484	0.601095	0.569626	0.632563	0.847085	0.825241	0.86893	0.847945	0.826257	0.869633	0.000859851	-0.000499811	0.00221951	0.0636601	0.057594	0.0697262	0.0520147	0.047177	0.0568523	0.0519498	0.0471162	0.0567834	-6.48053e-05	-0.000305662	0.000176051	0.601968	0.57426	0.629677	0.852013	0.833652	0.870374	0.852751	0.834487	0.871016	0.00073806	-0.000510605	0.00198672	0.0813493	0.0748076	0.087891	0.0648116	0.059601	0.0700222	0.0647216	0.0595158	0.0699274	-8.99827e-05	-0.000384169	0.000204203	0.636827	0.562415	0.714895	0.86878	0.815249	0.913689	0.869578	0.817582	0.915707	0.000797856	-0.00111291	0.00257611	0.0155555	0.0118294	0.0194989	0.0142433	0.0109515	0.0178182	0.0142467	0.0109545	0.0178043	3.44074e-06	-7.94038e-05	0.000104981	0.599618	0.542617	0.660967	0.860452	0.821346	0.88794	0.860426	0.819616	0.889159	-2.6265e-05	-0.00303366	0.00175082	0.0448024	0.0388609	0.0525102	0.0373911	0.0329138	0.0426733	0.0373922	0.0329683	0.0424581	1.0901e-06	-0.000207427	0.000405261	0.601887	0.560405	0.640438	0.848448	0.818387	0.875456	0.849001	0.818778	0.875307	0.0005528	-0.00133005	0.00208551	0.064126	0.0564464	0.0720912	0.0523585	0.0461332	0.0583814	0.0523727	0.046188	0.0583043	1.42353e-05	-0.000240725	0.000591913	0.602226	0.568938	0.633452	0.852717	0.829371	0.874538	0.853118	0.829704	0.875098	0.000400204	-0.00143977	0.00163272	0.0820297	0.0741611	0.0902816	0.0653414	0.0594541	0.0715326	0.0653476	0.0593919	0.071998	6.24166e-06	-0.000346094	0.000832416
X - 21383	0.603482	0.537181	0.669784	0.868914	0.829516	0.908311	0.868807	0.829013	0.908602	-0.000106197	-0.00334428	0.00313189	0.015262	0.0119349	0.0185891	0.0138826	0.0109449	0.0168204	0.0138604	0.0109268	0.0167939	-2.22515e-05	-7.47822e-05	3.02792e-05	0.597499	0.559473	0.635524	0.8578	0.832476	0.883123	0.858023	0.832585	0.88346	0.000222981	-0.00149227	0.00193823	0.0444301	0.0390968	0.0497634	0.0370285	0.0327618	0.0412952	0.0368692	0.0326155	0.0411228	-0.000159324	-0.000320116	1.46755e-06	0.572306	0.540303	0.60431	0.847085	0.825241	0.86893	0.847198	0.825325	0.869071	0.000113004	-0.00134085	0.00156685	0.0639466	0.057832	0.0700613	0.0520147	0.047177	0.0568523	0.0519266	0.0470962	0.056757	-8.8072e-05	-0.00031164	0.000135496	0.574941	0.546487	0.603396	0.852013	0.833652	0.870374	0.852223	0.833818	0.870628	0.000209715	-0.00112037	0.0015398	0.0817875	0.075183	0.0883921	0.0648116	0.059601	0.0700222	0.0646839	0.0594813	0.0698864	-0.000127731	-0.000403802	0.000148341	0.603172	0.519055	0.693132	0.866721	0.816452	0.917091	0.866274	0.811745	0.918448	-0.000447768	-0.00612531	0.00421835	0.0153364	0.0123475	0.018313	0.0139954	0.0114743	0.0169952	0.0139838	0.0114722	0.0170051	-1.15956e-05	-9.70982e-05	8.58607e-05	0.597534	0.548242	0.644447	0.855088	0.819675	0.888013	0.854942	0.820414	0.887962	-0.000145838	-0.00266212	0.00222833	0.0446195	0.0375569	0.0512195	0.0373245	0.0322192	0.0427083	0.0372179	0.0321528	0.0425815	-0.000106565	-0.00034016	0.000109325	0.575035	0.537126	0.613865	0.846045	0.816779	0.874636	0.845866	0.817092	0.874202	-0.000178943	-0.00275135	0.00151593	0.0639186	0.0569139	0.0716591	0.052111	0.0466037	0.0579283	0.0520798	0.0467642	0.0581366	-3.12249e-05	-0.000251766	0.00030315	0.578754	0.539938	0.614414	0.851213	0.825805	0.873401	0.851147	0.826285	0.874522	-6.55075e-05	-0.00340334	0.00182053	0.0812732	0.0729627	0.0890769	0.0645703	0.0588382	0.0708037	0.0645185	0.0588074	0.0707771	-5.17924e-05	-0.000364772	0.000480452
X - 21410	0.592469	0.532752	0.652185	0.868914	0.829516	0.908311	0.869414	0.830377	0.908451	0.000500418	-0.00230547	0.0033063	0.0152545	0.011934	0.018575	0.0138826	0.0109449	0.0168204	0.0139079	0.0109691	0.0168467	2.52578e-05	-4.51708e-05	9.56864e-05	0.600116	0.562643	0.637588	0.8578	0.832476	0.883123	0.858368	0.833172	0.883563	0.000568173	-0.00162176	0.00275811	0.0443686	0.0390642	0.049673	0.0370285	0.0327618	0.0412952	0.0370194	0.0327535	0.0412854	-9.05099e-06	-0.000238354	0.000220252	0.605139	0.57381	0.636467	0.847085	0.825241	0.86893	0.848155	0.826533	0.869777	0.00106951	-0.00087238	0.00301139	0.063646	0.057593	0.069699	0.0520147	0.047177	0.0568523	0.0519942	0.047156	0.0568323	-2.04609e-05	-0.000337422	0.000296501	0.618215	0.590588	0.645841	0.852013	0.833652	0.870374	0.853695	0.835478	0.871912	0.00168191	-3.89421e-05	0.00340275	0.0811006	0.0745946	0.0876066	0.0648116	0.059601	0.0700222	0.0645942	0.0593913	0.0697971	-0.000217414	-0.000603874	0.000169046	0.592462	0.514866	0.673063	0.86492	0.790428	0.922742	0.865357	0.792739	0.923167	0.000437367	-0.00313677	0.00386397	0.0151047	0.0111801	0.0192347	0.0137928	0.0100865	0.0176708	0.0138186	0.0100956	0.0176911	2.57607e-05	-6.74554e-05	0.00013644	0.602267	0.552118	0.650921	0.856336	0.818643	0.890281	0.856822	0.81945	0.890968	0.000485999	-0.00426959	0.00328649	0.044258	0.0380101	0.0500922	0.0371711	0.0326345	0.0422223	0.0371866	0.032836	0.0422437	1.5502e-05	-0.000261454	0.000380277	0.607015	0.563873	0.645817	0.844414	0.813639	0.878215	0.84541	0.815329	0.878224	0.000996396	-0.00289768	0.00291482	0.0633272	0.0552043	0.0710943	0.0521976	0.0457438	0.0596392	0.0522021	0.0461331	0.0595238	4.47542e-06	-0.000303681	0.000620621	0.617964	0.579832	0.656664	0.849699	0.823621	0.875877	0.851128	0.825152	0.877058	0.00142906	-0.00160251	0.00287747	0.0811493	0.0722784	0.0889677	0.0653509	0.0587762	0.0729068	0.0651754	0.0585656	0.0724828	-0.000175433	-0.000525486	0.000415513
X - 21441	0.642683	0.581959	0.703407	0.868914	0.829516	0.908311	0.87231	0.833362	0.911258	0.00339652	0.000126082	0.00666695	0.0152219	0.0119072	0.0185366	0.0138826	0.0109449	0.0168204	0.0138763	0.0109464	0.0168062	-6.36349e-06	-9.55886e-05	8.28616e-05	0.606086	0.569036	0.643136	0.8578	0.832476	0.883123	0.859845	0.834629	0.88506	0.00204474	-0.00030933	0.00439882	0.044313	0.0390097	0.0496164	0.0370285	0.0327618	0.0412952	0.0369619	0.0327074	0.0412164	-6.66121e-05	-0.000293805	0.000160581	0.604388	0.573017	0.635759	0.847085	0.825241	0.86893	0.84906	0.827323	0.870798	0.00197513	-4.18296e-05	0.00399209	0.0635663	0.0575113	0.0696212	0.0520147	0.047177	0.0568523	0.0518589	0.0470345	0.0566833	-0.000155773	-0.000474568	0.000163023	0.596037	0.567898	0.624177	0.852013	0.833652	0.870374	0.853273	0.834973	0.871573	0.00125981	-0.000507024	0.00302665	0.0813085	0.0747682	0.0878488	0.0648116	0.059601	0.0700222	0.0646124	0.0594092	0.0698157	-0.000199182	-0.000590904	0.00019254	0.644173	0.559545	0.723352	0.867797	0.823366	0.917272	0.870895	0.827992	0.917269	0.00309827	-0.00130406	0.00870048	0.0151378	0.0108935	0.0199288	0.0138954	0.0102198	0.0182896	0.0138953	0.0103538	0.0182557	-8.24519e-08	-0.000123341	0.000187772	0.604856	0.547714	0.639047	0.857321	0.829921	0.886293	0.859009	0.833329	0.88783	0.00168838	-0.00139135	0.00412583	0.0442835	0.0389688	0.0489129	0.0371804	0.0331226	0.041372	0.0371619	0.0333475	0.0413219	-1.85271e-05	-0.000278821	0.000411885	0.605168	0.55567	0.639729	0.843974	0.813837	0.8695	0.845788	0.815651	0.870201	0.00181372	-0.00133059	0.00442394	0.0633243	0.0573387	0.0706419	0.0522437	0.0471324	0.0586564	0.0521462	0.0470322	0.0584233	-9.75357e-05	-0.000473198	0.000708874	0.59742	0.555122	0.629297	0.850409	0.829721	0.87191	0.851528	0.830803	0.87302	0.00111848	-0.00227673	0.00330936	0.0812013	0.0733787	0.0897677	0.0651421	0.0579274	0.0719987	0.0650112	0.0576984	0.0720354	-0.00013098	-0.000538667	0.000746213
X - 21442	0.577067	0.51936	0.634773	0.868914	0.829516	0.908311	0.870105	0.830995	0.909215	0.00119116	-2.10591e-05	0.00240337	0.0152766	0.0119444	0.0186089	0.0138826	0.0109449	0.0168204	0.0138713	0.0109348	0.0168077	-1.13377e-05	-4.12879e-05	1.86126e-05	0.556147	0.518038	0.594257	0.8578	0.832476	0.883123	0.858862	0.833563	0.88416	0.00106188	6.53224e-05	0.00205844	0.0445555	0.0391982	0.0499129	0.0370285	0.0327618	0.0412952	0.0370244	0.0327616	0.0412872	-4.1217e-06	-9.4653e-05	8.64096e-05	0.551361	0.519747	0.582975	0.847085	0.825241	0.86893	0.847986	0.826199	0.869773	0.000900916	4.2591e-05	0.00175924	0.0640638	0.0579244	0.0702031	0.0520147	0.047177	0.0568523	0.0519771	0.0471441	0.0568102	-3.75077e-05	-0.000160316	8.53002e-05	0.542359	0.5144	0.570317	0.852013	0.833652	0.870374	0.852735	0.834437	0.871034	0.000722296	-5.53478e-05	0.00149994	0.082072	0.0754282	0.0887159	0.0648116	0.059601	0.0700222	0.0647794	0.0595716	0.0699872	-3.21905e-05	-0.00017976	0.000115379	0.574745	0.50145	0.658743	0.864823	0.80473	0.915023	0.865852	0.80548	0.916219	0.00102902	-0.00145825	0.00386431	0.0152311	0.0115073	0.0189134	0.0139495	0.00996139	0.0173431	0.0139439	0.00996506	0.0173788	-5.54595e-06	-6.22285e-05	6.5136e-05	0.550573	0.499574	0.59932	0.856368	0.822356	0.887789	0.857013	0.823126	0.888641	0.000644912	-0.0016225	0.00253272	0.0450629	0.0389455	0.0523975	0.0376664	0.0325542	0.0435517	0.0377046	0.0324926	0.0436102	3.81685e-05	-8.91853e-05	0.00024374	0.550023	0.517517	0.586912	0.844514	0.817321	0.868438	0.845058	0.817969	0.869303	0.00054452	-0.0013567	0.00190674	0.0647207	0.0580291	0.0729376	0.0529526	0.048094	0.0594034	0.0529795	0.0480599	0.0594036	2.68949e-05	-0.000146331	0.000338901	0.541636	0.508898	0.572073	0.850179	0.831871	0.870011	0.850494	0.832337	0.869783	0.000315341	-0.00159945	0.00171732	0.0828736	0.0750735	0.0928523	0.0659865	0.0590314	0.0731656	0.0660398	0.0592177	0.0733735	5.33168e-05	-0.000169917	0.000458054
X - 21467	0.413153	0.343422	0.482883	0.868914	0.829516	0.908311	0.868555	0.829083	0.908027	-0.000358591	-0.00060792	-0.000109263	0.0152887	0.0119534	0.0186241	0.0138826	0.0109449	0.0168204	0.0138839	0.0109459	0.0168219	1.24935e-06	-3.73652e-06	6.23523e-06	0.485688	0.445022	0.526354	0.8578	0.832476	0.883123	0.857646	0.832315	0.882977	-0.000153689	-0.000314495	7.11587e-06	0.0446064	0.039241	0.0499717	0.0370285	0.0327618	0.0412952	0.0370227	0.0327563	0.0412891	-5.78301e-06	-1.81561e-05	6.59005e-06	0.500329	0.467509	0.53315	0.847085	0.825241	0.86893	0.84699	0.825142	0.868839	-9.47398e-05	-0.000219697	3.02172e-05	0.0641509	0.0580001	0.0703017	0.0520147	0.047177	0.0568523	0.0520067	0.0471693	0.0568441	-7.93927e-06	-2.47124e-05	8.83381e-06	0.505549	0.476674	0.534423	0.852013	0.833652	0.870374	0.851953	0.83359	0.870317	-5.98628e-05	-0.000169131	4.94052e-05	0.0821589	0.0755041	0.0888138	0.0648116	0.059601	0.0700222	0.0648063	0.0595959	0.0700168	-5.26483e-06	-2.53836e-05	1.4854e-05	0.451687	0.344969	0.611611	0.874386	0.824622	0.941577	0.873893	0.822793	0.940739	-0.000493458	-0.00727292	0.00395726	0.0151369	0.0109752	0.019559	0.0137062	0.0100181	0.0176393	0.0137107	0.00999875	0.0176384	4.44711e-06	-2.68353e-05	5.16527e-05	0.485705	0.431514	0.530872	0.860088	0.830115	0.890067	0.859607	0.826682	0.890232	-0.000481695	-0.00476997	0.00135817	0.0446458	0.0387207	0.0511112	0.0369661	0.0311188	0.0427578	0.0369882	0.0311262	0.0427933	2.21069e-05	-6.4146e-05	0.000178508	0.493762	0.448537	0.532804	0.846979	0.820418	0.875491	0.846543	0.819512	0.875169	-0.000435829	-0.00447597	0.000847922	0.0642124	0.0569437	0.0734121	0.0519766	0.0458019	0.0587046	0.0520199	0.0458257	0.05865	4.33029e-05	-7.58078e-05	0.000258786	0.495181	0.459268	0.52773	0.851441	0.829368	0.877303	0.851012	0.829247	0.877327	-0.000429082	-0.00360365	0.000295893	0.0826512	0.0747776	0.0930826	0.0651994	0.0580438	0.0724728	0.0652712	0.0580393	0.0725442	7.18091e-05	-5.67421e-05	0.000491559
X - 21470	0.671308	0.614313	0.728302	0.868914	0.829516	0.908311	0.872965	0.834605	0.911324	0.004051	0.00120645	0.00689556	0.0151973	0.0118908	0.0185037	0.0138826	0.0109449	0.0168204	0.0138922	0.0109561	0.0168282	9.52407e-06	-5.11117e-05	7.01599e-05	0.632228	0.595072	0.669383	0.8578	0.832476	0.883123	0.860022	0.834935	0.885109	0.00222216	0.000239295	0.00420502	0.0441579	0.038884	0.0494318	0.0370285	0.0327618	0.0412952	0.0370216	0.0327597	0.0412835	-6.87355e-06	-0.000184269	0.000170522	0.627324	0.596466	0.65818	0.847085	0.825241	0.86893	0.849188	0.827563	0.870813	0.00210278	0.000433879	0.00377168	0.063392	0.057371	0.069413	0.0520147	0.047177	0.0568523	0.0520466	0.0472118	0.0568815	3.19926e-05	-0.000219405	0.000283391	0.628752	0.600954	0.65655	0.852013	0.833652	0.870374	0.853758	0.835523	0.871993	0.00174481	0.000256568	0.00323304	0.0809185	0.0744344	0.0874025	0.0648116	0.059601	0.0700222	0.0647528	0.0595467	0.0699589	-5.87884e-05	-0.000372039	0.000254462	0.667008	0.605442	0.73297	0.864302	0.806117	0.914105	0.868132	0.808763	0.917756	0.00383006	0.000465399	0.00879635	0.0153326	0.00980906	0.0197991	0.0140915	0.00953767	0.0178341	0.0141164	0.00959766	0.017864	2.48745e-05	-6.28396e-05	0.000136437	0.631744	0.578053	0.677868	0.855165	0.823782	0.887423	0.857108	0.825591	0.889326	0.00194257	-0.00120123	0.00536603	0.0447096	0.0378204	0.0512144	0.0378221	0.0327965	0.0424074	0.0378718	0.0329232	0.0423201	4.96932e-05	-0.000181833	0.00038127	0.626976	0.588857	0.666653	0.844067	0.817092	0.872965	0.845889	0.81922	0.874065	0.0018223	-0.000945046	0.0047103	0.0639651	0.0570718	0.0721553	0.0530275	0.0473676	0.0592062	0.0531554	0.0475172	0.0595803	0.000127891	-0.000165432	0.00069915	0.631056	0.591986	0.665417	0.85005	0.825727	0.876886	0.851573	0.827736	0.878254	0.00152363	-0.00186084	0.00356805	0.0812531	0.0733965	0.090043	0.0656165	0.0595595	0.0717349	0.0656596	0.0595216	0.0724755	4.31381e-05	-0.000292046	0.000711799
X - 21471	0.585816	0.515256	0.656376	0.868914	0.829516	0.908311	0.871907	0.833204	0.91061	0.00299359	0.00142618	0.00456099	0.0152697	0.0119388	0.0186006	0.0138826	0.0109449	0.0168204	0.0138949	0.0109568	0.016833	1.22992e-05	-1.51514e-05	3.97498e-05	0.522896	0.481534	0.564258	0.8578	0.832476	0.883123	0.859351	0.834261	0.884442	0.0015517	0.000552655	0.00255074	0.0445581	0.0391999	0.0499162	0.0370285	0.0327618	0.0412952	0.0370819	0.0328127	0.0413511	5.34149e-05	-2.81963e-05	0.000135026	0.522109	0.488574	0.555643	0.847085	0.825241	0.86893	0.848266	0.826528	0.870004	0.00118094	0.000399214	0.00196266	0.0640857	0.0579434	0.0702281	0.0520147	0.047177	0.0568523	0.0520382	0.0472013	0.0568751	2.3516e-05	-8.54766e-05	0.000132509	0.518964	0.489746	0.548183	0.852013	0.833652	0.870374	0.852874	0.834588	0.871159	0.0008605	0.0002043	0.0015167	0.0820998	0.0754523	0.0887473	0.0648116	0.059601	0.0700222	0.064835	0.0596261	0.0700439	2.34034e-05	-0.000106789	0.000153596	0.576271	0.448438	0.663663	0.867026	0.816819	0.922394	0.870201	0.818384	0.926083	0.00317476	-0.00418564	0.0103195	0.0153497	0.0106834	0.0200064	0.0140013	0.00992616	0.0181126	0.0140279	0.00996632	0.0181189	2.65798e-05	-1.58127e-05	0.000144665	0.518371	0.463167	0.568119	0.854035	0.820076	0.890851	0.855344	0.821638	0.892458	0.00130921	-0.00238157	0.00400205	0.0444519	0.0365057	0.052864	0.0371964	0.0310137	0.0437734	0.0373111	0.0313822	0.0440207	0.000114726	-3.16519e-05	0.000590887	0.51801	0.459511	0.556042	0.844428	0.817161	0.875669	0.845339	0.818476	0.877055	0.000910994	-0.00194153	0.0026872	0.0639796	0.055858	0.0722137	0.0523171	0.0462038	0.0586633	0.0524282	0.0462301	0.0588127	0.000111069	-8.38954e-05	0.000693469	0.514779	0.462777	0.546061	0.849176	0.82437	0.876783	0.84976	0.82564	0.87792	0.000584715	-0.00163443	0.00207872	0.0819785	0.0732124	0.0922515	0.0652591	0.0588742	0.0714049	0.0653971	0.0591032	0.0714558	0.000137979	-0.00011761	0.000852444
X - 21607	0.608564	0.544631	0.672497	0.868914	0.829516	0.908311	0.869675	0.830451	0.9089	0.000761867	-0.00197455	0.00349828	0.0152559	0.0119317	0.0185801	0.0138826	0.0109449	0.0168204	0.0138548	0.0109215	0.0167881	-2.78243e-05	-7.95634e-05	2.39148e-05	0.595034	0.558597	0.631472	0.8578	0.832476	0.883123	0.859257	0.834157	0.884357	0.00145767	-0.000284703	0.00320005	0.0443795	0.039058	0.049701	0.0370285	0.0327618	0.0412952	0.0370221	0.0327589	0.0412853	-6.37727e-06	-0.000175197	0.000162442	0.599445	0.568522	0.630369	0.847085	0.825241	0.86893	0.849195	0.827542	0.870849	0.00211037	0.000522163	0.00369857	0.0636868	0.0576063	0.0697673	0.0520147	0.047177	0.0568523	0.0519685	0.047136	0.056801	-4.61719e-05	-0.000282546	0.000190203	0.585168	0.556955	0.613383	0.852013	0.833652	0.870374	0.853604	0.835402	0.871806	0.00159121	0.00012242	0.00306	0.0815903	0.0750121	0.0881684	0.0648116	0.059601	0.0700222	0.0647944	0.059581	0.0700078	-1.71927e-05	-0.000312758	0.000278373	0.6092	0.5329	0.687972	0.869498	0.82515	0.916589	0.869827	0.82854	0.916694	0.000328855	-0.00329743	0.00399775	0.0152583	0.0110644	0.0196755	0.0138796	0.0100414	0.0177661	0.0138568	0.0100019	0.0177355	-2.28199e-05	-0.000100275	4.97037e-05	0.597587	0.554331	0.64061	0.85689	0.818941	0.884712	0.857968	0.820257	0.886095	0.00107822	-0.00177814	0.00340477	0.0445989	0.0373594	0.0530617	0.0372656	0.0320826	0.0434856	0.0372893	0.0321364	0.0438566	2.37064e-05	-0.000188961	0.000370593	0.601632	0.557431	0.640021	0.844747	0.816266	0.870081	0.846645	0.818892	0.871294	0.0018983	-0.00101445	0.00424725	0.063451	0.0555793	0.0731737	0.0520583	0.0458213	0.0589057	0.0520736	0.0457008	0.058837	1.53489e-05	-0.000232161	0.000496946	0.587801	0.543102	0.62301	0.85004	0.82523	0.87438	0.851363	0.827777	0.874744	0.0013228	-0.000916776	0.0031655	0.0812946	0.0732813	0.0896772	0.0648116	0.0577102	0.0704401	0.0648741	0.0583526	0.070548	6.24111e-05	-0.000241888	0.000666741
X - 21733	0.468714	0.40643	0.530997	0.868914	0.829516	0.908311	0.870359	0.831157	0.909562	0.00144563	-0.00015157	0.00304282	0.0152916	0.011956	0.0186271	0.0138826	0.0109449	0.0168204	0.0138725	0.0109371	0.016808	-1.00927e-05	-2.90953e-05	8.9098e-06	0.540038	0.502216	0.577861	0.8578	0.832476	0.883123	0.857828	0.832416	0.88324	2.84286e-05	-0.000765755	0.000822613	0.0445701	0.039211	0.0499292	0.0370285	0.0327618	0.0412952	0.0370383	0.0327723	0.0413044	9.84989e-06	-5.05459e-05	7.02457e-05	0.527381	0.495713	0.55905	0.847085	0.825241	0.86893	0.847479	0.825654	0.869304	0.00039408	-0.00027365	0.00106181	0.0641215	0.0579763	0.0702667	0.0520147	0.047177	0.0568523	0.052014	0.0471774	0.0568506	-6.51198e-07	-8.42582e-05	8.29558e-05	0.533444	0.505362	0.561525	0.852013	0.833652	0.870374	0.852146	0.833792	0.8705	0.000132859	-0.000438173	0.000703891	0.0820871	0.0754422	0.088732	0.0648116	0.059601	0.0700222	0.0648107	0.0595992	0.0700222	-9.04241e-07	-0.000104216	0.000102408	0.469728	0.3937	0.56264	0.86683	0.811173	0.924543	0.867501	0.810927	0.926557	0.000670729	-0.0044235	0.00528966	0.0155351	0.01154	0.0190621	0.0141214	0.0107604	0.0173895	0.0141179	0.0107617	0.0173891	-3.49785e-06	-4.18177e-05	4.42159e-05	0.53546	0.466439	0.586482	0.854558	0.81834	0.888246	0.854129	0.819202	0.888316	-0.000428999	-0.00307024	0.00108941	0.0450103	0.0389747	0.0507164	0.0375893	0.0316027	0.0429072	0.037638	0.031653	0.0429598	4.87461e-05	-7.46652e-05	0.000318125	0.524988	0.466011	0.564855	0.844441	0.817047	0.874806	0.84436	0.817068	0.875929	-8.04026e-05	-0.00341517	0.00135552	0.064466	0.0568123	0.0721893	0.0525289	0.0456546	0.0591848	0.0525874	0.0457507	0.0592992	5.84856e-05	-9.65663e-05	0.000412339	0.531085	0.482019	0.565715	0.84931	0.824792	0.872353	0.848986	0.82441	0.872599	-0.000324091	-0.00283737	0.000627692	0.0826841	0.0741088	0.0905148	0.0655587	0.0593572	0.0717643	0.0656512	0.0593353	0.0721059	9.24971e-05	-7.84281e-05	0.000570481
X - 21736	0.583322	0.520196	0.646449	0.868914	0.829516	0.908311	0.868972	0.829596	0.908348	5.82999e-05	-0.000758061	0.000874661	0.0152654	0.0119371	0.0185937	0.0138826	0.0109449	0.0168204	0.0138811	0.010944	0.0168182	-1.53106e-06	-1.33391e-05	1.02769e-05	0.562837	0.52578	0.599894	0.8578	0.832476	0.883123	0.857692	0.832363	0.88302	-0.000108279	-0.000597949	0.00038139	0.0445145	0.0391694	0.0498596	0.0370285	0.0327618	0.0412952	0.037031	0.0327637	0.0412983	2.5353e-06	-3.30872e-05	3.81577e-05	0.560522	0.529831	0.591213	0.847085	0.825241	0.86893	0.847156	0.825327	0.868986	7.12288e-05	-0.000340547	0.000483004	0.0640024	0.0578801	0.0701246	0.0520147	0.047177	0.0568523	0.0520303	0.0471921	0.0568684	1.56139e-05	-3.53174e-05	6.65452e-05	0.557707	0.530481	0.584932	0.852013	0.833652	0.870374	0.851975	0.833627	0.870323	-3.81272e-05	-0.000407076	0.000330822	0.0819745	0.0753537	0.0885952	0.0648116	0.059601	0.0700222	0.0648504	0.0596383	0.0700625	3.88207e-05	-2.50535e-05	0.000102695	0.578576	0.480149	0.654051	0.868788	0.821492	0.917158	0.868515	0.821446	0.916324	-0.000272334	-0.00304225	0.00163538	0.0154124	0.0115949	0.0193934	0.0140412	0.0104421	0.0175633	0.0140423	0.0104419	0.0175556	1.11213e-06	-3.63892e-05	5.4106e-05	0.559961	0.522994	0.604517	0.858813	0.812864	0.893193	0.85837	0.812847	0.892467	-0.000442676	-0.00279136	0.000449423	0.0448258	0.0382792	0.0521987	0.0373744	0.032319	0.0436188	0.0374101	0.0322994	0.0437032	3.5655e-05	-3.09569e-05	0.000171124	0.557614	0.523228	0.592313	0.847707	0.817808	0.874082	0.847496	0.816851	0.873866	-0.000211158	-0.0018474	0.000637125	0.0643864	0.0574403	0.0727097	0.0524433	0.0466227	0.0588015	0.0525151	0.0467706	0.0590194	7.17914e-05	-3.27842e-05	0.000346965	0.556762	0.52568	0.588618	0.852687	0.821959	0.873124	0.852405	0.821949	0.873041	-0.000281428	-0.00218563	0.000307568	0.0825759	0.0753353	0.0909231	0.0652366	0.059558	0.0717479	0.0653483	0.0596824	0.0717961	0.000111618	-1.23886e-05	0.0006052
X - 21740	0.57764	0.513018	0.642261	0.868914	0.829516	0.908311	0.871018	0.831216	0.910819	0.00210398	-0.00188464	0.0060926	0.015258	0.0119314	0.0185847	0.0138826	0.0109449	0.0168204	0.0138335	0.010909	0.0167579	-4.91567e-05	-0.000126676	2.83629e-05	0.584701	0.546955	0.622447	0.8578	0.832476	0.883123	0.86112	0.836374	0.885865	0.00332022	0.000819904	0.00582054	0.044424	0.0390893	0.0497587	0.0370285	0.0327618	0.0412952	0.0369178	0.0326608	0.0411748	-0.000110728	-0.000358455	0.000137	0.564512	0.53283	0.596194	0.847085	0.825241	0.86893	0.849419	0.827878	0.87096	0.0023336	0.000251093	0.0044161	0.0639195	0.057805	0.0700339	0.0520147	0.047177	0.0568523	0.0519441	0.0471046	0.0567836	-7.05521e-05	-0.00040056	0.000259456	0.557847	0.529647	0.586047	0.852013	0.833652	0.870374	0.853794	0.835687	0.871902	0.00178122	-0.000137073	0.00369951	0.0819305	0.0753117	0.0885493	0.0648116	0.059601	0.0700222	0.0648231	0.0595996	0.0700466	1.152e-05	-0.000390429	0.000413469	0.578451	0.493677	0.649767	0.866562	0.807963	0.928591	0.868873	0.810134	0.928166	0.00231072	-0.00358806	0.00923897	0.0151812	0.0101106	0.0195451	0.0138978	0.0095471	0.0178275	0.0138631	0.00950672	0.017737	-3.47245e-05	-0.000121506	6.62103e-05	0.585184	0.540833	0.630643	0.856225	0.826429	0.887283	0.859146	0.829723	0.889345	0.00292076	0.000110634	0.00612303	0.0443937	0.0357513	0.0516662	0.0373376	0.0304913	0.0432621	0.0372703	0.0304495	0.0433529	-6.735e-05	-0.000302961	0.000410721	0.563192	0.522291	0.607143	0.846042	0.820796	0.870923	0.847875	0.822454	0.871596	0.00183285	-0.00156825	0.0045365	0.0635236	0.0543554	0.0723113	0.0521737	0.0449979	0.0591267	0.0522009	0.0449916	0.0591099	2.71718e-05	-0.000335021	0.000871331	0.556313	0.519185	0.596756	0.850067	0.830056	0.874352	0.851351	0.831751	0.872846	0.00128448	-0.00209202	0.00353439	0.0814081	0.071364	0.0898282	0.0650715	0.0586955	0.0718711	0.0651928	0.0586649	0.0724569	0.000121249	-0.000390134	0.00108408
X - 21742	0.56813	0.508222	0.628038	0.868914	0.829516	0.908311	0.869257	0.829904	0.908609	0.000343184	-0.00112552	0.00181188	0.0152744	0.0119435	0.0186053	0.0138826	0.0109449	0.0168204	0.0138652	0.0109304	0.0168001	-1.74169e-05	-6.64891e-05	3.16553e-05	0.563381	0.525252	0.60151	0.8578	0.832476	0.883123	0.859096	0.833978	0.884214	0.00129587	-0.000119096	0.00271083	0.0445091	0.0391618	0.0498564	0.0370285	0.0327618	0.0412952	0.0370072	0.0327475	0.0412668	-2.13309e-05	-0.000148961	0.000106299	0.564326	0.53255	0.596102	0.847085	0.825241	0.86893	0.84818	0.826462	0.869897	0.00109464	-0.000144846	0.00233412	0.0639708	0.0578474	0.0700942	0.0520147	0.047177	0.0568523	0.0519668	0.0471368	0.0567968	-4.78303e-05	-0.00021588	0.000120219	0.551864	0.523451	0.580278	0.852013	0.833652	0.870374	0.852341	0.834035	0.870648	0.000328034	-0.00082107	0.00147714	0.0819764	0.0753484	0.0886044	0.0648116	0.059601	0.0700222	0.0648172	0.0596074	0.070027	5.59701e-06	-0.000202924	0.000214118	0.572967	0.505921	0.65989	0.865386	0.811339	0.910906	0.865708	0.814327	0.912075	0.000322042	-0.00223893	0.00337485	0.015179	0.0110026	0.0191433	0.0138743	0.0103595	0.0174115	0.0138615	0.0103579	0.0173865	-1.28514e-05	-8.52916e-05	5.82609e-05	0.562955	0.516985	0.613399	0.854262	0.81797	0.887404	0.855176	0.820517	0.88636	0.000913295	-0.00224383	0.0034944	0.0444548	0.0378191	0.0519048	0.0373341	0.0325101	0.0428783	0.0373471	0.0324529	0.0428549	1.29888e-05	-0.0001816	0.000263297	0.562133	0.523358	0.598164	0.844245	0.811963	0.876404	0.844831	0.813146	0.876493	0.000586298	-0.00197202	0.00265344	0.063979	0.057037	0.0719375	0.0523794	0.0462489	0.0590393	0.0523928	0.0462481	0.0589959	1.34192e-05	-0.000213753	0.00036313	0.549413	0.516389	0.58519	0.850108	0.821694	0.87402	0.849837	0.821628	0.873934	-0.000270558	-0.0032494	0.00123653	0.0817123	0.0747831	0.090117	0.0650281	0.0593981	0.0713623	0.0651305	0.0594468	0.0713745	0.000102434	-0.000159304	0.000610887
X - 21796	0.610886	0.54091	0.680863	0.868914	0.829516	0.908311	0.868916	0.829524	0.908309	2.85849e-06	-4.80777e-05	5.37946e-05	0.0152642	0.0119356	0.0185928	0.0138826	0.0109449	0.0168204	0.0138826	0.0109449	0.0168204	1.06895e-08	-5.4312e-07	5.64499e-07	0.591639	0.553817	0.629462	0.8578	0.832476	0.883123	0.857792	0.832468	0.883116	-7.72021e-06	-3.83424e-05	2.2902e-05	0.0444638	0.0391223	0.0498053	0.0370285	0.0327618	0.0412952	0.0370287	0.032762	0.0412954	2.01903e-07	-1.21733e-06	1.62113e-06	0.571261	0.539737	0.602784	0.847085	0.825241	0.86893	0.847071	0.825225	0.868918	-1.3694e-05	-4.05731e-05	1.31852e-05	0.0639491	0.0578276	0.0700706	0.0520147	0.047177	0.0568523	0.0520144	0.0471768	0.0568521	-2.27186e-07	-2.0871e-06	1.63273e-06	0.555659	0.527232	0.584085	0.852013	0.833652	0.870374	0.852011	0.833649	0.870372	-2.49143e-06	-2.60242e-05	2.10414e-05	0.0819411	0.0753165	0.0885657	0.0648116	0.059601	0.0700222	0.0648107	0.0596001	0.0700212	-8.96788e-07	-3.15173e-06	1.35816e-06	0.614347	0.532397	0.694564	0.868641	0.819522	0.912906	0.867998	0.819688	0.911633	-0.000643343	-0.00498111	0.00121645	0.0157198	0.0121213	0.0198039	0.0143053	0.0109465	0.0181938	0.0143122	0.0109525	0.0181715	6.87962e-06	-2.47594e-05	7.91685e-05	0.592422	0.537909	0.644839	0.857395	0.82648	0.88588	0.856916	0.822217	0.885271	-0.000479015	-0.00495112	0.000801594	0.0451482	0.0388428	0.0534352	0.0375931	0.0328902	0.0446878	0.0376284	0.0329421	0.0446718	3.53284e-05	-6.16646e-05	0.00023165	0.570869	0.533497	0.61656	0.847314	0.817154	0.870678	0.846792	0.815592	0.870764	-0.000522126	-0.00414377	0.000594407	0.0645849	0.0587214	0.0733483	0.0524739	0.0469094	0.0586016	0.0525352	0.0468935	0.0586109	6.13317e-05	-6.70993e-05	0.000350995	0.555372	0.517577	0.598831	0.85205	0.826282	0.870816	0.851531	0.825641	0.870503	-0.000518566	-0.00368048	0.000244372	0.0822024	0.0742135	0.0916207	0.064963	0.0592074	0.0711174	0.0650415	0.0592399	0.071552	7.8425e-05	-6.48676e-05	0.000448396
X - 21803	0.569431	0.514671	0.624193	0.868914	0.829516	0.908311	0.869466	0.830349	0.908582	0.000551995	-0.0020983	0.00320229	0.0152868	0.0119551	0.0186185	0.0138826	0.0109449	0.0168204	0.0139325	0.0109879	0.0168771	4.9831e-05	-2.6222e-06	0.000102284	0.574013	0.53627	0.611757	0.8578	0.832476	0.883123	0.858466	0.833213	0.883719	0.000666069	-0.00103326	0.0023654	0.0444924	0.0391543	0.0498305	0.0370285	0.0327618	0.0412952	0.0370402	0.0327754	0.041305	1.16945e-05	-0.000171816	0.000195206	0.567412	0.5354	0.599424	0.847085	0.825241	0.86893	0.848004	0.826252	0.869755	0.000918629	-0.000684793	0.00252205	0.0639263	0.0578182	0.0700344	0.0520147	0.047177	0.0568523	0.0520279	0.0471907	0.0568651	1.32194e-05	-0.000235791	0.00026223	0.567568	0.538701	0.596436	0.852013	0.833652	0.870374	0.852858	0.834538	0.871179	0.000845061	-0.000692546	0.00238267	0.0817087	0.0751155	0.0883019	0.0648116	0.059601	0.0700222	0.0647081	0.0595006	0.0699157	-0.000103446	-0.000412691	0.0002058	0.580447	0.509337	0.637958	0.865209	0.814693	0.912783	0.86587	0.811724	0.913414	0.000661551	-0.00321791	0.00484957	0.0155038	0.0115035	0.0195237	0.0141406	0.0105469	0.0180935	0.0141876	0.0106108	0.0181243	4.70366e-05	-8.51256e-06	0.000193284	0.577087	0.530423	0.621405	0.854516	0.820001	0.889344	0.854978	0.82039	0.889343	0.000462156	-0.0022271	0.0025059	0.0443387	0.0385323	0.0499879	0.0371158	0.0321928	0.0422497	0.0371581	0.0325442	0.0422952	4.23032e-05	-0.000171489	0.000403675	0.571594	0.530838	0.613664	0.843351	0.813752	0.869808	0.844094	0.814498	0.870402	0.000743393	-0.00146279	0.0026164	0.0642242	0.0566777	0.0711534	0.0525908	0.0475551	0.0584668	0.0526365	0.047601	0.0588142	4.57111e-05	-0.000240489	0.000480756	0.569126	0.532785	0.600772	0.848482	0.823627	0.87401	0.848993	0.824037	0.875267	0.000510591	-0.00220798	0.00231226	0.0821575	0.073724	0.0892449	0.0656441	0.0594649	0.0727819	0.0656036	0.0595933	0.0729419	-4.05138e-05	-0.000427197	0.000425513
X - 21807	0.588041	0.520162	0.655921	0.868914	0.829516	0.908311	0.869031	0.82969	0.908373	0.000117953	-7.84757e-05	0.000314383	0.0152615	0.0119367	0.0185863	0.0138826	0.0109449	0.0168204	0.013882	0.0109444	0.0168197	-6.26152e-07	-5.23113e-06	3.97883e-06	0.564937	0.525696	0.604178	0.8578	0.832476	0.883123	0.857999	0.8327	0.883299	0.00019946	5.90791e-05	0.000339841	0.0444867	0.0391555	0.0498178	0.0370285	0.0327618	0.0412952	0.0370243	0.0327583	0.0412904	-4.13989e-06	-1.64587e-05	8.17897e-06	0.567013	0.533908	0.600117	0.847085	0.825241	0.86893	0.847202	0.825373	0.869031	0.00011673	-6.03986e-06	0.0002395	0.063895	0.0577983	0.0699917	0.0520147	0.047177	0.0568523	0.0520083	0.0471713	0.0568453	-6.33464e-06	-2.30779e-05	1.04087e-05	0.586553	0.55794	0.615167	0.852013	0.833652	0.870374	0.852055	0.833703	0.870406	4.14748e-05	-6.85236e-05	0.000151473	0.0815307	0.0749647	0.0880967	0.0648116	0.059601	0.0700222	0.0648155	0.0596051	0.070026	3.94881e-06	-1.61291e-05	2.40267e-05	0.58785	0.501374	0.674182	0.867725	0.815708	0.912601	0.867506	0.814432	0.91257	-0.000218762	-0.00254705	0.00146893	0.0153809	0.0111263	0.0194798	0.014078	0.0104783	0.0179658	0.0140849	0.0104859	0.017974	6.84308e-06	-2.36872e-05	4.94189e-05	0.564843	0.522637	0.61428	0.857326	0.827526	0.884848	0.857104	0.825522	0.885533	-0.000222274	-0.00330224	0.00160123	0.0446222	0.0375827	0.0519214	0.0373069	0.0317835	0.0440129	0.0373426	0.0318171	0.044127	3.57525e-05	-5.8424e-05	0.000215377	0.567454	0.526305	0.61297	0.846587	0.820475	0.875658	0.846297	0.819197	0.875263	-0.000289967	-0.00223157	0.000962148	0.0638675	0.0559809	0.0727467	0.0521983	0.0464861	0.0595174	0.0522566	0.0464964	0.0596298	5.83665e-05	-9.39208e-05	0.000343018	0.586112	0.55565	0.622865	0.85111	0.828452	0.876484	0.850776	0.828494	0.875743	-0.000334792	-0.00189789	0.00044407	0.0814002	0.071543	0.0913109	0.06499	0.05837	0.0724419	0.0650772	0.0583915	0.0725364	8.71508e-05	-3.32786e-05	0.000509648
X - 21815	0.591504	0.523942	0.659065	0.868914	0.829516	0.908311	0.869031	0.829654	0.908407	0.000117004	-0.000324411	0.000558419	0.0152718	0.0119424	0.0186012	0.0138826	0.0109449	0.0168204	0.0138821	0.0109445	0.0168196	-5.72533e-07	-8.92032e-06	7.77525e-06	0.583826	0.545876	0.621775	0.8578	0.832476	0.883123	0.857879	0.83257	0.883188	7.93908e-05	-0.000182599	0.000341381	0.0444939	0.0391523	0.0498354	0.0370285	0.0327618	0.0412952	0.0370201	0.0327544	0.0412858	-8.38131e-06	-3.42539e-05	1.74913e-05	0.579199	0.547807	0.610591	0.847085	0.825241	0.86893	0.847052	0.825192	0.868912	-3.31502e-05	-0.000263376	0.000197076	0.0639733	0.0578551	0.0700915	0.0520147	0.047177	0.0568523	0.0520035	0.0471673	0.0568398	-1.11177e-05	-4.47349e-05	2.24995e-05	0.581213	0.553662	0.608765	0.852013	0.833652	0.870374	0.851987	0.833613	0.870361	-2.61878e-05	-0.000233278	0.000180902	0.0818907	0.075278	0.0885034	0.0648116	0.059601	0.0700222	0.0648054	0.0595964	0.0700145	-6.14914e-06	-4.65775e-05	3.42792e-05	0.588891	0.503317	0.670831	0.869952	0.822906	0.921095	0.869868	0.823279	0.920851	-8.44004e-05	-0.00257682	0.00196679	0.0157449	0.0111038	0.0202224	0.0143265	0.0104032	0.0182559	0.0143308	0.010395	0.0182638	4.23075e-06	-2.78328e-05	5.94951e-05	0.586038	0.538105	0.640604	0.855415	0.817085	0.892122	0.855165	0.816978	0.891876	-0.000250203	-0.00212292	0.000789661	0.045247	0.0379368	0.0520387	0.0376985	0.0323724	0.0431204	0.0377348	0.0324243	0.043397	3.63138e-05	-6.10068e-05	0.000324734	0.581918	0.537024	0.623926	0.844741	0.817898	0.879166	0.844371	0.817749	0.879202	-0.000369883	-0.00234659	0.000253866	0.0644808	0.0573021	0.0726146	0.0525478	0.0472306	0.0598596	0.0526087	0.0472427	0.0598558	6.09735e-05	-5.47659e-05	0.000411978	0.581871	0.549259	0.615866	0.849752	0.825657	0.877245	0.849434	0.825493	0.87675	-0.000318648	-0.00190136	0.000237189	0.0822527	0.0733458	0.0912365	0.0653392	0.0588224	0.0715639	0.0654192	0.0588334	0.0715961	8.00476e-05	-6.66337e-05	0.000411767
X - 21821	0.625292	0.562928	0.687656	0.868914	0.829516	0.908311	0.868619	0.829171	0.908066	-0.000294879	-0.000897241	0.000307483	0.0152251	0.0119108	0.0185395	0.0138826	0.0109449	0.0168204	0.0138766	0.0109397	0.0168134	-6.05902e-06	-1.89239e-05	6.80582e-06	0.602196	0.562685	0.641707	0.8578	0.832476	0.883123	0.857531	0.832169	0.882893	-0.000268821	-0.000685586	0.000147944	0.0442219	0.0389313	0.0495126	0.0370285	0.0327618	0.0412952	0.0370244	0.0327571	0.0412917	-4.07276e-06	-4.06126e-05	3.2467e-05	0.6092	0.576602	0.641799	0.847085	0.825241	0.86893	0.846988	0.825135	0.868841	-9.68294e-05	-0.00046568	0.000272021	0.0633991	0.0573649	0.0694332	0.0520147	0.047177	0.0568523	0.0520053	0.0471672	0.0568434	-9.35703e-06	-5.8842e-05	4.0128e-05	0.613463	0.584862	0.642064	0.852013	0.833652	0.870374	0.85202	0.833658	0.870383	7.04053e-06	-0.000317601	0.000331682	0.0808876	0.0743886	0.0873866	0.0648116	0.059601	0.0700222	0.0647945	0.0595836	0.0700053	-1.71139e-05	-7.74153e-05	4.31876e-05	0.631273	0.538117	0.707574	0.870184	0.81546	0.915894	0.869746	0.81517	0.914442	-0.000438133	-0.00381078	0.00299741	0.0152231	0.0115331	0.0189933	0.013924	0.0106855	0.0171969	0.0139274	0.0106737	0.0171949	3.40327e-06	-5.8716e-05	6.1141e-05	0.603234	0.557851	0.646084	0.857566	0.827271	0.886294	0.856741	0.826312	0.885967	-0.000825028	-0.00475424	0.000859313	0.0446403	0.0383708	0.0508446	0.0374884	0.033155	0.0428779	0.0375307	0.0332159	0.042956	4.22998e-05	-8.4355e-05	0.000218633	0.609238	0.568469	0.650903	0.84663	0.817539	0.872472	0.845955	0.817304	0.871704	-0.000674944	-0.00347423	0.000410399	0.0634358	0.05564	0.0698669	0.0521261	0.0472317	0.0580294	0.052197	0.0472931	0.0581658	7.08313e-05	-7.55097e-05	0.000402907	0.614591	0.581129	0.663509	0.851395	0.827909	0.875464	0.850765	0.827754	0.87462	-0.000629947	-0.00422344	0.000332963	0.0810447	0.0733678	0.0877718	0.0650366	0.0602511	0.0702377	0.065137	0.0603404	0.0703662	0.000100433	-8.41675e-05	0.000533189
X - 21834	0.494451	0.432131	0.556772	0.868914	0.829516	0.908311	0.868391	0.828889	0.907894	-0.000522299	-0.00128554	0.000240944	0.015293	0.0119581	0.0186279	0.0138826	0.0109449	0.0168204	0.0138947	0.0109549	0.0168345	1.20361e-05	-8.04755e-07	2.4877e-05	0.516221	0.478304	0.554138	0.8578	0.832476	0.883123	0.857449	0.832091	0.882807	-0.000350345	-0.000804828	0.000104138	0.0446247	0.0392635	0.0499858	0.0370285	0.0327618	0.0412952	0.0370589	0.032789	0.0413287	3.03696e-05	-1.14792e-05	7.22183e-05	0.535523	0.50386	0.567186	0.847085	0.825241	0.86893	0.847004	0.825185	0.868824	-8.09547e-05	-0.000485603	0.000323694	0.0641383	0.0579983	0.0702783	0.0520147	0.047177	0.0568523	0.052054	0.0472131	0.0568948	3.93261e-05	-1.80983e-05	9.67506e-05	0.55189	0.52445	0.57933	0.852013	0.833652	0.870374	0.852133	0.833791	0.870474	0.000119631	-0.000229582	0.000468845	0.0820365	0.0754057	0.0886672	0.0648116	0.059601	0.0700222	0.0648246	0.0596131	0.070036	1.29868e-05	-5.65903e-05	8.25639e-05	0.486731	0.401352	0.567732	0.86444	0.800683	0.901949	0.863341	0.79997	0.901582	-0.00109911	-0.0047605	0.00160177	0.0152285	0.0110587	0.0202287	0.013917	0.0103186	0.0184976	0.0139397	0.0103243	0.018516	2.26688e-05	-2.80149e-05	0.000130194	0.511783	0.459053	0.574819	0.856413	0.821486	0.887421	0.855619	0.821082	0.886497	-0.000793664	-0.00322374	0.000530407	0.0442731	0.0379768	0.0504672	0.0369435	0.0319444	0.0426868	0.0370343	0.0319588	0.0428034	9.07775e-05	-1.56119e-05	0.000537834	0.531322	0.490773	0.566693	0.84427	0.816316	0.874092	0.843905	0.815777	0.874211	-0.000365256	-0.00250528	0.000486347	0.0638427	0.0556305	0.0708118	0.0522648	0.0463356	0.0575891	0.052391	0.0464426	0.0577185	0.000126142	-3.15023e-05	0.000703155	0.550033	0.508621	0.584034	0.849662	0.827274	0.870072	0.849512	0.827153	0.870027	-0.000150576	-0.00167878	0.000636932	0.0814569	0.0732406	0.0890824	0.0649914	0.0584264	0.0716008	0.0651096	0.058424	0.071663	0.000118208	-4.29371e-05	0.000563617
X - 21839	0.724581	0.663288	0.785874	0.868914	0.829516	0.908311	0.872283	0.833647	0.91092	0.00336969	-0.00058632	0.0073257	0.0150654	0.0117996	0.0183312	0.0138826	0.0109449	0.0168204	0.0138512	0.0109202	0.0167822	-3.13975e-05	-0.000147133	8.43379e-05	0.679692	0.642933	0.716452	0.8578	0.832476	0.883123	0.857903	0.832616	0.883189	0.000103133	-0.00231293	0.0025192	0.043688	0.0385162	0.0488599	0.0370285	0.0327618	0.0412952	0.0370464	0.0327733	0.0413195	1.78681e-05	-0.000265695	0.000301431	0.680539	0.651026	0.710052	0.847085	0.825241	0.86893	0.849062	0.827542	0.870581	0.00197658	-0.000245409	0.00419856	0.0626691	0.0567826	0.0685556	0.0520147	0.047177	0.0568523	0.0521716	0.0473211	0.0570222	0.000156991	-0.000209928	0.00052391	0.683655	0.656966	0.710344	0.852013	0.833652	0.870374	0.854489	0.836395	0.872582	0.00247543	0.0004159	0.00453497	0.0792584	0.0729667	0.0855502	0.0648116	0.059601	0.0700222	0.0648278	0.0596108	0.0700447	1.61853e-05	-0.00044289	0.00047526	0.72117	0.642365	0.799577	0.862499	0.82006	0.906153	0.865921	0.824601	0.908398	0.00342212	-0.00168799	0.00816232	0.0149267	0.0107206	0.0195455	0.0138354	0.00999001	0.0184304	0.0138181	0.00993691	0.0184202	-1.7296e-05	-0.000167067	0.00016919	0.679301	0.629009	0.718672	0.856486	0.827656	0.883463	0.856287	0.828644	0.882746	-0.00019876	-0.00559161	0.00286426	0.0438046	0.0367312	0.0521933	0.0373196	0.0312403	0.0435719	0.0373877	0.0314085	0.0437378	6.80137e-05	-0.000276903	0.000555419	0.679601	0.641551	0.719538	0.846797	0.819179	0.871868	0.848238	0.821121	0.872329	0.00144064	-0.00195917	0.00419968	0.0628086	0.0554829	0.072066	0.0522408	0.0464359	0.0587183	0.0524968	0.0467181	0.0589688	0.000256008	-0.000231694	0.000899287	0.681436	0.65196	0.715992	0.852378	0.830051	0.876432	0.854187	0.831505	0.878092	0.00180908	-0.000594762	0.00419357	0.0794729	0.0698141	0.0873517	0.0649358	0.0565253	0.0727037	0.0651027	0.05656	0.0726478	0.000166886	-0.000371649	0.000997617
X - 21845	0.620269	0.555876	0.684662	0.868914	0.829516	0.908311	0.869141	0.829803	0.908478	0.00022705	-0.00153749	0.00199159	0.0152421	0.0119221	0.0185621	0.0138826	0.0109449	0.0168204	0.0138905	0.0109525	0.0168285	7.87137e-06	-2.65833e-05	4.2326e-05	0.598235	0.561365	0.635106	0.8578	0.832476	0.883123	0.8577	0.832351	0.883048	-0.000100029	-0.00121604	0.00101598	0.0443957	0.0390786	0.0497129	0.0370285	0.0327618	0.0412952	0.0370411	0.0327726	0.0413097	1.26184e-05	-8.59181e-05	0.000111155	0.601526	0.570234	0.632818	0.847085	0.825241	0.86893	0.847588	0.825812	0.869363	0.000502481	-0.000522655	0.00152762	0.0637168	0.0576427	0.0697909	0.0520147	0.047177	0.0568523	0.0520277	0.0471884	0.0568669	1.30062e-05	-0.000122272	0.000148285	0.605636	0.577959	0.633314	0.852013	0.833652	0.870374	0.852669	0.834375	0.870963	0.000655598	-0.000229347	0.00154054	0.0814003	0.0748518	0.0879489	0.0648116	0.059601	0.0700222	0.064806	0.0595959	0.070016	-5.61462e-06	-0.000171982	0.000160753	0.617283	0.548385	0.696066	0.86501	0.813405	0.907843	0.865122	0.812243	0.908205	0.00011192	-0.00322643	0.00291174	0.0150081	0.010774	0.0185374	0.0137426	0.00996465	0.0167662	0.0137552	0.0099678	0.0167747	1.25979e-05	-3.81597e-05	0.00011428	0.595676	0.557325	0.652037	0.854641	0.816044	0.884997	0.854213	0.815319	0.884882	-0.000427559	-0.0033237	0.00126059	0.0439292	0.0386277	0.0496598	0.0369214	0.0320049	0.0419102	0.0369737	0.0322015	0.0419563	5.22946e-05	-6.33198e-05	0.000328682	0.600741	0.561827	0.647079	0.845192	0.818024	0.873189	0.845406	0.817592	0.873396	0.000214149	-0.0027042	0.00196421	0.0633614	0.0570061	0.0699802	0.0520607	0.0460726	0.0573736	0.0521432	0.0464464	0.0573743	8.24933e-05	-0.000132753	0.00060474	0.603055	0.567824	0.634222	0.8492	0.826423	0.87204	0.849539	0.825778	0.872172	0.000339102	-0.00225238	0.0017377	0.0805621	0.0735135	0.0873718	0.0646343	0.0584474	0.0712395	0.0647256	0.0590802	0.0716022	9.12949e-05	-0.000119367	0.00074838
X - 22162	0.855651	0.821367	0.889934	0.868914	0.829516	0.908311	0.888355	0.854215	0.922496	0.019442	0.00998644	0.0288975	0.0147405	0.0115734	0.0179076	0.0138826	0.0109449	0.0168204	0.0136568	0.0107685	0.0165452	-0.000225801	-0.000399704	-5.18987e-05	0.80187	0.776343	0.827396	0.8578	0.832476	0.883123	0.871163	0.847741	0.894585	0.0133629	0.00760377	0.019122	0.0420794	0.0371812	0.0469776	0.0370285	0.0327618	0.0412952	0.0367197	0.0325058	0.0409335	-0.000308825	-0.000819721	0.00020207	0.771305	0.746678	0.795933	0.847085	0.825241	0.86893	0.859134	0.838914	0.879355	0.0120492	0.0066197	0.0174787	0.0602504	0.054684	0.0658167	0.0520147	0.047177	0.0568523	0.051818	0.0470156	0.0566204	-0.000196627	-0.000894032	0.000500779	0.769829	0.747971	0.791687	0.852013	0.833652	0.870374	0.86272	0.845616	0.879825	0.0107072	0.00601158	0.0154029	0.0760519	0.0700947	0.0820091	0.0648116	0.059601	0.0700222	0.0644027	0.059221	0.0695843	-0.000408919	-0.00127438	0.000456541	0.85543	0.812761	0.896898	0.87049	0.829039	0.92584	0.889174	0.849721	0.9358	0.0186846	0.00685137	0.0301185	0.0145813	0.0114374	0.0191216	0.013769	0.0104244	0.0178436	0.0135555	0.0102712	0.0175007	-0.000213567	-0.000405076	3.99511e-05	0.801188	0.768848	0.828589	0.85829	0.828541	0.887667	0.871312	0.843808	0.896643	0.0130219	0.00627248	0.0191929	0.0421785	0.0365967	0.0472649	0.0371937	0.0326105	0.041767	0.036974	0.0329061	0.0414726	-0.000219714	-0.000874978	0.000604413	0.772353	0.740909	0.806305	0.846232	0.818451	0.876808	0.858115	0.835122	0.885851	0.0118823	0.00507981	0.0190937	0.059547	0.0543049	0.0670015	0.0517191	0.0472493	0.0574656	0.0516652	0.0463349	0.0570956	-5.38888e-05	-0.00110711	0.00122101	0.769676	0.74168	0.794833	0.850849	0.82732	0.876498	0.861151	0.839778	0.887189	0.0103016	0.00402285	0.0165457	0.0755803	0.0687651	0.0833536	0.0648295	0.0588813	0.0705314	0.0646301	0.0591795	0.0704268	-0.000199408	-0.00139463	0.00152033
X - 22771	0.619424	0.562292	0.676555	0.868914	0.829516	0.908311	0.871433	0.831674	0.911192	0.00251943	-0.00121996	0.00625881	0.0152546	0.0119299	0.0185792	0.0138826	0.0109449	0.0168204	0.0138371	0.0109141	0.01676	-4.55628e-05	-0.000168973	7.78471e-05	0.609155	0.572102	0.646208	0.8578	0.832476	0.883123	0.860674	0.835794	0.885555	0.00287469	6.59624e-05	0.00568342	0.0444378	0.0391066	0.0497689	0.0370285	0.0327618	0.0412952	0.0368138	0.0325582	0.0410695	-0.000214658	-0.000517344	8.80274e-05	0.589932	0.558452	0.621412	0.847085	0.825241	0.86893	0.849477	0.827821	0.871134	0.0023922	-2.62547e-05	0.00481064	0.063914	0.057807	0.070021	0.0520147	0.047177	0.0568523	0.0518119	0.0469753	0.0566486	-0.000202708	-0.000592943	0.000187528	0.580939	0.553202	0.608675	0.852013	0.833652	0.870374	0.854314	0.836133	0.872496	0.0023013	6.94568e-05	0.00453314	0.0818682	0.075262	0.0884744	0.0648116	0.059601	0.0700222	0.0645968	0.0593817	0.069812	-0.000214774	-0.000679286	0.000249737	0.613988	0.531484	0.688446	0.869471	0.812746	0.912893	0.871777	0.817857	0.916307	0.00230545	-0.00336041	0.00633193	0.0151534	0.0110559	0.0185616	0.0138008	0.0101566	0.0171193	0.0137814	0.0102119	0.0169946	-1.93847e-05	-0.000183256	0.000153122	0.607549	0.556015	0.65635	0.855173	0.820377	0.884164	0.857826	0.822893	0.886545	0.00265324	-0.00143821	0.00605477	0.044047	0.0367278	0.0498729	0.036946	0.0307236	0.0419247	0.036795	0.0305037	0.0418287	-0.000150981	-0.000453279	0.000370549	0.589081	0.540632	0.636105	0.843151	0.817277	0.865455	0.845329	0.820215	0.867281	0.00217753	-0.0014652	0.00501076	0.0635365	0.05607	0.071605	0.05224	0.0455572	0.0588849	0.0521116	0.0456518	0.05909	-0.000128361	-0.000541999	0.000876168	0.581656	0.542061	0.61495	0.848782	0.823023	0.870231	0.850959	0.826216	0.871985	0.00217687	-0.00156053	0.00453921	0.0821872	0.0736421	0.0917223	0.0656958	0.0587151	0.0736034	0.0655483	0.0587613	0.0735529	-0.00014757	-0.000699666	0.000993943
X - 22776	0.465596	0.392635	0.538557	0.868914	0.829516	0.908311	0.870606	0.830848	0.910364	0.00169267	-0.00263861	0.00602396	0.0152846	0.0119501	0.0186191	0.0138826	0.0109449	0.0168204	0.0138174	0.0108927	0.0167421	-6.5217e-05	-0.000141067	1.06335e-05	0.494929	0.454236	0.535623	0.8578	0.832476	0.883123	0.858397	0.833007	0.883787	0.000597472	-0.00187595	0.0030709	0.0445995	0.0392349	0.0499642	0.0370285	0.0327618	0.0412952	0.0368349	0.0325858	0.0410839	-0.000193642	-0.000404817	1.75326e-05	0.50097	0.467728	0.534212	0.847085	0.825241	0.86893	0.847919	0.826117	0.869722	0.000834028	-0.0012296	0.00289766	0.0641495	0.0579986	0.0703004	0.0520147	0.047177	0.0568523	0.0518437	0.0470201	0.0566672	-0.000170987	-0.00045621	0.000114236	0.511089	0.481867	0.540311	0.852013	0.833652	0.870374	0.852253	0.833889	0.870617	0.000240028	-0.00153574	0.0020158	0.0821631	0.0755075	0.0888186	0.0648116	0.059601	0.0700222	0.0646953	0.0594932	0.0698974	-0.000116266	-0.000467214	0.000234683	0.488346	0.37902	0.618754	0.868339	0.819789	0.917004	0.869908	0.821476	0.919025	0.00156864	-0.00628198	0.00724153	0.015214	0.0109551	0.019448	0.0138791	0.00983842	0.0179184	0.0138222	0.00974103	0.0178926	-5.68284e-05	-0.000188644	6.07727e-05	0.486262	0.430351	0.531626	0.855585	0.826521	0.886962	0.855306	0.825513	0.885702	-0.00027866	-0.00714549	0.0023412	0.044536	0.0371448	0.051815	0.0373147	0.0308152	0.0437065	0.0371622	0.0306022	0.0433852	-0.000152445	-0.000432315	0.000207823	0.489473	0.449455	0.525062	0.845466	0.819637	0.873899	0.845553	0.818892	0.873297	8.67084e-05	-0.00406211	0.00242207	0.0641494	0.057022	0.0740856	0.0524513	0.0454193	0.0601536	0.052351	0.045355	0.0600423	-0.000100316	-0.000458716	0.000520088	0.491371	0.455565	0.526021	0.850752	0.827674	0.874852	0.850333	0.826016	0.872206	-0.000418859	-0.00464673	0.00159444	0.0820109	0.0731461	0.0911647	0.0652412	0.0584254	0.073714	0.0652205	0.058265	0.073555	-2.0705e-05	-0.000399492	0.000723622
X - 22834	0.484447	0.415451	0.553443	0.868914	0.829516	0.908311	0.868636	0.829224	0.908047	-0.000277825	-0.000670644	0.000114994	0.0152874	0.0119524	0.0186223	0.0138826	0.0109449	0.0168204	0.013885	0.0109467	0.0168233	2.36157e-06	-6.0967e-06	1.08198e-05	0.501511	0.463482	0.53954	0.8578	0.832476	0.883123	0.857601	0.832272	0.88293	-0.000198419	-0.000473732	7.68941e-05	0.0446112	0.0392459	0.0499766	0.0370285	0.0327618	0.0412952	0.0370355	0.0327687	0.0413022	6.97335e-06	-1.45553e-05	2.8502e-05	0.513321	0.480918	0.545725	0.847085	0.825241	0.86893	0.846933	0.825074	0.868792	-0.000152459	-0.000394172	8.92547e-05	0.0641533	0.0580031	0.0703034	0.0520147	0.047177	0.0568523	0.0520154	0.0471781	0.0568527	7.77162e-07	-2.91083e-05	3.06626e-05	0.515558	0.486727	0.54439	0.852013	0.833652	0.870374	0.85191	0.833538	0.870282	-0.000102803	-0.0003226	0.000116993	0.0821581	0.0755046	0.0888116	0.0648116	0.059601	0.0700222	0.0648058	0.0595954	0.0700162	-5.80889e-06	-4.40979e-05	3.24801e-05	0.479484	0.400727	0.559766	0.870882	0.814247	0.926187	0.870481	0.814477	0.925764	-0.00040062	-0.00452328	0.00232476	0.0151511	0.0115473	0.0201547	0.0138049	0.010256	0.0180056	0.0138177	0.0102722	0.0180515	1.27867e-05	-1.67435e-05	7.65777e-05	0.498096	0.450634	0.536948	0.855814	0.821801	0.890973	0.855417	0.822468	0.891183	-0.000396679	-0.00253627	0.00127607	0.044265	0.036215	0.0517185	0.0369814	0.0314542	0.0417483	0.0370317	0.0314442	0.041891	5.0259e-05	-2.31285e-05	0.000227429	0.507361	0.465599	0.546521	0.845884	0.815208	0.877431	0.84552	0.814015	0.877493	-0.000363722	-0.00253458	0.000578534	0.0642752	0.0555704	0.0711762	0.052324	0.0468276	0.058076	0.0523938	0.0468292	0.0583794	6.98615e-05	-2.70212e-05	0.000326708	0.510126	0.460719	0.54841	0.850585	0.825854	0.876492	0.850149	0.823713	0.876609	-0.000436272	-0.002572	0.000328156	0.0821568	0.0732086	0.0905499	0.0652163	0.0593342	0.0706579	0.065313	0.059394	0.070801	9.6718e-05	-5.25227e-05	0.000531786
X - 23188	0.501559	0.433605	0.569513	0.868914	0.829516	0.908311	0.867894	0.828475	0.907314	-0.00101917	-0.0028359	0.00079757	0.0152865	0.0119522	0.0186209	0.0138826	0.0109449	0.0168204	0.0138828	0.0109444	0.0168212	1.43152e-07	-3.68021e-05	3.70884e-05	0.532363	0.494567	0.570159	0.8578	0.832476	0.883123	0.857495	0.832161	0.88283	-0.000304427	-0.00142662	0.00081777	0.044567	0.0392089	0.049925	0.0370285	0.0327618	0.0412952	0.0369657	0.0327027	0.0412288	-6.27553e-05	-0.000175592	5.00813e-05	0.52717	0.495583	0.558757	0.847085	0.825241	0.86893	0.846908	0.825048	0.868767	-0.000177677	-0.00117494	0.000819584	0.0640985	0.0579564	0.0702406	0.0520147	0.047177	0.0568523	0.0519618	0.0471258	0.0567979	-5.27931e-05	-0.00019975	9.41638e-05	0.52556	0.497125	0.553995	0.852013	0.833652	0.870374	0.851806	0.83345	0.870162	-0.000207226	-0.00112381	0.000709359	0.0821017	0.0754562	0.0887472	0.0648116	0.059601	0.0700222	0.0647544	0.0595425	0.0699663	-5.72125e-05	-0.000236626	0.000122201	0.503187	0.414449	0.582269	0.860096	0.806813	0.915473	0.85897	0.806778	0.913128	-0.00112602	-0.00559819	0.000788624	0.0155492	0.0104229	0.0196312	0.0141989	0.00980216	0.0180049	0.0142006	0.0097916	0.0179872	1.75753e-06	-5.05666e-05	7.14128e-05	0.529604	0.457137	0.57394	0.855878	0.812028	0.886754	0.855379	0.811984	0.886577	-0.000498425	-0.00338768	0.000986054	0.0447071	0.0388078	0.0510318	0.0372737	0.0324368	0.0429278	0.037244	0.0324432	0.0429367	-2.97083e-05	-0.000198912	0.00014784	0.525496	0.458972	0.562871	0.845143	0.814982	0.873166	0.844843	0.814329	0.873339	-0.000300242	-0.00277443	0.00112927	0.0642845	0.0567937	0.0725759	0.0523803	0.0458985	0.058877	0.0523687	0.0459302	0.058958	-1.16178e-05	-0.000199855	0.000245456	0.522323	0.445078	0.556902	0.850882	0.824546	0.875223	0.850547	0.824183	0.874262	-0.00033555	-0.00261151	0.000756493	0.0825353	0.0746467	0.092091	0.0653043	0.0590092	0.0722239	0.0653087	0.0591792	0.0722921	4.40276e-06	-0.000201869	0.000320065
X - 23329	0.690399	0.637037	0.743762	0.868914	0.829516	0.908311	0.869238	0.8301	0.908376	0.000324675	-0.00190595	0.0025553	0.0152175	0.0119137	0.0185213	0.0138826	0.0109449	0.0168204	0.0138889	0.010952	0.0168258	6.26935e-06	-6.03092e-05	7.28479e-05	0.675536	0.641183	0.709889	0.8578	0.832476	0.883123	0.859083	0.833858	0.884308	0.00128308	-0.000303012	0.00286917	0.0439782	0.0387453	0.0492111	0.0370285	0.0327618	0.0412952	0.0369691	0.0327081	0.0412302	-5.93685e-05	-0.000251535	0.000132798	0.652261	0.621722	0.6828	0.847085	0.825241	0.86893	0.847872	0.826122	0.869621	0.000786693	-0.000645423	0.00221881	0.0633254	0.0573355	0.0693154	0.0520147	0.047177	0.0568523	0.0520524	0.0472102	0.0568947	3.77886e-05	-0.000217543	0.00029312	0.661131	0.634163	0.688098	0.852013	0.833652	0.870374	0.853145	0.834863	0.871426	0.00113175	-0.000174747	0.00243824	0.0804814	0.0740427	0.0869201	0.0648116	0.059601	0.0700222	0.064737	0.0595241	0.0699498	-7.46311e-05	-0.000382004	0.000232741	0.68897	0.625433	0.761445	0.870426	0.816173	0.933857	0.87031	0.816982	0.93354	-0.000115617	-0.00398563	0.00256475	0.0149119	0.0107075	0.0193767	0.0135896	0.0100772	0.017742	0.0136081	0.0100583	0.0177638	1.85303e-05	-5.8485e-05	0.000118222	0.674762	0.628184	0.721866	0.857861	0.8278	0.886692	0.858752	0.828657	0.886982	0.00089119	-0.00174932	0.00292465	0.0439086	0.0371208	0.0498093	0.0370403	0.0320915	0.0428593	0.0370241	0.0320662	0.0429146	-1.61639e-05	-0.00025111	0.000288074	0.649322	0.613349	0.692767	0.844777	0.817676	0.871932	0.84514	0.818795	0.872906	0.000363942	-0.00211733	0.00181442	0.0632237	0.0566822	0.0713889	0.0521156	0.0464598	0.0586964	0.0522274	0.0466234	0.0586143	0.000111822	-0.000153168	0.000664227	0.659999	0.626484	0.69234	0.849701	0.822804	0.875521	0.850448	0.82382	0.876419	0.000746869	-0.00110696	0.00236153	0.0802514	0.0717875	0.0884522	0.0650094	0.0589341	0.0720048	0.0650212	0.0589821	0.0718954	1.18033e-05	-0.000317779	0.000524857
X - 23581	0.63906	0.567173	0.710947	0.868914	0.829516	0.908311	0.873934	0.835661	0.912206	0.00501999	0.000524151	0.00951583	0.0152035	0.0118911	0.0185158	0.0138826	0.0109449	0.0168204	0.0138483	0.0109181	0.0167785	-3.43342e-05	-0.000117656	4.89879e-05	0.574334	0.534444	0.614223	0.8578	0.832476	0.883123	0.859142	0.833879	0.884405	0.00134244	-0.00086045	0.00354532	0.044348	0.0390323	0.0496638	0.0370285	0.0327618	0.0412952	0.0370364	0.032769	0.0413039	7.93899e-06	-0.000208215	0.000224093	0.56038	0.527096	0.593664	0.847085	0.825241	0.86893	0.848081	0.82634	0.869821	0.000995529	-0.000878953	0.00287001	0.063817	0.0577256	0.0699084	0.0520147	0.047177	0.0568523	0.0521053	0.0472618	0.0569488	9.06684e-05	-0.000191575	0.000372912	0.568058	0.538826	0.59729	0.852013	0.833652	0.870374	0.853144	0.834855	0.871432	0.0011304	-0.000529211	0.00279001	0.0815862	0.0750108	0.0881616	0.0648116	0.059601	0.0700222	0.064823	0.0596124	0.0700336	1.14083e-05	-0.000327046	0.000349863	0.64278	0.53884	0.723787	0.869841	0.818227	0.919048	0.874934	0.822602	0.921608	0.00509312	-0.000254883	0.0125992	0.0149759	0.0104658	0.0192572	0.0137431	0.00963183	0.0177264	0.0137257	0.00958626	0.0176998	-1.73752e-05	-0.000108232	0.000115723	0.575987	0.527736	0.622658	0.85715	0.824701	0.890411	0.858286	0.825722	0.891414	0.00113605	-0.00231135	0.00463807	0.043762	0.0366985	0.0511767	0.0366903	0.0308498	0.0423128	0.0367452	0.0308479	0.0425391	5.48979e-05	-0.000200448	0.000557924	0.560354	0.517425	0.602914	0.845495	0.817651	0.879747	0.846157	0.817568	0.881301	0.000662602	-0.00278068	0.00321095	0.0632179	0.0544084	0.0709421	0.0516716	0.043516	0.0580689	0.0518519	0.0437739	0.0584363	0.000180344	-0.000202918	0.00101603	0.567318	0.528773	0.598565	0.849793	0.822767	0.876443	0.850546	0.824365	0.878048	0.00075212	-0.0019533	0.00323828	0.0808401	0.0706209	0.0900318	0.0645739	0.0553301	0.0720336	0.0647209	0.0554286	0.0721925	0.000147032	-0.000256341	0.00108717
X - 23583	0.620565	0.553752	0.687377	0.868914	0.829516	0.908311	0.870168	0.831158	0.909177	0.00125419	-0.000453781	0.00296216	0.0152428	0.0119229	0.0185626	0.0138826	0.0109449	0.0168204	0.0138881	0.0109495	0.0168267	5.44548e-06	-3.49519e-05	4.58429e-05	0.63627	0.597891	0.674648	0.8578	0.832476	0.883123	0.859105	0.833998	0.884212	0.00130531	0.000153602	0.00245701	0.0442424	0.0389447	0.0495402	0.0370285	0.0327618	0.0412952	0.0370447	0.0327781	0.0413113	1.62347e-05	-8.09692e-05	0.000113439	0.614486	0.581804	0.647168	0.847085	0.825241	0.86893	0.84794	0.826252	0.869627	0.000854666	-0.000107259	0.00181659	0.0635977	0.0575354	0.0696601	0.0520147	0.047177	0.0568523	0.0520631	0.0472241	0.0569021	4.84775e-05	-8.81778e-05	0.000185133	0.611197	0.582342	0.640052	0.852013	0.833652	0.870374	0.85266	0.8344	0.870919	0.000646311	-0.000206637	0.00149926	0.0812695	0.0747282	0.0878107	0.0648116	0.059601	0.0700222	0.0648321	0.0596221	0.0700421	2.05539e-05	-0.000148419	0.000189527	0.61448	0.530051	0.699499	0.867542	0.822537	0.911326	0.868502	0.824029	0.911251	0.000960463	-0.00205962	0.00424984	0.0154509	0.0115804	0.0194367	0.0141632	0.0106674	0.0176468	0.0141802	0.0106438	0.0176894	1.6978e-05	-5.86019e-05	0.000126298	0.633904	0.582689	0.679303	0.855405	0.826186	0.882711	0.856478	0.826752	0.885149	0.00107379	-0.000964975	0.00334038	0.0444734	0.0383935	0.0519603	0.0375865	0.03293	0.043192	0.0376573	0.0329627	0.043307	7.08178e-05	-9.20186e-05	0.000382736	0.610834	0.572444	0.644152	0.846021	0.819435	0.869821	0.846579	0.820576	0.870896	0.000557152	-0.0018247	0.00213731	0.0640873	0.0575577	0.0731903	0.0528237	0.0467901	0.059082	0.0529658	0.0468945	0.0593332	0.000142126	-8.80222e-05	0.000873877	0.608214	0.575923	0.641302	0.85137	0.826286	0.873343	0.85166	0.826784	0.874262	0.000289624	-0.00254293	0.00180207	0.0818575	0.0735649	0.0905733	0.0656475	0.0591894	0.0715088	0.0657954	0.0593834	0.071697	0.000147867	-9.97562e-05	0.000892214
X - 23587	0.686613	0.633203	0.740024	0.868914	0.829516	0.908311	0.872249	0.833843	0.910654	0.00333537	0.000870789	0.00579995	0.0152058	0.0118984	0.0185132	0.0138826	0.0109449	0.0168204	0.0138724	0.0109371	0.0168077	-1.02183e-05	-6.2627e-05	4.21904e-05	0.649717	0.617134	0.682299	0.8578	0.832476	0.883123	0.859179	0.834072	0.884285	0.00137902	-0.000152647	0.00291069	0.0442024	0.0389295	0.0494754	0.0370285	0.0327618	0.0412952	0.0370047	0.0327438	0.0412656	-2.37972e-05	-0.000182875	0.000135281	0.634278	0.606015	0.662541	0.847085	0.825241	0.86893	0.848414	0.82683	0.869998	0.00132862	-8.78656e-05	0.0027451	0.0635031	0.0574827	0.0695235	0.0520147	0.047177	0.0568523	0.0520783	0.0472423	0.0569142	6.36107e-05	-0.000156037	0.000283258	0.638682	0.613541	0.663823	0.852013	0.833652	0.870374	0.85339	0.835245	0.871534	0.00137644	8.96754e-05	0.0026632	0.0809524	0.0744782	0.0874266	0.0648116	0.059601	0.0700222	0.0648263	0.0596212	0.0700313	1.46902e-05	-0.000260283	0.000289664	0.690165	0.624824	0.752476	0.866012	0.820238	0.910611	0.868901	0.823947	0.911964	0.0028893	-0.00137267	0.00671855	0.0149689	0.0113076	0.0185824	0.0137406	0.0106965	0.0173201	0.0137364	0.0106896	0.0173253	-4.20516e-06	-7.21745e-05	8.28741e-05	0.652774	0.609464	0.691816	0.85522	0.826122	0.890383	0.856378	0.827117	0.892193	0.00115834	-0.0013541	0.00351482	0.0441575	0.038312	0.0508508	0.0372156	0.0315662	0.0424455	0.0372258	0.03149	0.0424476	1.01965e-05	-0.000185667	0.000332532	0.635001	0.598193	0.666253	0.844616	0.817424	0.872145	0.845536	0.817841	0.873187	0.000919276	-0.00278043	0.00293884	0.0633006	0.055239	0.0696535	0.0521452	0.0453682	0.0571955	0.0522901	0.0452856	0.057522	0.000144845	-0.000143064	0.000860333	0.639066	0.608509	0.668059	0.849146	0.826878	0.874389	0.850155	0.827173	0.874623	0.00100965	-0.00210034	0.0025532	0.0805923	0.0718461	0.0873264	0.0650399	0.0581497	0.0707018	0.0651613	0.0582378	0.0710874	0.000121359	-0.000236305	0.00092441
X - 23593	0.719362	0.659775	0.778949	0.868914	0.829516	0.908311	0.867152	0.827063	0.907241	-0.00176186	-0.00369766	0.000173935	0.0151504	0.0118542	0.0184467	0.0138826	0.0109449	0.0168204	0.0139113	0.0109697	0.0168529	2.86879e-05	-1.47918e-06	5.8855e-05	0.665247	0.628751	0.701744	0.8578	0.832476	0.883123	0.857155	0.831699	0.88261	-0.000645233	-0.00167008	0.000379612	0.0439982	0.0387435	0.0492529	0.0370285	0.0327618	0.0412952	0.0369835	0.0327193	0.0412478	-4.49636e-05	-0.000162039	7.21118e-05	0.631948	0.600847	0.663048	0.847085	0.825241	0.86893	0.846781	0.824816	0.868746	-0.000304037	-0.00115047	0.000542399	0.0633958	0.0573745	0.0694172	0.0520147	0.047177	0.0568523	0.0518761	0.0470461	0.0567062	-0.000138513	-0.000287777	1.07518e-05	0.636123	0.60894	0.663307	0.852013	0.833652	0.870374	0.851719	0.833275	0.870162	-0.00029466	-0.00102998	0.000440664	0.0808912	0.0744096	0.0873728	0.0648116	0.059601	0.0700222	0.0647049	0.0594999	0.0699099	-0.000106704	-0.000278254	6.48463e-05	0.721921	0.647192	0.806163	0.866902	0.812471	0.918746	0.86488	0.812501	0.914646	-0.00202218	-0.00856013	0.00218388	0.0148746	0.0108631	0.0187948	0.0137093	0.0102165	0.0168197	0.0137385	0.0102978	0.0168949	2.92609e-05	-2.31213e-05	0.00015381	0.664267	0.61565	0.708782	0.857006	0.822236	0.89651	0.855854	0.821931	0.895934	-0.00115149	-0.00557794	0.000372033	0.043586	0.0366271	0.0507032	0.0368904	0.0317742	0.0428273	0.0368742	0.0318283	0.0427236	-1.61931e-05	-0.000205893	0.000201603	0.631108	0.589768	0.670858	0.844854	0.811186	0.872167	0.844067	0.811296	0.870329	-0.000786842	-0.00377446	0.000419907	0.0628864	0.0553942	0.0697722	0.0519711	0.0463766	0.0585189	0.0518949	0.0462933	0.0584028	-7.62448e-05	-0.000335847	0.000294082	0.633834	0.594429	0.668376	0.848975	0.825226	0.868952	0.848308	0.824667	0.868335	-0.000666381	-0.00276736	0.000372069	0.0803682	0.0730035	0.0889474	0.064986	0.0578863	0.0726653	0.0649479	0.0580267	0.0725022	-3.81415e-05	-0.000337441	0.000371247
X - 23636	0.682538	0.625669	0.739407	0.868914	0.829516	0.908311	0.875382	0.838466	0.912299	0.00646895	0.000940088	0.0119978	0.015212	0.011903	0.0185211	0.0138826	0.0109449	0.0168204	0.0137707	0.01086	0.0166815	-0.000111897	-0.000250768	2.69742e-05	0.629556	0.593321	0.665792	0.8578	0.832476	0.883123	0.862055	0.837436	0.886674	0.0042554	0.000583982	0.00792682	0.0442696	0.0389827	0.0495565	0.0370285	0.0327618	0.0412952	0.0369885	0.0327284	0.0412486	-3.99874e-05	-0.000414412	0.000334437	0.616818	0.585467	0.648168	0.847085	0.825241	0.86893	0.851871	0.830716	0.873025	0.00478573	0.00131228	0.00825918	0.0634075	0.0573763	0.0694387	0.0520147	0.047177	0.0568523	0.0518734	0.0470363	0.0567105	-0.000141282	-0.000656554	0.000373989	0.628165	0.600882	0.655449	0.852013	0.833652	0.870374	0.857177	0.839385	0.874969	0.00516415	0.00208121	0.00824708	0.0808752	0.0743836	0.0873668	0.0648116	0.059601	0.0700222	0.0643246	0.0591237	0.0695254	-0.000487011	-0.00110418	0.000130155	0.681034	0.601338	0.7414	0.865657	0.830792	0.907643	0.871773	0.836395	0.911075	0.00611632	-0.00142841	0.0122521	0.0155244	0.0114143	0.0200722	0.0142127	0.0105861	0.0185626	0.0141197	0.0105372	0.0184883	-9.3031e-05	-0.000248718	7.31978e-05	0.628726	0.584725	0.671619	0.855596	0.8241	0.882729	0.859399	0.828891	0.884875	0.00380339	-0.00228972	0.00779477	0.04463	0.03903	0.0519402	0.0375644	0.0323052	0.0438316	0.0375667	0.0323305	0.0437835	2.35667e-06	-0.000436458	0.000560685	0.616243	0.584179	0.648376	0.845256	0.818855	0.865961	0.849658	0.826178	0.869629	0.00440268	-0.000451599	0.00903288	0.0641927	0.0575015	0.0723957	0.0527719	0.047032	0.0594714	0.0526918	0.0468044	0.0595421	-8.01688e-05	-0.000767119	0.000764858	0.628711	0.604771	0.658702	0.85062	0.825737	0.872238	0.855542	0.832607	0.87666	0.00492224	0.00159104	0.00824078	0.0818119	0.0743507	0.0897472	0.0656452	0.0601196	0.0721073	0.0652242	0.0599144	0.0714686	-0.00042096	-0.00109904	0.000683049
X - 23639	0.594071	0.529937	0.658205	0.868914	0.829516	0.908311	0.869138	0.829862	0.908413	0.000223978	-0.000388731	0.000836686	0.0152601	0.0119377	0.0185825	0.0138826	0.0109449	0.0168204	0.0138945	0.0109549	0.0168341	1.18744e-05	8.55363e-07	2.28935e-05	0.600499	0.561061	0.639938	0.8578	0.832476	0.883123	0.857841	0.83256	0.883122	4.10315e-05	-0.000344051	0.000426114	0.0442887	0.0389893	0.0495881	0.0370285	0.0327618	0.0412952	0.0370492	0.0327809	0.0413175	2.07321e-05	-1.45911e-05	5.60552e-05	0.602637	0.570383	0.634891	0.847085	0.825241	0.86893	0.847229	0.82543	0.869028	0.000143815	-0.000184253	0.000471882	0.0635128	0.0574644	0.0695612	0.0520147	0.047177	0.0568523	0.0520314	0.0471924	0.0568704	1.67804e-05	-3.20517e-05	6.56125e-05	0.594934	0.566389	0.623478	0.852013	0.833652	0.870374	0.852033	0.833696	0.870371	2.00239e-05	-0.000266476	0.000306524	0.0813009	0.0747683	0.0878335	0.0648116	0.059601	0.0700222	0.0648305	0.0596183	0.0700426	1.88721e-05	-3.99534e-05	7.76976e-05	0.5949	0.513595	0.686868	0.869356	0.820591	0.924844	0.869325	0.819883	0.9251	-3.12223e-05	-0.0041592	0.0027961	0.0154187	0.0117447	0.0194738	0.0141017	0.0106023	0.0177359	0.0141192	0.0106055	0.0177372	1.74114e-05	-4.51737e-05	0.000111707	0.601474	0.552229	0.65032	0.859549	0.826052	0.89291	0.85919	0.825834	0.892571	-0.000359176	-0.00321108	0.00105182	0.0446026	0.0376051	0.0511923	0.0374134	0.0314704	0.0426175	0.0374774	0.0316093	0.0426805	6.40192e-05	-7.69417e-05	0.000309702	0.60392	0.562073	0.643582	0.848395	0.81645	0.873053	0.84815	0.816428	0.873125	-0.000244534	-0.0021756	0.000990896	0.063666	0.0562528	0.0711165	0.0522081	0.0455056	0.0573439	0.0522966	0.0455718	0.0574085	8.84899e-05	-2.82405e-05	0.000544782	0.593771	0.55696	0.623472	0.853137	0.826471	0.875736	0.852752	0.826044	0.875707	-0.000384949	-0.00273338	0.000423317	0.0812638	0.0733236	0.0887671	0.0648639	0.0575508	0.0709082	0.0649908	0.0575694	0.0712387	0.000126874	-3.55746e-05	0.000689343
X - 23641	0.699885	0.641775	0.757995	0.868914	0.829516	0.908311	0.868796	0.829367	0.908224	-0.000117628	-0.000692399	0.000457143	0.0151329	0.0118468	0.018419	0.0138826	0.0109449	0.0168204	0.0138692	0.0109332	0.0168053	-1.33929e-05	-3.50655e-05	8.27975e-06	0.675048	0.639611	0.710485	0.8578	0.832476	0.883123	0.85748	0.832118	0.882842	-0.000320021	-0.000781203	0.000141161	0.043994	0.038766	0.049222	0.0370285	0.0327618	0.0412952	0.0370116	0.0327457	0.0412775	-1.68943e-05	-5.82144e-05	2.44258e-05	0.655225	0.624636	0.685813	0.847085	0.825241	0.86893	0.846822	0.824968	0.868676	-0.000263154	-0.000732704	0.000206396	0.0630272	0.0570662	0.0689881	0.0520147	0.047177	0.0568523	0.05202	0.0471817	0.0568583	5.35813e-06	-5.06521e-05	6.13684e-05	0.655359	0.627955	0.682763	0.852013	0.833652	0.870374	0.851843	0.833487	0.8702	-0.000169783	-0.000612867	0.000273302	0.0802164	0.0738073	0.0866256	0.0648116	0.059601	0.0700222	0.0648185	0.0596066	0.0700303	6.88144e-06	-6.16476e-05	7.54105e-05	0.699618	0.626269	0.779382	0.868638	0.822111	0.927169	0.868337	0.822334	0.926923	-0.000300977	-0.00240814	0.000780614	0.0155584	0.011556	0.0196017	0.0142926	0.0110073	0.0180679	0.0142928	0.0109902	0.0180842	1.92979e-07	-0.000107729	0.000105201	0.67377	0.635576	0.716148	0.855221	0.825283	0.886614	0.854665	0.824454	0.886388	-0.000555658	-0.00337186	0.000806898	0.0442561	0.0378384	0.0509845	0.0372712	0.0325392	0.0421271	0.0373	0.0326114	0.0421494	2.88524e-05	-0.000107416	0.000252923	0.653383	0.612741	0.689269	0.844122	0.815563	0.871146	0.843564	0.814349	0.870455	-0.000558532	-0.00356921	0.000621476	0.0636308	0.055973	0.0709706	0.0526357	0.0475477	0.0582597	0.0527062	0.0476148	0.0582819	7.0482e-05	-5.96292e-05	0.000316373	0.655987	0.615822	0.688447	0.849939	0.822911	0.872231	0.849358	0.822448	0.871008	-0.00058084	-0.00365131	0.00033565	0.0808438	0.0727063	0.0888191	0.065483	0.059268	0.0718438	0.0655725	0.0593229	0.071915	8.94748e-05	-7.84009e-05	0.000385197
X - 23644	0.606917	0.549683	0.664151	0.868914	0.829516	0.908311	0.869678	0.830707	0.90865	0.000764874	-0.00100673	0.00253648	0.0152581	0.0119337	0.0185826	0.0138826	0.0109449	0.0168204	0.0138776	0.0109409	0.0168142	-5.05566e-06	-3.53679e-05	2.52566e-05	0.575476	0.540226	0.610727	0.8578	0.832476	0.883123	0.857571	0.832253	0.88289	-0.000228453	-0.00132919	0.00087228	0.0445257	0.0391885	0.0498629	0.0370285	0.0327618	0.0412952	0.0370681	0.0327998	0.0413364	3.96007e-05	-5.03121e-05	0.000129514	0.583985	0.554905	0.613065	0.847085	0.825241	0.86893	0.847346	0.825541	0.86915	0.00026055	-0.000708911	0.00123001	0.0639103	0.0578114	0.0700091	0.0520147	0.047177	0.0568523	0.0520586	0.0472207	0.0568965	4.39529e-05	-7.74414e-05	0.000165347	0.590051	0.563536	0.616566	0.852013	0.833652	0.870374	0.852373	0.834033	0.870713	0.000359824	-0.000513183	0.00123283	0.0815976	0.0750251	0.08817	0.0648116	0.059601	0.0700222	0.0647766	0.0595697	0.0699836	-3.49489e-05	-0.000188604	0.000118706	0.616548	0.548552	0.679357	0.86657	0.806257	0.920489	0.86717	0.807473	0.920774	0.000599371	-0.00252842	0.00352379	0.0150675	0.011238	0.019404	0.013793	0.0103776	0.0179673	0.0137857	0.0103988	0.0179682	-7.30997e-06	-5.43285e-05	4.77872e-05	0.576051	0.528971	0.627308	0.8557	0.820594	0.887143	0.855076	0.820101	0.887082	-0.000623872	-0.00323949	0.000813857	0.0446131	0.038304	0.0526548	0.0373608	0.0317529	0.0435028	0.0374191	0.0318005	0.0435119	5.83126e-05	-5.16833e-05	0.000305482	0.582678	0.542343	0.622115	0.845605	0.816507	0.869569	0.845483	0.816801	0.869702	-0.000122359	-0.00213588	0.00115816	0.0639346	0.0561719	0.073267	0.0523037	0.0464137	0.0598172	0.0523787	0.0464273	0.0598743	7.49691e-05	-7.22308e-05	0.000423324	0.589252	0.558714	0.624381	0.849301	0.824256	0.869457	0.849302	0.824132	0.870066	8.83947e-07	-0.00167895	0.00137331	0.082004	0.0741564	0.0912976	0.0655117	0.060341	0.072127	0.0655223	0.0604275	0.0722186	1.06006e-05	-0.000177234	0.000309352
X - 23648	0.750721	0.703053	0.798389	0.868914	0.829516	0.908311	0.872133	0.833629	0.910636	0.00321904	9.84124e-05	0.00633967	0.0150953	0.0118233	0.0183673	0.0138826	0.0109449	0.0168204	0.0138362	0.0109073	0.0167652	-4.63816e-05	-0.000119978	2.72146e-05	0.712301	0.679891	0.744711	0.8578	0.832476	0.883123	0.860647	0.835545	0.88575	0.00284734	0.000666841	0.00502783	0.043485	0.0383367	0.0486333	0.0370285	0.0327618	0.0412952	0.0370111	0.0327533	0.0412689	-1.73978e-05	-0.000222944	0.000188148	0.684481	0.656064	0.712898	0.847085	0.825241	0.86893	0.849285	0.827643	0.870927	0.00219959	0.000329507	0.00406968	0.0625884	0.0567074	0.0684694	0.0520147	0.047177	0.0568523	0.0521394	0.047303	0.0569759	0.000124795	-0.00015535	0.00040494	0.682766	0.657567	0.707964	0.852013	0.833652	0.870374	0.853727	0.835539	0.871915	0.0017137	7.69573e-05	0.00335044	0.0798558	0.0735293	0.0861822	0.0648116	0.059601	0.0700222	0.0649371	0.059724	0.0701503	0.000125529	-0.000218014	0.000469073	0.755144	0.682966	0.810801	0.871795	0.818994	0.921856	0.874502	0.822573	0.922605	0.00270686	-0.00204521	0.00878787	0.0153267	0.0112322	0.019409	0.0141167	0.0109028	0.017825	0.0140784	0.010861	0.017707	-3.82713e-05	-0.00013991	6.21188e-05	0.71663	0.679488	0.751327	0.859845	0.825455	0.888886	0.86225	0.828052	0.890215	0.00240456	-0.00138734	0.00486811	0.0436283	0.0368955	0.0511097	0.0372721	0.0309327	0.0433929	0.0372836	0.0310793	0.0434055	1.15064e-05	-0.000252349	0.00045494	0.687752	0.646318	0.721661	0.848163	0.818789	0.871758	0.849941	0.821649	0.873827	0.00177785	-0.0011639	0.00386464	0.062574	0.0558285	0.0699561	0.0521367	0.0465562	0.0582187	0.0523131	0.0465565	0.0587593	0.000176394	-0.000112934	0.000954159	0.686051	0.650501	0.71529	0.852399	0.828336	0.875335	0.853785	0.829992	0.876299	0.00138673	-0.00110432	0.00337997	0.079463	0.072399	0.0874581	0.0647429	0.0586474	0.0722611	0.0649109	0.0587919	0.0724952	0.000167905	-0.000189569	0.00109927
X - 23655	0.562464	0.495881	0.629046	0.868914	0.829516	0.908311	0.869012	0.829607	0.908417	9.82215e-05	-0.000313597	0.00051004	0.0152746	0.0119432	0.018606	0.0138826	0.0109449	0.0168204	0.0138829	0.0109454	0.0168205	2.96132e-07	-9.29103e-06	9.88329e-06	0.547491	0.507913	0.587069	0.8578	0.832476	0.883123	0.857709	0.832398	0.88302	-9.07115e-05	-0.000361364	0.000179941	0.0445533	0.0391982	0.0499085	0.0370285	0.0327618	0.0412952	0.037025	0.0327585	0.0412915	-3.50683e-06	-2.6955e-05	1.99414e-05	0.543587	0.510238	0.576936	0.847085	0.825241	0.86893	0.847025	0.825185	0.868866	-5.97462e-05	-0.000297848	0.000178356	0.0640789	0.0579407	0.0702172	0.0520147	0.047177	0.0568523	0.0520197	0.0471817	0.0568576	5.02375e-06	-2.65445e-05	3.6592e-05	0.545317	0.516051	0.574583	0.852013	0.833652	0.870374	0.851973	0.833606	0.870339	-4.06328e-05	-0.000256233	0.000174968	0.0820365	0.075399	0.0886741	0.0648116	0.059601	0.0700222	0.0648164	0.0596056	0.0700272	4.81047e-06	-3.34816e-05	4.31026e-05	0.565609	0.47755	0.658985	0.869105	0.818925	0.921031	0.869073	0.818936	0.922285	-3.23601e-05	-0.00247518	0.00254497	0.0150814	0.010897	0.0185905	0.0137169	0.0102866	0.0171429	0.0137264	0.0103129	0.0171524	9.42148e-06	-1.8374e-05	7.73948e-05	0.551712	0.516382	0.598831	0.854692	0.821509	0.886681	0.854356	0.821245	0.886415	-0.000335564	-0.00210097	0.000418021	0.0442103	0.0381567	0.0522543	0.0369192	0.0312374	0.0429662	0.0369435	0.0312615	0.0429925	2.43206e-05	-6.43876e-05	0.000163335	0.544949	0.511805	0.581728	0.843262	0.81867	0.874451	0.842962	0.818749	0.874215	-0.000299617	-0.00191231	0.000435279	0.0636538	0.0568951	0.0731398	0.0520043	0.0463998	0.0593484	0.0520542	0.0465091	0.0593798	4.99366e-05	-4.67419e-05	0.000300502	0.545787	0.51307	0.583177	0.848444	0.823406	0.869978	0.848087	0.823315	0.869962	-0.000357316	-0.00204998	0.000251179	0.081924	0.0762415	0.0914973	0.0651819	0.0592075	0.0729836	0.0652514	0.0592141	0.0733189	6.95534e-05	-3.49793e-05	0.000365555
X - 23659	0.791956	0.741324	0.842588	0.868914	0.829516	0.908311	0.873507	0.835032	0.911982	0.00459337	0.0019439	0.00724284	0.0149591	0.011717	0.0182011	0.0138826	0.0109449	0.0168204	0.0138246	0.0108972	0.016752	-5.80057e-05	-0.000114665	-1.34651e-06	0.721929	0.688135	0.755722	0.8578	0.832476	0.883123	0.859275	0.834122	0.884429	0.00147569	-0.000150126	0.00310152	0.0433176	0.0381963	0.048439	0.0370285	0.0327618	0.0412952	0.0370076	0.0327421	0.041273	-2.09493e-05	-0.00015735	0.000115452	0.691581	0.661895	0.721267	0.847085	0.825241	0.86893	0.848129	0.826431	0.869828	0.00104418	-0.00050554	0.0025939	0.0622334	0.0563926	0.0680741	0.0520147	0.047177	0.0568523	0.0520904	0.0472483	0.0569326	7.57948e-05	-0.000121636	0.000273226	0.69555	0.669221	0.721879	0.852013	0.833652	0.870374	0.853104	0.834862	0.871346	0.00109103	-0.000284786	0.00246685	0.0788283	0.0725837	0.0850729	0.0648116	0.059601	0.0700222	0.0647619	0.0595511	0.0699727	-4.96654e-05	-0.000298231	0.0001989	0.789893	0.729505	0.847162	0.867142	0.817961	0.924952	0.871479	0.825295	0.925764	0.0043369	-0.000273542	0.0116705	0.0148641	0.0106815	0.0197068	0.0139024	0.0103284	0.0184036	0.0138593	0.0103033	0.0183617	-4.31393e-05	-0.000147868	4.28931e-05	0.721435	0.678837	0.762488	0.855616	0.821093	0.888404	0.856586	0.82232	0.890108	0.000969684	-0.00218335	0.00439296	0.0435766	0.037625	0.0496534	0.0375048	0.0329504	0.0421967	0.0375445	0.0330254	0.042323	3.97772e-05	-0.000165547	0.000304951	0.691766	0.659902	0.727881	0.846292	0.815702	0.872276	0.846718	0.816668	0.872226	0.000426324	-0.00279644	0.0033662	0.0628042	0.0555515	0.0711292	0.0527194	0.0472186	0.0592417	0.0529098	0.0474808	0.059451	0.000190353	-8.8222e-05	0.00079772	0.694808	0.663001	0.726951	0.851143	0.82829	0.871258	0.851526	0.82933	0.871224	0.000382864	-0.00304863	0.00236257	0.0792802	0.0717685	0.0888071	0.0654562	0.0597369	0.0727506	0.0655522	0.0597583	0.0728616	9.59925e-05	-0.0002919	0.00091352
X - 23665	0.568347	0.503413	0.633282	0.868914	0.829516	0.908311	0.868938	0.829318	0.908559	2.49686e-05	-0.00117352	0.00122346	0.0152708	0.0119412	0.0186005	0.0138826	0.0109449	0.0168204	0.013886	0.0109475	0.0168244	3.32554e-06	-1.31107e-05	1.97618e-05	0.542482	0.504076	0.580888	0.8578	0.832476	0.883123	0.857813	0.83255	0.883077	1.35938e-05	-0.000592043	0.000619231	0.0445512	0.0392004	0.049902	0.0370285	0.0327618	0.0412952	0.037064	0.0327942	0.0413338	3.55382e-05	-1.33731e-05	8.44494e-05	0.553255	0.521558	0.584953	0.847085	0.825241	0.86893	0.847232	0.825428	0.869037	0.000147273	-0.000363297	0.000657843	0.0639763	0.0578544	0.0700983	0.0520147	0.047177	0.0568523	0.0520252	0.0471864	0.0568641	1.05832e-05	-5.74444e-05	7.86108e-05	0.556447	0.528085	0.584809	0.852013	0.833652	0.870374	0.852271	0.833942	0.870601	0.000258109	-0.000212261	0.000728479	0.0817864	0.0751766	0.0883962	0.0648116	0.059601	0.0700222	0.0647956	0.0595856	0.0700055	-1.60254e-05	-0.000102319	7.02682e-05	0.568152	0.466562	0.669249	0.869539	0.811945	0.918511	0.868993	0.810367	0.918249	-0.000546183	-0.00451758	0.00235273	0.0151422	0.0113097	0.0196676	0.0138007	0.0106052	0.017928	0.013809	0.010621	0.0179571	8.35893e-06	-2.55909e-05	5.85371e-05	0.54351	0.484618	0.609787	0.859013	0.827174	0.889927	0.85857	0.827072	0.888344	-0.000442991	-0.00284329	0.00105671	0.0448376	0.0384242	0.0518141	0.0372884	0.0315745	0.041845	0.0373648	0.0316067	0.0419484	7.6374e-05	-4.28886e-05	0.000382104	0.553323	0.511403	0.600739	0.848697	0.817976	0.876325	0.848408	0.817718	0.875859	-0.000288557	-0.00199584	0.000887079	0.0641195	0.0572766	0.0716545	0.0520789	0.0458153	0.0579901	0.0521589	0.04608	0.0581035	7.9932e-05	-5.30408e-05	0.000428253	0.555381	0.519586	0.598563	0.852593	0.829175	0.876878	0.852394	0.829452	0.876898	-0.000199619	-0.0020208	0.00106689	0.081688	0.0722577	0.0907765	0.0647748	0.0573106	0.0717085	0.0648604	0.0574214	0.0717919	8.55426e-05	-6.00326e-05	0.000547119
X - 23666	0.754427	0.702564	0.806291	0.868914	0.829516	0.908311	0.869392	0.830119	0.908664	0.000478245	-0.00114338	0.00209987	0.0150028	0.0117504	0.0182552	0.0138826	0.0109449	0.0168204	0.0138519	0.0109199	0.0167839	-3.07178e-05	-6.10504e-05	-3.85146e-07	0.709992	0.676164	0.743819	0.8578	0.832476	0.883123	0.857968	0.832642	0.883294	0.000167907	-0.000711625	0.00104744	0.0432041	0.0380868	0.0483214	0.0370285	0.0327618	0.0412952	0.0369525	0.0326901	0.0412149	-7.59903e-05	-0.000161153	9.17239e-06	0.685102	0.655082	0.715123	0.847085	0.825241	0.86893	0.847383	0.825563	0.869203	0.000297873	-0.000478494	0.00107424	0.0619774	0.0561454	0.0678095	0.0520147	0.047177	0.0568523	0.0519821	0.0471438	0.0568203	-3.25925e-05	-0.000153325	8.81397e-05	0.675573	0.648359	0.702787	0.852013	0.833652	0.870374	0.852053	0.833689	0.870418	4.01404e-05	-0.00066898	0.000749261	0.0787497	0.0724874	0.085012	0.0648116	0.059601	0.0700222	0.0647621	0.0595487	0.0699754	-4.95086e-05	-0.000200786	0.000101768	0.760937	0.698255	0.831451	0.867447	0.823804	0.917176	0.867458	0.825209	0.917568	1.09776e-05	-0.00333557	0.00281419	0.0152877	0.0107665	0.0200855	0.0141808	0.0104122	0.0185874	0.0141557	0.0104045	0.0185401	-2.51027e-05	-0.000105187	3.45039e-05	0.710733	0.679308	0.752326	0.857027	0.825784	0.887055	0.856833	0.826097	0.887038	-0.000194124	-0.00205124	0.00079917	0.0437905	0.0363474	0.0504328	0.0377157	0.0315122	0.0433404	0.037672	0.0314497	0.0435855	-4.37168e-05	-0.000202173	0.000119426	0.68602	0.656196	0.718785	0.847824	0.819118	0.871641	0.847713	0.818764	0.871383	-0.000110909	-0.00169601	0.000868827	0.0625198	0.0540354	0.0703798	0.0526665	0.0459056	0.0595354	0.0526816	0.045929	0.0595101	1.50389e-05	-0.000131759	0.000280085	0.675432	0.643448	0.705404	0.851478	0.827855	0.876618	0.85111	0.827032	0.876273	-0.000368166	-0.00196624	0.000500252	0.0793706	0.0709706	0.0888571	0.0656016	0.0593066	0.0743202	0.0656153	0.0592696	0.0742897	1.37422e-05	-0.000174021	0.000311856
X - 23678	0.570853	0.504821	0.636885	0.868914	0.829516	0.908311	0.868935	0.829548	0.908322	2.16767e-05	-6.60623e-05	0.000109416	0.015269	0.0119409	0.0185972	0.0138826	0.0109449	0.0168204	0.0138823	0.0109446	0.01682	-3.16794e-07	-1.95996e-06	1.32637e-06	0.579777	0.541646	0.617908	0.8578	0.832476	0.883123	0.857812	0.832491	0.883133	1.20609e-05	-3.84544e-05	6.25762e-05	0.0444517	0.0391181	0.0497853	0.0370285	0.0327618	0.0412952	0.0370282	0.0327616	0.0412949	-2.52258e-07	-4.11346e-06	3.60895e-06	0.568181	0.5359	0.600462	0.847085	0.825241	0.86893	0.847095	0.825249	0.868941	9.63308e-06	-3.80139e-05	5.728e-05	0.0638655	0.0577612	0.0699697	0.0520147	0.047177	0.0568523	0.0520146	0.0471769	0.0568523	-2.4335e-08	-4.69875e-06	4.65008e-06	0.575828	0.547322	0.604334	0.852013	0.833652	0.870374	0.852025	0.833665	0.870386	1.23181e-05	-3.09763e-05	5.56125e-05	0.0816594	0.0750695	0.0882492	0.0648116	0.059601	0.0700222	0.0648123	0.0596016	0.0700231	7.51441e-07	-4.83098e-06	6.33387e-06	0.572289	0.494959	0.665385	0.869345	0.821653	0.915811	0.869079	0.820594	0.916229	-0.000265691	-0.00303978	0.00136645	0.0152692	0.0112739	0.0196731	0.0139267	0.010101	0.0179406	0.0139377	0.0100966	0.0179748	1.09909e-05	-2.03356e-05	6.17948e-05	0.578972	0.524284	0.638774	0.858543	0.828603	0.889021	0.858208	0.828534	0.889252	-0.000334419	-0.0024908	0.000629341	0.0442453	0.0377526	0.0514713	0.036908	0.0319791	0.0429399	0.0369625	0.0320198	0.0429475	5.45101e-05	-2.58401e-05	0.000273589	0.56913	0.529036	0.616273	0.84738	0.818698	0.873223	0.846985	0.818623	0.873438	-0.00039565	-0.00216249	0.000405517	0.063699	0.0567086	0.0722686	0.0520358	0.0459996	0.0592459	0.0521164	0.0460126	0.0593311	8.06638e-05	-3.60099e-05	0.000498852	0.576771	0.541428	0.61525	0.851893	0.830092	0.874353	0.851474	0.828764	0.874158	-0.000418971	-0.00212694	0.000258805	0.0813555	0.0737416	0.0904555	0.0647456	0.0590165	0.0722078	0.0648531	0.0590281	0.0722448	0.000107511	-4.05363e-05	0.000604215
X - 23680	0.620355	0.554364	0.686345	0.868914	0.829516	0.908311	0.868884	0.829535	0.908233	-2.95073e-05	-0.000548321	0.000489306	0.0152354	0.0119165	0.0185543	0.0138826	0.0109449	0.0168204	0.0138802	0.0109427	0.0168178	-2.39668e-06	-1.01996e-05	5.40628e-06	0.603532	0.564659	0.642405	0.8578	0.832476	0.883123	0.857861	0.832581	0.883141	6.10781e-05	-0.000254597	0.000376753	0.0442964	0.0389889	0.0496038	0.0370285	0.0327618	0.0412952	0.0370322	0.0327654	0.041299	3.74702e-06	-2.04428e-05	2.79368e-05	0.596059	0.563929	0.62819	0.847085	0.825241	0.86893	0.847057	0.825221	0.868894	-2.79978e-05	-0.000287336	0.000231341	0.0635952	0.0575293	0.0696611	0.0520147	0.047177	0.0568523	0.0520147	0.0471767	0.0568526	1.51722e-08	-3.33886e-05	3.34189e-05	0.596905	0.568305	0.625505	0.852013	0.833652	0.870374	0.851985	0.833625	0.870344	-2.86245e-05	-0.000254507	0.000197258	0.0812978	0.0747536	0.087842	0.0648116	0.059601	0.0700222	0.0648049	0.059594	0.0700158	-6.7178e-06	-4.77365e-05	3.43009e-05	0.62102	0.538139	0.702875	0.869289	0.824033	0.918964	0.868718	0.824638	0.918817	-0.000570255	-0.00389221	0.00129278	0.0155568	0.0108225	0.0199134	0.0142582	0.00977932	0.0185976	0.0142594	0.00979259	0.0186024	1.2517e-06	-3.66924e-05	4.37329e-05	0.60563	0.544148	0.659619	0.858686	0.829311	0.890701	0.858283	0.829315	0.890103	-0.00040325	-0.003066	0.000982917	0.0448048	0.0381157	0.052358	0.0376282	0.0318994	0.0441784	0.0376829	0.0318839	0.0441931	5.47513e-05	-4.876e-05	0.000352154	0.59945	0.554001	0.644364	0.847173	0.821141	0.87166	0.846709	0.820941	0.870302	-0.000463707	-0.00291983	0.000490469	0.0641521	0.0576715	0.0719359	0.0526634	0.0462331	0.0598699	0.0527433	0.0462278	0.0598732	7.98642e-05	-3.60425e-05	0.000415805	0.598622	0.565134	0.634743	0.849712	0.82885	0.87162	0.849237	0.827774	0.86959	-0.000475063	-0.0025146	0.00035407	0.081933	0.0746849	0.0894426	0.0657206	0.0597263	0.0727543	0.0658216	0.0597905	0.0728066	0.000101094	-4.21862e-05	0.000480078
X - 23738	0.75091	0.698645	0.803174	0.868914	0.829516	0.908311	0.871712	0.832561	0.910862	0.00279823	0.00093317	0.0046633	0.0151351	0.0118456	0.0184246	0.0138826	0.0109449	0.0168204	0.0138545	0.0109223	0.0167867	-2.81079e-05	-6.97382e-05	1.35223e-05	0.685604	0.650315	0.720893	0.8578	0.832476	0.883123	0.858715	0.833366	0.884065	0.000915653	-0.0003929	0.0022242	0.0438713	0.0386458	0.0490968	0.0370285	0.0327618	0.0412952	0.037005	0.0327418	0.0412682	-2.3484e-05	-0.000147761	0.000100793	0.661514	0.631055	0.691973	0.847085	0.825241	0.86893	0.847948	0.826084	0.869812	0.000862921	-0.000298339	0.00202418	0.0630702	0.0571004	0.0690399	0.0520147	0.047177	0.0568523	0.0520203	0.0471832	0.0568574	5.67719e-06	-0.000166667	0.000178021	0.656677	0.629152	0.684203	0.852013	0.833652	0.870374	0.852689	0.834295	0.871082	0.000675548	-0.000393084	0.00174418	0.0803614	0.073942	0.0867809	0.0648116	0.059601	0.0700222	0.0647321	0.0595229	0.0699413	-7.94985e-05	-0.000295761	0.000136763	0.754886	0.694451	0.819102	0.87065	0.812467	0.919435	0.873201	0.815475	0.922463	0.00255061	-0.00121537	0.00600412	0.0153544	0.0112961	0.0194145	0.0141361	0.0103389	0.0178041	0.0141138	0.0103008	0.0178058	-2.22663e-05	-8.74879e-05	2.61086e-05	0.688353	0.647605	0.726602	0.856896	0.828046	0.884375	0.857685	0.828541	0.88522	0.000789796	-0.00169519	0.00295552	0.0442924	0.0380284	0.0507973	0.0375379	0.0324327	0.0424704	0.0375408	0.0323811	0.0424103	2.85775e-06	-0.000131379	0.000190373	0.664476	0.626336	0.703343	0.845311	0.821702	0.866786	0.845915	0.822963	0.868035	0.000604013	-0.0014914	0.00251045	0.0630374	0.0555773	0.0712703	0.0523641	0.0465233	0.0587116	0.0524105	0.0464166	0.0587998	4.64547e-05	-0.000140466	0.000418816	0.658537	0.623579	0.695958	0.850931	0.830571	0.872792	0.85124	0.8309	0.87303	0.000309228	-0.0018962	0.00207205	0.0804757	0.0708205	0.0899647	0.0653599	0.0589168	0.0718351	0.0653549	0.0589047	0.072227	-4.95419e-06	-0.000272112	0.00040747
X - 23739	0.710652	0.653739	0.767566	0.868914	0.829516	0.908311	0.868889	0.829545	0.908234	-2.41668e-05	-0.00210713	0.0020588	0.0151099	0.0118325	0.0183874	0.0138826	0.0109449	0.0168204	0.0138588	0.0109248	0.0167927	-2.38531e-05	-7.70843e-05	2.93782e-05	0.679169	0.642799	0.71554	0.8578	0.832476	0.883123	0.857779	0.832527	0.883031	-2.06824e-05	-0.00164264	0.00160128	0.0435592	0.0383873	0.0487311	0.0370285	0.0327618	0.0412952	0.0370009	0.0327325	0.0412693	-2.75904e-05	-0.000161659	0.000106478	0.662615	0.632311	0.692919	0.847085	0.825241	0.86893	0.847387	0.82562	0.869154	0.000301823	-0.00102795	0.0016316	0.062591	0.0566899	0.0684921	0.0520147	0.047177	0.0568523	0.0520722	0.0472292	0.0569151	5.75133e-05	-0.000131185	0.000246212	0.670379	0.643922	0.696835	0.852013	0.833652	0.870374	0.852558	0.834251	0.870865	0.000544515	-0.000636208	0.00172524	0.0795988	0.0732714	0.0859263	0.0648116	0.059601	0.0700222	0.0648125	0.0596005	0.0700245	8.89066e-07	-0.000233395	0.000235174	0.709231	0.627416	0.79434	0.863389	0.810072	0.911409	0.863323	0.809926	0.910969	-6.60948e-05	-0.0037222	0.00299416	0.0147394	0.0107233	0.0191811	0.0136187	0.00982465	0.0178916	0.0136063	0.00984643	0.0178577	-1.24657e-05	-8.96091e-05	7.93944e-05	0.676472	0.632657	0.718223	0.856601	0.824771	0.890548	0.85594	0.822962	0.890287	-0.000661013	-0.00508078	0.00190109	0.043385	0.0361806	0.0509163	0.0370618	0.0308217	0.043425	0.0370974	0.0307637	0.0434385	3.56258e-05	-0.000161933	0.000480056	0.660417	0.618746	0.698871	0.845452	0.818459	0.870327	0.845325	0.819165	0.870102	-0.000127398	-0.00307119	0.0016594	0.062758	0.0552894	0.0703788	0.052316	0.046211	0.0589671	0.0524834	0.0462395	0.0589571	0.000167417	-9.25842e-05	0.000793307	0.668218	0.629572	0.707242	0.850708	0.827383	0.87243	0.850826	0.828808	0.872759	0.00011854	-0.00263641	0.0017073	0.079828	0.0719689	0.0887312	0.0651496	0.0587441	0.072846	0.065295	0.058756	0.0729897	0.000145462	-0.000165004	0.000851039
X - 23748	0.511453	0.445371	0.577535	0.868914	0.829516	0.908311	0.870184	0.831122	0.909247	0.00127069	0.000225487	0.00231589	0.0152847	0.0119513	0.018618	0.0138826	0.0109449	0.0168204	0.0138737	0.0109376	0.0168098	-8.90976e-06	-3.61711e-05	1.83516e-05	0.52155	0.481243	0.561857	0.8578	0.832476	0.883123	0.858875	0.833653	0.884097	0.00107535	0.000372765	0.00177793	0.0445852	0.0392272	0.0499433	0.0370285	0.0327618	0.0412952	0.0370028	0.0327409	0.0412646	-2.57138e-05	-9.45405e-05	4.31129e-05	0.53896	0.505969	0.571951	0.847085	0.825241	0.86893	0.84751	0.82569	0.86933	0.000424584	-0.000171141	0.00102031	0.064065	0.0579299	0.0702002	0.0520147	0.047177	0.0568523	0.0519915	0.0471576	0.0568253	-2.31785e-05	-0.000112399	6.6042e-05	0.547854	0.518641	0.577068	0.852013	0.833652	0.870374	0.852272	0.833915	0.870629	0.000258552	-0.00028152	0.000798623	0.0819779	0.0753475	0.0886082	0.0648116	0.059601	0.0700222	0.0647976	0.0595902	0.070005	-1.39853e-05	-0.000121064	9.30938e-05	0.511674	0.424511	0.59972	0.86476	0.807824	0.921961	0.865625	0.80967	0.923137	0.000865555	-0.00292394	0.00399513	0.0147113	0.0103569	0.0198541	0.0134407	0.00971205	0.0180067	0.0134418	0.00972773	0.0180107	1.10774e-06	-4.64166e-05	5.29575e-05	0.5223	0.472363	0.577182	0.854411	0.820516	0.892412	0.855031	0.81933	0.894583	0.000620072	-0.00307548	0.00302876	0.0437899	0.036806	0.0515919	0.0366893	0.0314172	0.0424342	0.0367133	0.0314351	0.04249	2.40393e-05	-0.000117576	0.000275931	0.538806	0.491721	0.581706	0.845515	0.819562	0.878484	0.845559	0.819142	0.878798	4.38034e-05	-0.00210203	0.00138971	0.0633639	0.0554791	0.071744	0.0517565	0.045595	0.0585995	0.0518098	0.0458611	0.0585838	5.3293e-05	-0.000106222	0.000434881	0.548395	0.504304	0.59128	0.849112	0.825538	0.876144	0.848955	0.82487	0.875396	-0.000157253	-0.0019947	0.000844056	0.0811443	0.0732559	0.0905386	0.0647704	0.0590473	0.0722332	0.0648532	0.0590779	0.0723158	8.28584e-05	-9.1285e-05	0.000422305
X - 23780	0.663257	0.613089	0.713425	0.868914	0.829516	0.908311	0.871932	0.833597	0.910268	0.00301877	0.000820127	0.00521741	0.0152373	0.0119205	0.0185541	0.0138826	0.0109449	0.0168204	0.0138981	0.0109583	0.016838	1.55081e-05	-1.71479e-05	4.81641e-05	0.620806	0.585886	0.655725	0.8578	0.832476	0.883123	0.859167	0.833988	0.884346	0.00136707	5.14798e-05	0.00268267	0.0442988	0.0390011	0.0495965	0.0370285	0.0327618	0.0412952	0.0370487	0.0327861	0.0413114	2.02284e-05	-8.801e-05	0.000128467	0.610081	0.581445	0.638718	0.847085	0.825241	0.86893	0.848024	0.826329	0.86972	0.000939162	-0.000130809	0.00200913	0.0637794	0.0577124	0.0698464	0.0520147	0.047177	0.0568523	0.0521227	0.0472858	0.0569596	0.000108056	-3.56147e-05	0.000251727	0.615874	0.589856	0.641892	0.852013	0.833652	0.870374	0.853033	0.834776	0.87129	0.0010196	2.24717e-05	0.00201673	0.0813315	0.0748025	0.0878605	0.0648116	0.059601	0.0700222	0.0648408	0.0596358	0.0700457	2.92074e-05	-0.00015125	0.000209665	0.663871	0.589304	0.728258	0.866541	0.807745	0.911719	0.868752	0.811185	0.91406	0.00221071	-0.00126552	0.00797234	0.0155416	0.0118955	0.0200212	0.0142344	0.0109724	0.018162	0.014255	0.0110072	0.0181663	2.05109e-05	-2.18665e-05	0.000123698	0.621637	0.574506	0.663053	0.856064	0.820741	0.887862	0.856951	0.822849	0.889782	0.000886675	-0.00126606	0.00270751	0.0446626	0.0393011	0.0529257	0.0375688	0.0333959	0.0441549	0.0376173	0.0334011	0.0441689	4.846e-05	-9.85923e-05	0.000390238	0.610379	0.575538	0.644279	0.846924	0.820021	0.875821	0.847491	0.821453	0.875831	0.000566719	-0.00111652	0.00210484	0.0642261	0.0567074	0.0718277	0.0526955	0.0476832	0.0585903	0.0528488	0.0478055	0.0586701	0.000153302	-3.48772e-05	0.000768361	0.616385	0.578917	0.647558	0.851481	0.829395	0.872841	0.852021	0.829688	0.872191	0.000539504	-0.00112492	0.00190076	0.0818461	0.074339	0.0890726	0.0655036	0.058754	0.0711654	0.0656097	0.0589996	0.0713127	0.000106055	-0.000126566	0.000809563
X - 23782	0.517468	0.444086	0.590851	0.868914	0.829516	0.908311	0.865746	0.825704	0.905788	-0.00316728	-0.00642937	9.48175e-05	0.0152929	0.011959	0.0186268	0.0138826	0.0109449	0.0168204	0.0139035	0.0109624	0.0168447	2.08785e-05	-3.56417e-05	7.73988e-05	0.573911	0.534876	0.612947	0.8578	0.832476	0.883123	0.857822	0.83243	0.883214	2.22926e-05	-0.00165397	0.00169855	0.0444822	0.0391425	0.049822	0.0370285	0.0327618	0.0412952	0.0369479	0.0326884	0.0412074	-8.05551e-05	-0.000231783	7.06725e-05	0.5692	0.537065	0.601334	0.847085	0.825241	0.86893	0.847256	0.825409	0.869104	0.00017132	-0.0012351	0.00157774	0.0639233	0.0578109	0.0700357	0.0520147	0.047177	0.0568523	0.0518953	0.047062	0.0567286	-0.000119314	-0.000322485	8.38566e-05	0.561329	0.53292	0.589738	0.852013	0.833652	0.870374	0.852083	0.833714	0.870452	6.97563e-05	-0.00118958	0.00132909	0.081853	0.075244	0.088462	0.0648116	0.059601	0.0700222	0.0646912	0.059481	0.0699013	-0.000120427	-0.000374301	0.000133448	0.515016	0.408292	0.611141	0.868891	0.818076	0.913047	0.864649	0.808469	0.911922	-0.00424155	-0.0139303	0.000806906	0.0155774	0.0107986	0.0205605	0.0141842	0.0102125	0.0187302	0.0142106	0.0101604	0.0187978	2.6332e-05	-6.25522e-05	0.000135821	0.573282	0.520505	0.622139	0.857945	0.827234	0.889554	0.85738	0.826499	0.88844	-0.000564307	-0.00443281	0.00228655	0.044518	0.036319	0.0511668	0.0371839	0.0309623	0.0425563	0.0371518	0.0309393	0.0425267	-3.21379e-05	-0.000250879	0.00030096	0.568576	0.530055	0.609007	0.845114	0.818003	0.871456	0.84485	0.817912	0.871706	-0.000264706	-0.00339765	0.00181797	0.0640001	0.0566379	0.0699459	0.0522308	0.0464577	0.0574206	0.0521816	0.0464976	0.0572672	-4.92338e-05	-0.000299192	0.000378575	0.560662	0.51538	0.593907	0.850575	0.826297	0.878045	0.850177	0.826584	0.878476	-0.000398519	-0.00393625	0.00135244	0.0820651	0.0748474	0.0890386	0.0652286	0.0598628	0.0715041	0.0651992	0.059959	0.0714505	-2.93904e-05	-0.00027533	0.000471496
X - 23787	0.643773	0.586059	0.701487	0.868914	0.829516	0.908311	0.869836	0.830664	0.909007	0.000922276	-0.000476309	0.00232086	0.0152067	0.0118958	0.0185176	0.0138826	0.0109449	0.0168204	0.013851	0.0109192	0.0167828	-3.16264e-05	-7.25848e-05	9.33209e-06	0.601777	0.564582	0.638972	0.8578	0.832476	0.883123	0.857502	0.832082	0.882923	-0.000297549	-0.00149021	0.000895116	0.0442998	0.0389997	0.0495998	0.0370285	0.0327618	0.0412952	0.0369772	0.0327129	0.0412416	-5.12669e-05	-0.000175079	7.25447e-05	0.599915	0.568339	0.631492	0.847085	0.825241	0.86893	0.84691	0.825056	0.868764	-0.000174961	-0.00122401	0.000874088	0.0635828	0.0575297	0.0696358	0.0520147	0.047177	0.0568523	0.051956	0.0471182	0.0567938	-5.86591e-05	-0.000226748	0.000109429	0.607828	0.580209	0.635448	0.852013	0.833652	0.870374	0.852103	0.833727	0.870479	9.00274e-05	-0.000824355	0.00100441	0.0811208	0.0746028	0.0876388	0.0648116	0.059601	0.0700222	0.0646824	0.0594742	0.0698907	-0.000129144	-0.000332551	7.42623e-05	0.647042	0.565523	0.734418	0.86916	0.816239	0.913082	0.869857	0.815995	0.914063	0.000697586	-0.00185087	0.00245385	0.0152257	0.0108033	0.019917	0.0139748	0.01054	0.0182324	0.0139487	0.0105545	0.0182328	-2.60361e-05	-0.000105011	4.04687e-05	0.598143	0.551791	0.639119	0.857027	0.825026	0.891182	0.856393	0.825361	0.890171	-0.000633999	-0.0030145	0.000619081	0.0440293	0.0361389	0.0510066	0.0370148	0.0310581	0.0434451	0.037011	0.0310568	0.0434573	-3.84896e-06	-0.000158254	0.000257971	0.597535	0.557952	0.634652	0.847569	0.819922	0.873988	0.847089	0.819132	0.873808	-0.000480252	-0.00279454	0.000947745	0.0635643	0.0556383	0.0721451	0.0521235	0.0456941	0.058868	0.0521254	0.0457775	0.058791	1.88912e-06	-0.000187778	0.000417066	0.6068	0.574965	0.636252	0.851439	0.830522	0.871903	0.851215	0.831267	0.87027	-0.000224414	-0.00203128	0.00130909	0.0812464	0.0727298	0.0893044	0.0651444	0.058225	0.0721615	0.0650897	0.0581978	0.0720813	-5.46909e-05	-0.000296474	0.00050661
X - 23974	0.501895	0.434879	0.56891	0.868914	0.829516	0.908311	0.86854	0.829165	0.907914	-0.000373855	-0.00180501	0.0010573	0.0152861	0.0119513	0.0186208	0.0138826	0.0109449	0.0168204	0.0138846	0.010946	0.0168233	2.01045e-06	-2.5894e-05	2.99149e-05	0.514906	0.475357	0.554455	0.8578	0.832476	0.883123	0.857973	0.832711	0.883236	0.000173718	-0.000746138	0.00109358	0.0445968	0.0392328	0.0499607	0.0370285	0.0327618	0.0412952	0.0370116	0.0327477	0.0412754	-1.69326e-05	-9.87714e-05	6.49062e-05	0.514039	0.480955	0.547122	0.847085	0.825241	0.86893	0.847183	0.825362	0.869005	9.82969e-05	-0.000691335	0.000887929	0.0641413	0.0579919	0.0702908	0.0520147	0.047177	0.0568523	0.0519827	0.0471488	0.0568167	-3.19268e-05	-0.000145989	8.21355e-05	0.521265	0.492108	0.550421	0.852013	0.833652	0.870374	0.852225	0.833882	0.870568	0.000211503	-0.000481295	0.0009043	0.082139	0.0754863	0.0887917	0.0648116	0.059601	0.0700222	0.0647426	0.0595374	0.0699477	-6.90029e-05	-0.000206359	6.83529e-05	0.493411	0.409898	0.566201	0.866855	0.817271	0.909193	0.865905	0.81726	0.907943	-0.000949773	-0.00696117	0.000929925	0.0149129	0.0109855	0.0193153	0.0136062	0.0102941	0.0176074	0.0136175	0.0102789	0.0175981	1.12892e-05	-3.30038e-05	0.000115428	0.497853	0.429615	0.550908	0.858406	0.82873	0.895397	0.858208	0.826953	0.895381	-0.000198315	-0.0028648	0.00141581	0.0437581	0.038792	0.0508652	0.0364156	0.0326584	0.0416552	0.0364464	0.0326901	0.0417276	3.07779e-05	-9.69689e-05	0.000262191	0.500102	0.440999	0.547727	0.844723	0.81286	0.871658	0.844551	0.811558	0.871111	-0.000171988	-0.002997	0.00140797	0.0634341	0.0555635	0.071446	0.0517336	0.0460864	0.0581208	0.0517727	0.0460394	0.0579643	3.90253e-05	-0.0001522	0.000440996	0.502869	0.440103	0.548696	0.849073	0.823757	0.871437	0.84894	0.822257	0.87155	-0.000133192	-0.00278535	0.000926247	0.0811499	0.0732783	0.0877377	0.0645469	0.0596213	0.0709157	0.0645848	0.059642	0.0708832	3.79411e-05	-0.000203944	0.000567874
X - 23983	0.496673	0.433873	0.559472	0.868914	0.829516	0.908311	0.868855	0.829436	0.908273	-5.89238e-05	-0.000165488	4.76407e-05	0.0152844	0.01195	0.0186189	0.0138826	0.0109449	0.0168204	0.0138822	0.0109446	0.0168199	-4.02773e-07	-1.97972e-06	1.17417e-06	0.468913	0.431426	0.5064	0.8578	0.832476	0.883123	0.85781	0.832484	0.883136	1.01974e-05	-6.39699e-05	8.43646e-05	0.0446011	0.0392362	0.0499659	0.0370285	0.0327618	0.0412952	0.0370239	0.0327575	0.0412903	-4.59579e-06	-9.25808e-06	6.64979e-08	0.489787	0.457416	0.522158	0.847085	0.825241	0.86893	0.84708	0.825231	0.868928	-5.58291e-06	-7.09458e-05	5.97799e-05	0.0641504	0.0579994	0.0703014	0.0520147	0.047177	0.0568523	0.0520112	0.0471736	0.0568487	-3.49062e-06	-1.03513e-05	3.37005e-06	0.502096	0.473734	0.530458	0.852013	0.833652	0.870374	0.851998	0.833634	0.870362	-1.51944e-05	-7.29377e-05	4.2549e-05	0.082164	0.0755084	0.0888196	0.0648116	0.059601	0.0700222	0.0648089	0.0595982	0.0700195	-2.71201e-06	-1.12082e-05	5.78422e-06	0.488711	0.408475	0.55579	0.87026	0.817036	0.922118	0.869621	0.817448	0.922276	-0.000639543	-0.00360841	0.00114269	0.0153189	0.0108493	0.0190021	0.0140079	0.0102252	0.0174324	0.0140107	0.0102245	0.0174449	2.85468e-06	-2.30828e-05	4.40444e-05	0.48552	0.424874	0.545079	0.857776	0.823357	0.894609	0.857367	0.822148	0.894371	-0.000409206	-0.00281157	0.000630438	0.0445848	0.0382285	0.0506646	0.0371855	0.0319374	0.0428561	0.0372011	0.0319171	0.0430132	1.55523e-05	-0.000101927	0.000231897	0.485625	0.4516	0.521076	0.847558	0.814456	0.877813	0.847076	0.813903	0.877775	-0.000481536	-0.0022235	0.000180847	0.0637288	0.0567007	0.0713227	0.0518851	0.0464395	0.0585623	0.0519377	0.0464615	0.0585697	5.26841e-05	-8.97715e-05	0.000324255	0.486178	0.460758	0.51754	0.851866	0.82628	0.875601	0.851338	0.825337	0.875182	-0.000528595	-0.0023385	0.000282672	0.0816919	0.073425	0.0904925	0.0647104	0.0576763	0.0716009	0.0647931	0.0577366	0.0716056	8.27229e-05	-7.84521e-05	0.000432951
X - 23984	0.492138	0.426341	0.557934	0.868914	0.829516	0.908311	0.868478	0.828955	0.908001	-0.000435465	-0.00100949	0.000138559	0.0152865	0.0119519	0.0186211	0.0138826	0.0109449	0.0168204	0.0138804	0.0109427	0.0168181	-2.25715e-06	-1.5323e-05	1.08087e-05	0.509662	0.471149	0.548176	0.8578	0.832476	0.883123	0.857789	0.832476	0.883101	-1.07797e-05	-0.000411201	0.000389641	0.0445994	0.0392361	0.0499627	0.0370285	0.0327618	0.0412952	0.0370461	0.0327778	0.0413144	1.75861e-05	-2.13037e-05	5.64758e-05	0.511691	0.479895	0.543486	0.847085	0.825241	0.86893	0.847094	0.825255	0.868934	9.25581e-06	-0.000334273	0.000352785	0.0641536	0.0580043	0.070303	0.0520147	0.047177	0.0568523	0.0520344	0.0471948	0.056874	1.97287e-05	-3.33356e-05	7.27931e-05	0.518163	0.489458	0.546868	0.852013	0.833652	0.870374	0.852081	0.833727	0.870434	6.7311e-05	-0.000254322	0.000388944	0.0821309	0.0754806	0.0887813	0.0648116	0.059601	0.0700222	0.0648147	0.0596031	0.0700262	3.06095e-06	-6.30661e-05	6.91879e-05	0.49786	0.415243	0.588715	0.87102	0.827137	0.92666	0.870263	0.827262	0.926435	-0.000757368	-0.00509037	0.00176147	0.0156313	0.0113658	0.0202568	0.0141523	0.0103231	0.0181485	0.0141533	0.0103353	0.018144	1.05869e-06	-5.64449e-05	4.45257e-05	0.512012	0.460208	0.561582	0.856069	0.828115	0.886562	0.855657	0.827787	0.886254	-0.00041251	-0.00223624	0.000512356	0.0450919	0.0379108	0.0541587	0.0376012	0.0317628	0.0445649	0.0376492	0.0317831	0.0446271	4.79763e-05	-2.47128e-05	0.000204993	0.51168	0.468495	0.553096	0.846905	0.824684	0.873306	0.846442	0.824525	0.871941	-0.000463082	-0.00244174	0.000264476	0.0644568	0.0565418	0.0734565	0.0523344	0.0462325	0.0593377	0.0524111	0.046308	0.0594037	7.66189e-05	-2.85617e-05	0.000323912	0.516336	0.471373	0.555188	0.850946	0.831607	0.878182	0.850536	0.831734	0.877356	-0.000409685	-0.00189507	0.000260111	0.0825193	0.0744193	0.0905359	0.0652608	0.0588176	0.071331	0.0653399	0.0587898	0.0714717	7.91316e-05	-5.72503e-05	0.000365415
X - 23997	0.649703	0.579932	0.719474	0.868914	0.829516	0.908311	0.869	0.82991	0.908089	8.6519e-05	-0.00126797	0.00144101	0.0152451	0.0119212	0.0185691	0.0138826	0.0109449	0.0168204	0.0139012	0.0109605	0.0168419	1.85484e-05	-8.6422e-06	4.5739e-05	0.579764	0.538029	0.621499	0.8578	0.832476	0.883123	0.858552	0.83339	0.883715	0.000752328	-8.18178e-05	0.00158647	0.0444755	0.0391346	0.0498164	0.0370285	0.0327618	0.0412952	0.0370131	0.0327488	0.0412774	-1.53871e-05	-9.34569e-05	6.26827e-05	0.576334	0.542578	0.61009	0.847085	0.825241	0.86893	0.84731	0.825501	0.869119	0.000225258	-0.000467626	0.000918141	0.0639036	0.0577898	0.0700173	0.0520147	0.047177	0.0568523	0.0519885	0.0471525	0.0568245	-2.61607e-05	-0.000126343	7.4022e-05	0.569759	0.540262	0.599256	0.852013	0.833652	0.870374	0.852293	0.833971	0.870616	0.000280225	-0.000308659	0.00086911	0.081782	0.0751746	0.0883895	0.0648116	0.059601	0.0700222	0.0647719	0.0595635	0.0699804	-3.96387e-05	-0.00015877	7.94923e-05	0.654452	0.546004	0.753398	0.867897	0.816305	0.924653	0.867474	0.815396	0.923876	-0.000423235	-0.00350825	0.00245413	0.0151484	0.0110632	0.0190845	0.0138273	0.0102773	0.0173433	0.0138529	0.0103057	0.0173926	2.55718e-05	-2.95074e-05	0.000130879	0.58322	0.531084	0.637992	0.857171	0.825023	0.891323	0.857454	0.82483	0.891731	0.000283658	-0.00196715	0.00209931	0.0442701	0.0384585	0.0517773	0.0370818	0.0329186	0.0433091	0.0371023	0.0329206	0.0432108	2.04742e-05	-0.000117021	0.000196993	0.579361	0.532812	0.617718	0.844964	0.817694	0.874658	0.844786	0.817113	0.874673	-0.000178429	-0.00233141	0.000843044	0.0636806	0.055464	0.0719077	0.0522421	0.0462185	0.0588772	0.0522903	0.0462588	0.0588652	4.81568e-05	-0.000164991	0.000391211	0.571291	0.529287	0.6146	0.850202	0.827146	0.874005	0.850107	0.827564	0.874257	-9.56441e-05	-0.00182662	0.000860073	0.0815995	0.0747315	0.0907525	0.0651589	0.058482	0.0733781	0.0652138	0.0585416	0.0733918	5.48133e-05	-0.000172186	0.000506545
X - 24295	0.588797	0.520389	0.657206	0.868914	0.829516	0.908311	0.866437	0.826636	0.906239	-0.00247636	-0.00489118	-6.15456e-05	0.0152151	0.0119037	0.0185264	0.0138826	0.0109449	0.0168204	0.0138699	0.0109378	0.016802	-1.26997e-05	-7.64189e-05	5.10194e-05	0.614757	0.575915	0.653599	0.8578	0.832476	0.883123	0.857581	0.832431	0.882731	-0.000218527	-0.00184339	0.00140634	0.0441285	0.0388551	0.049402	0.0370285	0.0327618	0.0412952	0.0370198	0.0327516	0.041288	-8.69805e-06	-0.000174925	0.000157528	0.624593	0.592849	0.656337	0.847085	0.825241	0.86893	0.84724	0.825521	0.86896	0.000155319	-0.0012554	0.00156604	0.0631847	0.0571785	0.069191	0.0520147	0.047177	0.0568523	0.0519215	0.0470792	0.0567638	-9.31613e-05	-0.000316099	0.000129777	0.614008	0.585743	0.642274	0.852013	0.833652	0.870374	0.852142	0.833889	0.870395	0.000128516	-0.00117458	0.00143161	0.0808685	0.0743837	0.0873533	0.0648116	0.059601	0.0700222	0.064807	0.059584	0.07003	-4.61127e-06	-0.0002758	0.000266578	0.584371	0.493373	0.667444	0.865631	0.808919	0.912221	0.862778	0.804572	0.909704	-0.00285342	-0.00784071	0.000608368	0.0154328	0.0119048	0.0195318	0.0141748	0.0106944	0.0180253	0.0141718	0.0107347	0.017992	-2.98573e-06	-8.20879e-05	9.71079e-05	0.61488	0.568126	0.670812	0.857318	0.820509	0.888216	0.856785	0.820283	0.887189	-0.000532564	-0.00333435	0.00170662	0.0445927	0.0387353	0.0520853	0.0376519	0.0324084	0.0428872	0.0376911	0.0325464	0.0428722	3.9238e-05	-0.000150746	0.000378165	0.623326	0.59017	0.667877	0.845146	0.816713	0.870693	0.844986	0.815562	0.870897	-0.000159817	-0.00319898	0.00165387	0.0636005	0.0571227	0.0713539	0.0527928	0.0473351	0.0592638	0.0527859	0.047246	0.0593261	-6.91567e-06	-0.000236296	0.00049025	0.613363	0.574925	0.645973	0.850578	0.83238	0.873338	0.850308	0.831173	0.872641	-0.000269293	-0.00308029	0.00133476	0.0810245	0.0745113	0.0896214	0.0654784	0.0600635	0.0728408	0.0655925	0.0600733	0.0731137	0.00011413	-0.000193585	0.000894149
X - 24307	0.596165	0.535327	0.657003	0.868914	0.829516	0.908311	0.871935	0.833232	0.910638	0.0030214	-0.000754702	0.00679751	0.0152663	0.0119376	0.0185949	0.0138826	0.0109449	0.0168204	0.0138014	0.0108802	0.0167226	-8.12457e-05	-0.000192785	3.02935e-05	0.570449	0.534076	0.606822	0.8578	0.832476	0.883123	0.861362	0.836596	0.886128	0.00356206	0.000666509	0.00645761	0.0444768	0.039135	0.0498186	0.0370285	0.0327618	0.0412952	0.036876	0.0326204	0.0411317	-0.000152458	-0.000474542	0.000169625	0.569296	0.537958	0.600635	0.847085	0.825241	0.86893	0.850353	0.828786	0.87192	0.00326772	0.000422992	0.00611244	0.0638964	0.0577827	0.0700101	0.0520147	0.047177	0.0568523	0.0515838	0.0467657	0.0564018	-0.000430884	-0.000867797	6.02979e-06	0.562375	0.534393	0.590357	0.852013	0.833652	0.870374	0.854265	0.836037	0.872494	0.00225209	-0.00030638	0.00481055	0.0818546	0.075241	0.0884683	0.0648116	0.059601	0.0700222	0.0642102	0.0590153	0.0694051	-0.000601392	-0.00113377	-6.90095e-05	0.602175	0.530429	0.670493	0.864283	0.808199	0.915435	0.86723	0.810974	0.916684	0.00294634	-0.00376803	0.00755343	0.0150532	0.010982	0.0191929	0.0138123	0.0103091	0.0176192	0.0137347	0.0102769	0.0174802	-7.76512e-05	-0.000205447	5.99108e-05	0.574931	0.530273	0.613431	0.85349	0.824097	0.88256	0.857044	0.828931	0.883506	0.00355392	-0.000175741	0.00779651	0.0444901	0.0363993	0.0519352	0.0374597	0.0315397	0.0439959	0.0373016	0.0313018	0.0436666	-0.000158077	-0.000509312	0.000263349	0.57236	0.529987	0.614062	0.842611	0.815031	0.871208	0.845782	0.820173	0.874064	0.00317015	-0.000300954	0.00597425	0.0638846	0.0569152	0.0727372	0.0526077	0.0464489	0.0583682	0.0521825	0.0461478	0.0579998	-0.000425163	-0.000794189	9.44307e-05	0.564347	0.52722	0.606564	0.848595	0.826794	0.870801	0.850658	0.830693	0.872323	0.00206234	-0.00160022	0.00457677	0.0820527	0.0746408	0.0902777	0.0654614	0.0592205	0.07074	0.0648988	0.0588797	0.070263	-0.000562677	-0.00110218	4.6139e-05
X - 24328	0.769707	0.716783	0.822631	0.868914	0.829516	0.908311	0.871147	0.832081	0.910212	0.00223332	-8.36551e-05	0.00455029	0.0149388	0.0117053	0.0181723	0.0138826	0.0109449	0.0168204	0.0138113	0.0108869	0.0167357	-7.1326e-05	-0.000129981	-1.26709e-05	0.726324	0.692928	0.759721	0.8578	0.832476	0.883123	0.858804	0.833525	0.884083	0.00100435	-0.000745772	0.00275447	0.0428002	0.037747	0.0478534	0.0370285	0.0327618	0.0412952	0.0368227	0.0325734	0.041072	-0.000205771	-0.000378713	-3.28279e-05	0.693979	0.66401	0.723948	0.847085	0.825241	0.86893	0.847131	0.825351	0.868912	4.60399e-05	-0.00161261	0.00170469	0.0614504	0.055686	0.0672149	0.0520147	0.047177	0.0568523	0.051921	0.0470817	0.0567603	-9.36177e-05	-0.000333741	0.000146506	0.693066	0.666805	0.719328	0.852013	0.833652	0.870374	0.851856	0.83354	0.870172	-0.000157424	-0.00161524	0.00130039	0.0782359	0.0720406	0.0844313	0.0648116	0.059601	0.0700222	0.0647149	0.0594938	0.0699361	-9.66485e-05	-0.000385772	0.000192476	0.773519	0.697123	0.847406	0.869341	0.821875	0.919775	0.871229	0.822679	0.921439	0.0018875	-0.00106994	0.00601671	0.0150138	0.0114139	0.0192427	0.0140281	0.0108786	0.018011	0.0139635	0.0108306	0.0179114	-6.46015e-05	-0.000200755	1.3832e-05	0.728605	0.687287	0.770227	0.856234	0.819174	0.890208	0.85696	0.819657	0.89142	0.000725953	-0.0022931	0.00370842	0.0424011	0.0358919	0.0496287	0.0368404	0.0319276	0.0423896	0.0366696	0.0316569	0.0422011	-0.000170813	-0.000394751	7.00054e-05	0.696723	0.663788	0.728249	0.847201	0.816742	0.87368	0.846946	0.817165	0.872649	-0.000255343	-0.00346209	0.00189741	0.0611946	0.0553619	0.0693838	0.0520653	0.0465422	0.0586687	0.0520135	0.0464275	0.0583559	-5.17797e-05	-0.000318333	0.000323416	0.696361	0.661333	0.730028	0.851853	0.821731	0.874954	0.851413	0.822001	0.874266	-0.00044028	-0.00358463	0.0014519	0.078102	0.0705643	0.0861952	0.0649872	0.0579583	0.071511	0.0649504	0.0577532	0.0715366	-3.67577e-05	-0.00035951	0.000584935
X - 24337	0.594439	0.524736	0.664143	0.868914	0.829516	0.908311	0.867925	0.829228	0.906622	-0.000988498	-0.00562858	0.00365159	0.0152615	0.0119334	0.0185896	0.0138826	0.0109449	0.0168204	0.0138636	0.0109257	0.0168016	-1.90226e-05	-9.73601e-05	5.93148e-05	0.566913	0.52605	0.607777	0.8578	0.832476	0.883123	0.857315	0.832162	0.882468	-0.000484645	-0.00309132	0.00212203	0.0444764	0.0391324	0.0498204	0.0370285	0.0327618	0.0412952	0.0369875	0.0327236	0.0412513	-4.1008e-05	-0.000268038	0.000186022	0.545751	0.511583	0.57992	0.847085	0.825241	0.86893	0.847773	0.826212	0.869333	0.000687587	-0.00152334	0.00289852	0.0639937	0.0578663	0.0701211	0.0520147	0.047177	0.0568523	0.051884	0.047055	0.056713	-0.000130676	-0.00044491	0.000183557	0.539634	0.509683	0.569584	0.852013	0.833652	0.870374	0.853356	0.835311	0.871402	0.00134301	-0.000603934	0.00328995	0.0819967	0.0753647	0.0886286	0.0648116	0.059601	0.0700222	0.0646179	0.059421	0.0698148	-0.000193674	-0.000573649	0.000186301	0.596585	0.514187	0.6946	0.87322	0.828121	0.923876	0.872082	0.8323	0.921403	-0.00113766	-0.00962208	0.00473429	0.0154836	0.0114897	0.0206125	0.0140993	0.010468	0.019022	0.0140882	0.0104825	0.0190088	-1.11173e-05	-0.000105737	0.000106046	0.568445	0.510983	0.623505	0.859197	0.827822	0.894597	0.858423	0.828872	0.894503	-0.000773908	-0.00475518	0.00196185	0.0445798	0.0379524	0.0523436	0.0372193	0.0314768	0.0438233	0.0372197	0.0315482	0.0437856	4.47291e-07	-0.000225448	0.000398968	0.545971	0.492647	0.585455	0.846509	0.819018	0.875895	0.846892	0.81987	0.873365	0.00038347	-0.00319064	0.00289841	0.0641558	0.0560993	0.0740797	0.0523896	0.0447837	0.0604699	0.0523133	0.0448857	0.0604257	-7.62879e-05	-0.000368555	0.000332734	0.539763	0.498679	0.577398	0.849994	0.829759	0.876489	0.851049	0.831194	0.875894	0.0010548	-0.0017856	0.00300142	0.0818949	0.0735953	0.0908476	0.0652047	0.0579803	0.0724466	0.0650886	0.0579743	0.0722764	-0.000116091	-0.00052632	0.00048558
X - 24344	0.597436	0.537569	0.657303	0.868914	0.829516	0.908311	0.869053	0.829657	0.90845	0.000139873	-0.000767757	0.0010475	0.0152564	0.0119339	0.0185789	0.0138826	0.0109449	0.0168204	0.0138933	0.0109545	0.0168322	1.06869e-05	-1.29829e-05	3.43567e-05	0.585381	0.547249	0.623513	0.8578	0.832476	0.883123	0.857535	0.832243	0.882827	-0.000264611	-0.000967378	0.000438157	0.044374	0.0390608	0.0496872	0.0370285	0.0327618	0.0412952	0.0370295	0.032762	0.041297	9.87042e-07	-6.83092e-05	7.02833e-05	0.57892	0.547081	0.610759	0.847085	0.825241	0.86893	0.846802	0.82496	0.868644	-0.000283233	-0.00090909	0.000342625	0.0638115	0.0577297	0.0698933	0.0520147	0.047177	0.0568523	0.0520473	0.0472078	0.0568869	3.27016e-05	-6.10275e-05	0.000126431	0.597588	0.56987	0.625305	0.852013	0.833652	0.870374	0.852021	0.833654	0.870388	8.10854e-06	-0.000528779	0.000544996	0.0813444	0.0748009	0.0878879	0.0648116	0.059601	0.0700222	0.0648109	0.0596019	0.0700199	-6.8581e-07	-0.00011522	0.000113848	0.59979	0.541936	0.664307	0.870476	0.825206	0.922869	0.870337	0.824574	0.922523	-0.000138965	-0.00243913	0.00145455	0.0153675	0.00949539	0.0211067	0.0139925	0.00909966	0.0193151	0.0140077	0.00910184	0.0193486	1.51085e-05	-1.70045e-05	7.82134e-05	0.587809	0.537522	0.633734	0.858008	0.83012	0.891695	0.85756	0.830581	0.891426	-0.000448062	-0.00283537	0.00066884	0.0438414	0.0375002	0.0520697	0.0367075	0.0320757	0.0429509	0.0367413	0.0321026	0.0429143	3.38127e-05	-7.0608e-05	0.000226752	0.58014	0.537688	0.618345	0.845681	0.821504	0.873233	0.845182	0.820416	0.871973	-0.000499171	-0.00319739	0.000578995	0.0634515	0.0556592	0.0709476	0.0520436	0.0452622	0.058033	0.0521288	0.0452659	0.0579913	8.5154e-05	-6.41743e-05	0.000426318	0.598326	0.561793	0.632034	0.850055	0.830755	0.874321	0.849828	0.830425	0.873885	-0.000226191	-0.00188298	0.000543101	0.0809815	0.0744266	0.0882474	0.0650268	0.0583752	0.071342	0.0650994	0.0584518	0.071424	7.26222e-05	-0.000115591	0.000418321
X - 24410	0.661228	0.60098	0.721476	0.868914	0.829516	0.908311	0.871494	0.832675	0.910312	0.00258007	0.000521915	0.00463823	0.0152025	0.0118916	0.0185134	0.0138826	0.0109449	0.0168204	0.0138656	0.010933	0.0167982	-1.70373e-05	-6.50002e-05	3.09257e-05	0.635352	0.598072	0.672631	0.8578	0.832476	0.883123	0.859843	0.834791	0.884894	0.00204296	0.000738715	0.0033472	0.044095	0.0388137	0.0493762	0.0370285	0.0327618	0.0412952	0.0369601	0.0327024	0.0412178	-6.84323e-05	-0.000198787	6.19224e-05	0.606575	0.575292	0.637858	0.847085	0.825241	0.86893	0.848383	0.826694	0.87007	0.00129733	0.000181869	0.00241279	0.0634386	0.0573881	0.069489	0.0520147	0.047177	0.0568523	0.0519855	0.0471511	0.05682	-2.90927e-05	-0.000200238	0.000142053	0.591479	0.562889	0.62007	0.852013	0.833652	0.870374	0.852676	0.83444	0.870912	0.000662788	-0.000325003	0.00165058	0.0813593	0.0748081	0.0879105	0.0648116	0.059601	0.0700222	0.0648454	0.0596303	0.0700604	3.37913e-05	-0.000168074	0.000235657	0.662199	0.577967	0.758025	0.864807	0.820823	0.915594	0.86738	0.823017	0.916556	0.00257306	-0.000736729	0.00811207	0.0151123	0.0102295	0.0197696	0.0138812	0.00959908	0.0181771	0.0138804	0.00956554	0.0182225	-8.80875e-07	-9.71017e-05	0.000125616	0.632917	0.582489	0.684916	0.854071	0.823017	0.886209	0.855708	0.824942	0.889571	0.00163724	-0.00177312	0.00523473	0.0443445	0.0379855	0.0524799	0.0375271	0.0323679	0.0443076	0.0375337	0.0323363	0.0442851	6.57519e-06	-0.000220193	0.00033366	0.604696	0.556261	0.651258	0.844435	0.817007	0.872817	0.845314	0.817892	0.8741	0.000879462	-0.00156061	0.00295574	0.0638093	0.0566087	0.0714364	0.0526238	0.0472194	0.0587335	0.0527206	0.0472599	0.0589153	9.6801e-05	-0.00013733	0.000602612	0.593109	0.555532	0.633991	0.849729	0.828958	0.872333	0.850046	0.829647	0.872835	0.000316783	-0.00144561	0.00173845	0.0817052	0.0742849	0.0898021	0.0654197	0.0586889	0.0727967	0.0655951	0.058791	0.0731926	0.000175318	-0.000134112	0.000812254
X - 24411	0.770335	0.721468	0.819201	0.868914	0.829516	0.908311	0.887097	0.8519	0.922295	0.018184	0.00979101	0.026577	0.0150308	0.0117671	0.0182945	0.0138826	0.0109449	0.0168204	0.0136613	0.0107713	0.0165512	-0.000221374	-0.000389091	-5.36573e-05	0.697146	0.662207	0.732085	0.8578	0.832476	0.883123	0.870037	0.846578	0.893496	0.0122371	0.00703641	0.0174378	0.0435538	0.0383758	0.0487318	0.0370285	0.0327618	0.0412952	0.0367415	0.0325105	0.0409725	-0.000286973	-0.000743404	0.000169459	0.665273	0.635239	0.695306	0.847085	0.825241	0.86893	0.856861	0.836075	0.877648	0.00977614	0.0053783	0.014174	0.0625693	0.0566498	0.0684887	0.0520147	0.047177	0.0568523	0.0518673	0.0470574	0.0566773	-0.000147308	-0.000753448	0.000458833	0.649962	0.622978	0.676947	0.852013	0.833652	0.870374	0.858562	0.840977	0.876147	0.00654847	0.00274203	0.0103549	0.0802211	0.0738174	0.0866247	0.0648116	0.059601	0.0700222	0.0646682	0.0594722	0.0698642	-0.000143393	-0.000861022	0.000574236	0.774067	0.698657	0.838439	0.866513	0.806911	0.913886	0.884342	0.830913	0.927906	0.0178285	0.00720206	0.0316228	0.0153975	0.0115026	0.0202405	0.0143186	0.0109124	0.0185381	0.0141126	0.0107589	0.0183287	-0.000206025	-0.000440517	3.86189e-05	0.696994	0.655929	0.750908	0.855998	0.826672	0.884361	0.867454	0.838767	0.89591	0.0114555	0.00608656	0.0173405	0.0446519	0.037335	0.0515376	0.0380106	0.0314455	0.0443223	0.037831	0.0310864	0.043897	-0.000179565	-0.000816167	0.000623379	0.665605	0.623877	0.706783	0.845011	0.80815	0.871285	0.85415	0.818564	0.877764	0.00913838	0.00451844	0.0139526	0.0638146	0.0554397	0.0713726	0.0530979	0.0463041	0.0588759	0.0530614	0.0470963	0.0595084	-3.64735e-05	-0.000749546	0.00133549	0.650491	0.613166	0.687504	0.849097	0.817638	0.87304	0.855088	0.824895	0.877845	0.00599048	-2.25146e-05	0.0101513	0.0813563	0.0736377	0.0896867	0.0659248	0.0593446	0.0724522	0.0658924	0.0597386	0.0723734	-3.23301e-05	-0.000931642	0.00173531
X - 24418	0.720849	0.663591	0.778107	0.868914	0.829516	0.908311	0.870632	0.830733	0.910532	0.00171888	-0.00456657	0.00800433	0.0151178	0.0118435	0.0183922	0.0138826	0.0109449	0.0168204	0.0138343	0.0109172	0.0167514	-4.8333e-05	-0.000180914	8.42476e-05	0.703294	0.669671	0.736917	0.8578	0.832476	0.883123	0.861229	0.836519	0.885939	0.00342906	-0.000347209	0.00720534	0.0432954	0.0381644	0.0484265	0.0370285	0.0327618	0.0412952	0.0365713	0.0323432	0.0407993	-0.000457215	-0.000866607	-4.78225e-05	0.676023	0.64626	0.705786	0.847085	0.825241	0.86893	0.849468	0.827963	0.870973	0.00238282	-0.000913135	0.00567878	0.0623484	0.056478	0.0682188	0.0520147	0.047177	0.0568523	0.0516736	0.0468536	0.0564937	-0.00034103	-0.000875051	0.000192992	0.671837	0.645165	0.69851	0.852013	0.833652	0.870374	0.85462	0.836601	0.87264	0.0026069	-0.000508591	0.0057224	0.0791213	0.0728098	0.0854327	0.0648116	0.059601	0.0700222	0.0645423	0.0593417	0.069743	-0.000269262	-0.000919784	0.00038126	0.719874	0.646843	0.799936	0.869734	0.809843	0.918336	0.871529	0.816221	0.922413	0.0017951	-0.00749266	0.0104824	0.0154388	0.0110342	0.0200755	0.0142126	0.010275	0.0183718	0.0141769	0.0101825	0.018377	-3.56853e-05	-0.000230723	0.000187425	0.701362	0.651215	0.744151	0.85901	0.82877	0.894703	0.86182	0.831409	0.897249	0.00281014	-0.00327629	0.00897548	0.044115	0.0380831	0.0510903	0.037864	0.0322654	0.0444768	0.0374676	0.0318579	0.0439727	-0.000396433	-0.000888279	0.00022491	0.674818	0.631943	0.711449	0.846406	0.818528	0.876689	0.848275	0.818577	0.877936	0.00186906	-0.00398217	0.00625638	0.0629359	0.0562303	0.0714529	0.0527392	0.0469964	0.0591432	0.0525159	0.0467412	0.0588594	-0.000223288	-0.000815646	0.000553132	0.670324	0.632551	0.703909	0.851858	0.825886	0.878536	0.853827	0.828165	0.878599	0.00196934	-0.00360177	0.00558688	0.0799577	0.0723175	0.0889927	0.0655953	0.059499	0.073155	0.0655011	0.0594695	0.072497	-9.42555e-05	-0.000923714	0.00104698
X - 24422	0.781233	0.731232	0.831234	0.868914	0.829516	0.908311	0.873645	0.834497	0.912793	0.00473158	-0.00308704	0.0125502	0.0150115	0.0117742	0.0182488	0.0138826	0.0109449	0.0168204	0.0137955	0.0108758	0.0167151	-8.71838e-05	-0.000212114	3.77462e-05	0.769308	0.740004	0.798613	0.8578	0.832476	0.883123	0.863814	0.839238	0.888389	0.00601392	0.0020158	0.010012	0.0430094	0.0379555	0.0480633	0.0370285	0.0327618	0.0412952	0.0368143	0.032572	0.0410565	-0.0002142	-0.000581927	0.000153527	0.738836	0.712455	0.765217	0.847085	0.825241	0.86893	0.85185	0.830534	0.873166	0.00476501	0.00127053	0.0082595	0.0617687	0.0559984	0.067539	0.0520147	0.047177	0.0568523	0.0519697	0.0471434	0.0567961	-4.49285e-05	-0.000522339	0.000432482	0.733077	0.709296	0.756857	0.852013	0.833652	0.870374	0.85657	0.838606	0.874535	0.00455722	0.0011587	0.00795574	0.0779549	0.0717691	0.0841406	0.0648116	0.059601	0.0700222	0.0647049	0.0595072	0.0699027	-0.000106642	-0.00069667	0.000483386	0.780717	0.709948	0.84982	0.87295	0.818984	0.923478	0.876888	0.825323	0.921182	0.00393774	-0.00690686	0.0156429	0.0149756	0.0112972	0.0196324	0.013842	0.0100945	0.0182759	0.0137593	0.0101015	0.0182005	-8.2654e-05	-0.000231548	4.88812e-05	0.768202	0.726789	0.805117	0.857852	0.820732	0.887948	0.863463	0.826998	0.891375	0.00561083	0.00162812	0.0102799	0.0427115	0.0363164	0.0497976	0.0368579	0.0316292	0.0424605	0.0366671	0.0314112	0.0422773	-0.000190807	-0.000592195	0.000413329	0.737066	0.704667	0.766945	0.845206	0.815149	0.875992	0.849566	0.821353	0.880417	0.00435941	-0.000291002	0.00872987	0.0615573	0.0536663	0.0686187	0.0520416	0.0458722	0.0577396	0.0520132	0.0457474	0.0579018	-2.84e-05	-0.000623409	0.000864858	0.73091	0.696979	0.755891	0.850324	0.82972	0.880182	0.854471	0.832256	0.884014	0.00414729	-0.00109006	0.00884451	0.0774844	0.07048	0.0847883	0.0647376	0.0592865	0.070493	0.0646832	0.0592377	0.0703511	-5.43734e-05	-0.000726463	0.00104633
X - 24425	0.487912	0.427639	0.548186	0.868914	0.829516	0.908311	0.868834	0.829496	0.908173	-7.89994e-05	-0.00146089	0.00130289	0.0152846	0.0119501	0.0186191	0.0138826	0.0109449	0.0168204	0.0138929	0.0109546	0.0168313	1.02914e-05	-1.50977e-05	3.56805e-05	0.523727	0.485264	0.562191	0.8578	0.832476	0.883123	0.858109	0.832839	0.883378	0.00030878	-0.000559251	0.00117681	0.0445967	0.0392324	0.049961	0.0370285	0.0327618	0.0412952	0.0369756	0.0327128	0.0412385	-5.28428e-05	-0.000121662	1.59768e-05	0.52515	0.492729	0.557572	0.847085	0.825241	0.86893	0.847528	0.825738	0.869318	0.000442741	-0.000327601	0.00121308	0.064143	0.0579927	0.0702933	0.0520147	0.047177	0.0568523	0.0519377	0.0471048	0.0567706	-7.69628e-05	-0.000177426	2.35005e-05	0.508501	0.479397	0.537604	0.852013	0.833652	0.870374	0.852249	0.83392	0.870579	0.000236285	-0.000456275	0.000928844	0.0821615	0.0755062	0.0888169	0.0648116	0.059601	0.0700222	0.064784	0.0595746	0.0699935	-2.75373e-05	-0.000158466	0.000103391	0.484878	0.409161	0.584833	0.870892	0.823506	0.917794	0.870361	0.820661	0.916317	-0.000530599	-0.00540893	0.00316642	0.0150684	0.0110758	0.0195759	0.0137289	0.00992017	0.0177229	0.0137506	0.00990898	0.0177894	2.16735e-05	-1.86513e-05	9.4052e-05	0.494479	0.432124	0.55946	0.856319	0.823657	0.888782	0.856028	0.823165	0.887485	-0.000291116	-0.00295151	0.00163708	0.0445817	0.0378276	0.0513162	0.0372591	0.031701	0.0430318	0.0372434	0.0316951	0.0429504	-1.57364e-05	-0.000180152	0.000265357	0.495773	0.430137	0.550375	0.84574	0.821511	0.87159	0.845588	0.819895	0.872	-0.000152469	-0.00269213	0.00136525	0.0641313	0.0563229	0.0716216	0.0523204	0.0471725	0.0575007	0.0523127	0.0470299	0.0578106	-7.65653e-06	-0.000253014	0.000401282	0.490175	0.443111	0.518477	0.850867	0.830186	0.875935	0.850376	0.829406	0.874074	-0.000491254	-0.00337523	0.000745185	0.0824052	0.0738544	0.0904623	0.0654025	0.0591907	0.0721023	0.065493	0.059347	0.0721967	9.04678e-05	-0.00014963	0.000677214
X - 24431	0.569817	0.500059	0.639575	0.868914	0.829516	0.908311	0.866871	0.826868	0.906874	-0.0020425	-0.00388988	-0.000195111	0.0152594	0.0119366	0.0185823	0.0138826	0.0109449	0.0168204	0.0138678	0.0109325	0.0168031	-1.48189e-05	-5.3053e-05	2.34151e-05	0.614092	0.57511	0.653074	0.8578	0.832476	0.883123	0.857957	0.832707	0.883207	0.000157177	-0.000989949	0.0013043	0.0441919	0.0389018	0.049482	0.0370285	0.0327618	0.0412952	0.0369491	0.032687	0.0412112	-7.93985e-05	-0.000193765	3.4968e-05	0.613311	0.581733	0.64489	0.847085	0.825241	0.86893	0.847548	0.825809	0.869286	0.000462469	-0.000515407	0.00144035	0.0634471	0.0574034	0.0694908	0.0520147	0.047177	0.0568523	0.0519569	0.04712	0.0567938	-5.77866e-05	-0.000210525	9.49514e-05	0.597692	0.56868	0.626704	0.852013	0.833652	0.870374	0.852245	0.833971	0.870519	0.000231922	-0.000696884	0.00116073	0.0812501	0.0747148	0.0877853	0.0648116	0.059601	0.0700222	0.064874	0.059656	0.070092	6.24329e-05	-0.00012999	0.000254856	0.570204	0.47278	0.677336	0.865608	0.808998	0.914556	0.862996	0.80547	0.913501	-0.00261191	-0.00974767	0.000557434	0.0151755	0.010828	0.0187763	0.0139179	0.010005	0.0175471	0.0139124	0.0099661	0.0175198	-5.55204e-06	-6.96885e-05	9.90321e-05	0.61415	0.55618	0.663353	0.857391	0.8207	0.89316	0.857043	0.821621	0.892301	-0.000348669	-0.00544117	0.00175955	0.0442392	0.0369982	0.050751	0.0371402	0.0310828	0.0430792	0.0371133	0.0311406	0.0430772	-2.69893e-05	-0.000263089	0.000426329	0.614914	0.569854	0.652753	0.846856	0.809224	0.878807	0.847005	0.809525	0.878105	0.000149016	-0.00192542	0.00167141	0.0636156	0.0560372	0.0727765	0.0522984	0.0462805	0.0603198	0.0523057	0.0464582	0.0603103	7.37892e-06	-0.000211634	0.000553362	0.598997	0.55942	0.630619	0.850931	0.822486	0.877928	0.850839	0.822712	0.877852	-9.16324e-05	-0.00249709	0.00110298	0.0813183	0.0731317	0.08998	0.0651708	0.0585166	0.0734747	0.0653311	0.058727	0.0734641	0.000160315	-9.83456e-05	0.0012231
X - 24432	0.529699	0.45817	0.601228	0.868914	0.829516	0.908311	0.869095	0.829761	0.90843	0.00018186	5.28498e-07	0.000363192	0.0152739	0.0119441	0.0186036	0.0138826	0.0109449	0.0168204	0.0138837	0.0109457	0.0168216	1.01834e-06	-2.12419e-06	4.16088e-06	0.571878	0.532541	0.611216	0.8578	0.832476	0.883123	0.857841	0.832526	0.883155	4.07756e-05	-6.71953e-05	0.000148747	0.0444515	0.0391147	0.0497882	0.0370285	0.0327618	0.0412952	0.0370313	0.0327645	0.0412982	2.85583e-06	-5.61366e-06	1.13253e-05	0.586598	0.554241	0.618954	0.847085	0.825241	0.86893	0.847081	0.825237	0.868926	-3.99032e-06	-9.40557e-05	8.6075e-05	0.0637938	0.0576932	0.0698944	0.0520147	0.047177	0.0568523	0.0520193	0.0471815	0.0568572	4.66761e-06	-6.80403e-06	1.61392e-05	0.574777	0.545504	0.604051	0.852013	0.833652	0.870374	0.852005	0.833641	0.870369	-8.21189e-06	-9.24444e-05	7.60206e-05	0.0816651	0.0750691	0.088261	0.0648116	0.059601	0.0700222	0.0648099	0.0595996	0.0700202	-1.71732e-06	-1.57485e-05	1.23139e-05	0.529154	0.437771	0.604655	0.869562	0.815061	0.916131	0.869329	0.815161	0.916671	-0.000232328	-0.00418369	0.00291238	0.0154051	0.0119437	0.0200902	0.0140155	0.0108	0.0182407	0.0140238	0.0108331	0.0182434	8.23484e-06	-2.03733e-05	7.49234e-05	0.569592	0.515935	0.622459	0.857757	0.820991	0.889532	0.857359	0.819392	0.889582	-0.000397274	-0.0035743	0.0011829	0.0447369	0.0377154	0.0522978	0.0374223	0.0326474	0.0428157	0.037468	0.0326907	0.0428305	4.57205e-05	-3.94426e-05	0.000258808	0.584928	0.544423	0.629789	0.847228	0.819614	0.876126	0.846841	0.819126	0.876036	-0.000386989	-0.00267892	0.000403808	0.0643686	0.0573273	0.071433	0.052635	0.0474897	0.0583102	0.0527125	0.0476842	0.0583871	7.75618e-05	-3.39603e-05	0.000522999	0.573394	0.539354	0.611471	0.851804	0.833258	0.874696	0.851379	0.832607	0.874471	-0.000425344	-0.00326165	0.000344094	0.0822668	0.074299	0.0887489	0.065503	0.0594794	0.0718556	0.0656001	0.0596416	0.0719769	9.71069e-05	-3.55372e-05	0.000582931
X - 24456	0.7477	0.691586	0.803814	0.868914	0.829516	0.908311	0.872427	0.833711	0.911144	0.00351378	0.000993264	0.00603429	0.0151411	0.01185	0.0184323	0.0138826	0.0109449	0.0168204	0.0138041	0.0108798	0.0167283	-7.85715e-05	-0.000153615	-3.52822e-06	0.688689	0.653156	0.724222	0.8578	0.832476	0.883123	0.859851	0.834677	0.885025	0.00205125	0.000108639	0.00399386	0.043812	0.0385886	0.0490354	0.0370285	0.0327618	0.0412952	0.0368354	0.032585	0.0410857	-0.000193149	-0.000378485	-7.81225e-06	0.650025	0.619411	0.680638	0.847085	0.825241	0.86893	0.848366	0.826685	0.870047	0.00128117	-0.000474059	0.00303641	0.0631721	0.0571822	0.069162	0.0520147	0.047177	0.0568523	0.0519917	0.0471545	0.0568288	-2.29711e-05	-0.000277517	0.000231575	0.645659	0.618618	0.6727	0.852013	0.833652	0.870374	0.85289	0.834565	0.871216	0.000877088	-0.000735656	0.00248983	0.0806931	0.0742382	0.087148	0.0648116	0.059601	0.0700222	0.0647347	0.0595231	0.0699463	-7.68726e-05	-0.000389288	0.000235543	0.751503	0.693642	0.826853	0.870959	0.826586	0.915952	0.874005	0.828576	0.918737	0.00304603	-6.94685e-05	0.00820838	0.0150418	0.0101396	0.0198772	0.0137786	0.00951388	0.0186014	0.0137064	0.00940565	0.0185225	-7.22438e-05	-0.000224841	3.51111e-05	0.690408	0.645326	0.731814	0.857275	0.823724	0.887951	0.858797	0.824553	0.888453	0.00152203	-0.00160519	0.00404699	0.0432785	0.0350423	0.0503196	0.0367121	0.0299515	0.0438068	0.0365507	0.0297588	0.0436109	-0.000161348	-0.000480822	9.21928e-05	0.650251	0.614418	0.684631	0.84675	0.821402	0.869312	0.847579	0.821898	0.871311	0.000829208	-0.0022272	0.00253657	0.0625297	0.0522079	0.0702903	0.0517221	0.0455069	0.0588452	0.0517447	0.0453799	0.0589383	2.26501e-05	-0.000246905	0.000411065	0.647434	0.618623	0.678065	0.851646	0.833033	0.873012	0.852161	0.83379	0.871421	0.000514626	-0.00304518	0.00218826	0.0802999	0.0708946	0.0887922	0.0647491	0.0579145	0.0724257	0.0647348	0.0578149	0.0724883	-1.43315e-05	-0.000374479	0.000597866
X - 24457	0.631753	0.566955	0.696551	0.868914	0.829516	0.908311	0.869159	0.829852	0.908466	0.000245621	-0.00100814	0.00149938	0.0152567	0.0119328	0.0185808	0.0138826	0.0109449	0.0168204	0.0138788	0.0109417	0.0168159	-3.85196e-06	-2.85734e-05	2.08695e-05	0.609598	0.571815	0.64738	0.8578	0.832476	0.883123	0.857893	0.832578	0.883208	9.29846e-05	-0.000664725	0.000850694	0.0443983	0.0390766	0.0497199	0.0370285	0.0327618	0.0412952	0.0370027	0.0327362	0.0412692	-2.58005e-05	-0.000107662	5.60607e-05	0.590906	0.558971	0.622841	0.847085	0.825241	0.86893	0.847141	0.825332	0.86895	5.62182e-05	-0.000624609	0.000737045	0.0639221	0.057821	0.0700231	0.0520147	0.047177	0.0568523	0.0520673	0.0472269	0.0569077	5.26612e-05	-5.95301e-05	0.000164852	0.597935	0.569786	0.626083	0.852013	0.833652	0.870374	0.85212	0.833781	0.870458	0.000106527	-0.000511953	0.000725007	0.0816569	0.0750756	0.0882383	0.0648116	0.059601	0.0700222	0.0648072	0.0595968	0.0700177	-4.33692e-06	-0.000141351	0.000132678	0.638687	0.554129	0.701744	0.866573	0.817574	0.911237	0.86672	0.81891	0.911	0.000146952	-0.0017554	0.00237827	0.0152406	0.0115593	0.0186712	0.0139384	0.0104867	0.017117	0.0139392	0.01049	0.0171326	8.24709e-07	-4.0224e-05	3.489e-05	0.615382	0.560927	0.660619	0.853518	0.818578	0.886614	0.853435	0.818755	0.886787	-8.39077e-05	-0.00167099	0.00104663	0.0442236	0.0371266	0.0500128	0.0372735	0.0321554	0.0422913	0.0372681	0.0321599	0.0422228	-5.42928e-06	-0.000135533	0.000191915	0.596781	0.557128	0.634822	0.842499	0.815993	0.869146	0.842354	0.815982	0.869118	-0.00014462	-0.0017375	0.0010034	0.0637226	0.0563548	0.0700458	0.0525695	0.046597	0.0577455	0.0526561	0.0467126	0.0577599	8.65774e-05	-5.93473e-05	0.000640993	0.603056	0.565119	0.637378	0.848358	0.821386	0.872799	0.848151	0.82159	0.872643	-0.000206204	-0.00210098	0.000648223	0.0817225	0.0737385	0.0897658	0.0656596	0.0593766	0.0718312	0.0657193	0.0593547	0.0718212	5.9691e-05	-0.000134735	0.000644439
X - 24462	0.703199	0.650303	0.756094	0.868914	0.829516	0.908311	0.872167	0.834301	0.910033	0.00325344	-0.000583201	0.00709008	0.0151729	0.0118785	0.0184673	0.0138826	0.0109449	0.0168204	0.0138981	0.010959	0.0168372	1.54302e-05	-4.18549e-05	7.27153e-05	0.672235	0.638923	0.705547	0.8578	0.832476	0.883123	0.859159	0.834274	0.884044	0.00135912	-0.00075609	0.00347433	0.0439764	0.0387526	0.0492001	0.0370285	0.0327618	0.0412952	0.0370827	0.032815	0.0413504	5.41911e-05	-0.000137334	0.000245716	0.655392	0.626786	0.683998	0.847085	0.825241	0.86893	0.848667	0.827181	0.870152	0.0015817	-0.00035277	0.00351617	0.063165	0.0572041	0.069126	0.0520147	0.047177	0.0568523	0.052197	0.0473559	0.0570381	0.000182323	-8.38688e-05	0.000448514	0.663503	0.638385	0.68862	0.852013	0.833652	0.870374	0.853896	0.8358	0.871992	0.00188263	0.000165655	0.0035996	0.0802918	0.0739011	0.0866825	0.0648116	0.059601	0.0700222	0.0648805	0.0596757	0.0700854	6.89631e-05	-0.000262461	0.000400387	0.708093	0.636922	0.774633	0.868381	0.819114	0.918208	0.8714	0.822643	0.922197	0.00301851	-0.00204723	0.00949547	0.0148489	0.0108182	0.0187883	0.0136573	0.010054	0.0175303	0.0136724	0.010065	0.0175414	1.50624e-05	-6.56298e-05	0.000125553	0.674085	0.632105	0.723615	0.857823	0.823611	0.891012	0.858826	0.824497	0.889758	0.0010031	-0.00169693	0.00432628	0.043485	0.0376859	0.0495559	0.0368219	0.0316347	0.0422126	0.036895	0.0317202	0.0422794	7.31133e-05	-0.000156572	0.00051056	0.65639	0.626907	0.693793	0.847105	0.819525	0.875008	0.848257	0.821131	0.875844	0.00115174	-0.000972142	0.00313222	0.0623194	0.0549864	0.0690041	0.0516791	0.0447455	0.0569579	0.051908	0.0449576	0.0569488	0.000228886	-9.61425e-05	0.000751831	0.664773	0.638575	0.695188	0.85111	0.83349	0.876956	0.852572	0.835066	0.878668	0.00146252	-0.000708879	0.00326294	0.0795688	0.0723668	0.0881382	0.0647296	0.0577715	0.0720621	0.0648885	0.0580032	0.0720989	0.000158896	-0.000192402	0.000976609
X - 24473	0.691236	0.63978	0.742691	0.868914	0.829516	0.908311	0.874746	0.836105	0.913386	0.00583207	0.000105542	0.0115586	0.0151989	0.0118939	0.018504	0.0138826	0.0109449	0.0168204	0.0138273	0.0109044	0.0167503	-5.53055e-05	-0.000158352	4.7741e-05	0.662562	0.630028	0.695096	0.8578	0.832476	0.883123	0.861152	0.835927	0.886376	0.00335183	-0.000196492	0.00690015	0.0441662	0.0388997	0.0494327	0.0370285	0.0327618	0.0412952	0.0368262	0.0325881	0.0410643	-0.000202282	-0.000502453	9.78887e-05	0.644739	0.616263	0.673215	0.847085	0.825241	0.86893	0.850809	0.829228	0.87239	0.00372389	0.000637301	0.00681047	0.0633841	0.057375	0.0693931	0.0520147	0.047177	0.0568523	0.051802	0.0469878	0.0566163	-0.000212634	-0.00064793	0.000222662	0.643222	0.617921	0.668523	0.852013	0.833652	0.870374	0.855227	0.837086	0.873368	0.00321381	0.000413791	0.00601383	0.0809393	0.0744673	0.0874112	0.0648116	0.059601	0.0700222	0.064413	0.0592245	0.0696015	-0.000398592	-0.000938946	0.000141762	0.695855	0.618298	0.753052	0.865231	0.809446	0.907258	0.870963	0.818171	0.913084	0.00573169	-0.00143405	0.0130311	0.0151259	0.0106308	0.0191746	0.0138428	0.0101232	0.0176681	0.0137908	0.010109	0.0176582	-5.20722e-05	-0.000165101	8.02728e-05	0.664114	0.626071	0.702196	0.855028	0.820727	0.891388	0.858012	0.823193	0.893583	0.00298456	-0.00131584	0.00665198	0.0445805	0.0380139	0.0520745	0.0375152	0.0320014	0.0435098	0.0373432	0.0318078	0.0433141	-0.000171961	-0.000478537	0.000204698	0.645103	0.610271	0.682117	0.843009	0.81315	0.874598	0.846246	0.816322	0.878546	0.00323738	-0.000275827	0.00692707	0.0638575	0.0576574	0.0702375	0.0527453	0.0463216	0.05847	0.0525851	0.0461915	0.0583016	-0.000160201	-0.000638406	0.000678672	0.643587	0.614123	0.681084	0.848238	0.822423	0.872528	0.851109	0.82563	0.875538	0.00287112	-0.00105042	0.00626906	0.0816044	0.0737798	0.0901815	0.0657628	0.0589641	0.071962	0.0654415	0.0590358	0.0716425	-0.000321301	-0.000838577	0.000685097
X - 24474	0.641828	0.586244	0.697412	0.868914	0.829516	0.908311	0.869492	0.830174	0.90881	0.000578679	6.1533e-05	0.00109582	0.0152543	0.0119288	0.0185798	0.0138826	0.0109449	0.0168204	0.0138751	0.0109387	0.0168116	-7.48624e-06	-2.02393e-05	5.26681e-06	0.566107	0.530266	0.601948	0.8578	0.832476	0.883123	0.857927	0.832623	0.883232	0.000127679	-0.000252989	0.000508346	0.0445208	0.0391764	0.0498652	0.0370285	0.0327618	0.0412952	0.0370414	0.0327746	0.0413081	1.28576e-05	-2.21664e-05	4.78817e-05	0.563871	0.533851	0.593891	0.847085	0.825241	0.86893	0.847206	0.825379	0.869033	0.000120701	-0.000213811	0.000455213	0.0640024	0.0578824	0.0701224	0.0520147	0.047177	0.0568523	0.0520373	0.0471999	0.0568747	2.26442e-05	-2.59585e-05	7.12469e-05	0.568955	0.541984	0.595926	0.852013	0.833652	0.870374	0.852146	0.833804	0.870488	0.000132891	-0.000167445	0.000433226	0.0818678	0.0752566	0.0884789	0.0648116	0.059601	0.0700222	0.0648275	0.0596175	0.0700375	1.5879e-05	-4.63658e-05	7.81237e-05	0.647328	0.586491	0.703846	0.868224	0.811843	0.928966	0.86858	0.813078	0.928979	0.000356498	-0.00316985	0.00300774	0.0154538	0.0110002	0.0202476	0.0141176	0.0100908	0.0186279	0.0141151	0.0101086	0.0186241	-2.45221e-06	-6.17377e-05	4.29194e-05	0.572085	0.528808	0.61769	0.855266	0.825338	0.884815	0.855035	0.825628	0.884755	-0.000231141	-0.00182845	0.000799926	0.04438	0.0378673	0.0512194	0.0371807	0.0321926	0.0417076	0.0372321	0.0321982	0.04183	5.14822e-05	-3.65631e-05	0.000284163	0.565871	0.532559	0.605701	0.843175	0.819816	0.874327	0.842895	0.819463	0.874433	-0.00027911	-0.00202638	0.000582629	0.0641471	0.0563681	0.0723799	0.0525313	0.0465983	0.0585506	0.052621	0.0466454	0.0585277	8.96925e-05	-2.18644e-05	0.000387526	0.570047	0.530087	0.606834	0.849042	0.829706	0.878062	0.84877	0.829737	0.877882	-0.00027138	-0.00168601	0.000549664	0.0820645	0.0744351	0.0904304	0.0652774	0.0599984	0.0714798	0.0653895	0.060041	0.0716481	0.000112056	-2.29194e-05	0.000561876
X - 24475	0.575523	0.509271	0.641776	0.868914	0.829516	0.908311	0.871782	0.833199	0.910365	0.0028686	0.00020529	0.00553191	0.015273	0.0119417	0.0186043	0.0138826	0.0109449	0.0168204	0.013879	0.010943	0.016815	-3.62732e-06	-5.67246e-05	4.947e-05	0.529605	0.489176	0.570033	0.8578	0.832476	0.883123	0.859076	0.833976	0.884176	0.00127636	-0.00052436	0.00307707	0.0445676	0.0392096	0.0499257	0.0370285	0.0327618	0.0412952	0.0370595	0.032791	0.041328	3.09699e-05	-0.000131797	0.000193737	0.52511	0.491673	0.558547	0.847085	0.825241	0.86893	0.849035	0.827492	0.870579	0.00195019	0.000358592	0.00354179	0.0640975	0.0579556	0.0702394	0.0520147	0.047177	0.0568523	0.0521176	0.0472765	0.0569587	0.000102924	-0.000114542	0.00032039	0.525587	0.495818	0.555355	0.852013	0.833652	0.870374	0.853574	0.835465	0.871684	0.00156119	0.000124706	0.00299768	0.0820931	0.0754486	0.0887375	0.0648116	0.059601	0.0700222	0.0649146	0.0597013	0.0701279	0.000103006	-0.000161237	0.000367248	0.568275	0.484339	0.658883	0.865429	0.818911	0.926297	0.867694	0.821441	0.92708	0.00226511	-0.000873535	0.00833327	0.0150659	0.0103471	0.0191163	0.0138319	0.0100138	0.017482	0.0138395	0.0100247	0.0175209	7.57971e-06	-3.80232e-05	0.000108824	0.52691	0.471293	0.574731	0.858225	0.827161	0.889957	0.859196	0.828195	0.891072	0.000970073	-0.00148225	0.00382894	0.0442913	0.0379559	0.0509689	0.0371079	0.0323397	0.042405	0.0371786	0.0324283	0.0425532	7.06504e-05	-0.000127939	0.000495861	0.522578	0.478616	0.563114	0.847269	0.821752	0.876834	0.848823	0.824705	0.87944	0.00155367	-0.000454067	0.00408325	0.0640967	0.0567321	0.0717949	0.0523709	0.0471869	0.0589339	0.0525216	0.0473402	0.0589392	0.00015064	-0.00012856	0.00103047	0.524374	0.479061	0.564885	0.851805	0.828793	0.875997	0.852979	0.830563	0.878176	0.00117451	-0.000649888	0.00352988	0.0820454	0.0756418	0.0912881	0.065087	0.0597794	0.0715886	0.0652384	0.0598401	0.0718561	0.000151341	-0.000126798	0.000931196
X - 24494	0.751011	0.693468	0.808555	0.868914	0.829516	0.908311	0.874501	0.836195	0.912806	0.00558704	0.00146033	0.00971374	0.0150038	0.0117537	0.0182539	0.0138826	0.0109449	0.0168204	0.0138432	0.0109191	0.0167673	-3.94405e-05	-0.000159986	8.11048e-05	0.710341	0.675003	0.745679	0.8578	0.832476	0.883123	0.859685	0.834454	0.884915	0.00188513	-0.000620737	0.004391	0.0433246	0.0382023	0.0484469	0.0370285	0.0327618	0.0412952	0.036882	0.0326285	0.0411355	-0.00014653	-0.000402526	0.000109467	0.682344	0.651672	0.713015	0.847085	0.825241	0.86893	0.848679	0.826953	0.870404	0.00159362	-0.000622223	0.00380947	0.0622586	0.0564106	0.0681066	0.0520147	0.047177	0.0568523	0.0519798	0.0471415	0.056818	-3.48684e-05	-0.000375081	0.000305344	0.680549	0.653267	0.70783	0.852013	0.833652	0.870374	0.853416	0.835052	0.87178	0.00140273	-0.000657556	0.00346301	0.0789538	0.0726806	0.0852269	0.0648116	0.059601	0.0700222	0.0646855	0.0594768	0.0698943	-0.00012606	-0.000545655	0.000293535	0.754904	0.6826	0.827635	0.869138	0.817499	0.922841	0.873941	0.823789	0.926222	0.0048024	-0.00015488	0.0102987	0.0152618	0.0117453	0.0190097	0.0141744	0.0106735	0.017605	0.0141316	0.010658	0.0175493	-4.27307e-05	-0.000186115	0.000147437	0.712044	0.676503	0.753844	0.859182	0.828511	0.890545	0.860482	0.829533	0.891786	0.00130019	-0.00293999	0.00433495	0.0435969	0.0374064	0.0505628	0.0373874	0.0320665	0.0432213	0.0372606	0.0318938	0.043149	-0.000126805	-0.000402349	0.000198424	0.681956	0.645411	0.716318	0.848618	0.815898	0.880959	0.849475	0.817821	0.882521	0.000856795	-0.00361545	0.00358268	0.0623792	0.0557096	0.0709815	0.0521726	0.0461215	0.0594875	0.0522003	0.0464018	0.0593434	2.77512e-05	-0.000371206	0.000567855	0.680557	0.64378	0.716162	0.852998	0.823037	0.878621	0.85377	0.824179	0.881133	0.000771525	-0.00278205	0.00318129	0.0788597	0.071863	0.0859014	0.0648835	0.0585193	0.0722219	0.0648577	0.0586204	0.0720865	-2.57915e-05	-0.000577242	0.000582134
X - 24518	0.806339	0.758876	0.853803	0.868914	0.829516	0.908311	0.885676	0.849863	0.921489	0.0167624	0.00837638	0.0251485	0.0147149	0.0115339	0.0178959	0.0138826	0.0109449	0.0168204	0.01376	0.0108542	0.0166657	-0.000122662	-0.000345429	0.000100104	0.755668	0.723651	0.787686	0.8578	0.832476	0.883123	0.868393	0.84459	0.892197	0.0105937	0.00520128	0.015986	0.0422704	0.037301	0.0472398	0.0370285	0.0327618	0.0412952	0.0367884	0.0325372	0.0410396	-0.000240071	-0.000755778	0.000275635	0.738239	0.710581	0.765897	0.847085	0.825241	0.86893	0.858111	0.837605	0.878618	0.0110261	0.00645687	0.0155954	0.0605599	0.0549119	0.0662078	0.0520147	0.047177	0.0568523	0.0516528	0.046822	0.0564835	-0.000361878	-0.00103261	0.000308853	0.731482	0.706793	0.75617	0.852013	0.833652	0.870374	0.860916	0.843423	0.878409	0.00890307	0.00495192	0.0128542	0.0770143	0.070932	0.0830965	0.0648116	0.059601	0.0700222	0.0642378	0.0590301	0.0694456	-0.000573734	-0.00137943	0.000231962	0.803536	0.746703	0.85691	0.866937	0.818899	0.910738	0.884132	0.843553	0.924823	0.0171945	0.0062383	0.0287956	0.0148543	0.0107473	0.0191815	0.0140509	0.0102071	0.0181628	0.0139655	0.0101981	0.0178649	-8.53854e-05	-0.000382179	0.000221932	0.75228	0.709029	0.790203	0.856347	0.823271	0.882205	0.866681	0.833782	0.891823	0.0103345	0.00386422	0.0171266	0.0427504	0.0361883	0.0499567	0.0376204	0.0322853	0.0434204	0.0374922	0.03228	0.0435387	-0.00012818	-0.000647966	0.000671635	0.737912	0.69883	0.773603	0.845614	0.812975	0.868478	0.856607	0.826043	0.878089	0.0109927	0.00435184	0.0174565	0.0607125	0.0540605	0.067396	0.0524742	0.0476933	0.0582905	0.052215	0.0475713	0.0578567	-0.000259207	-0.000998616	0.000864744	0.731745	0.694002	0.763972	0.850776	0.824782	0.874563	0.859706	0.835368	0.88287	0.00893016	0.0027528	0.0134569	0.0772267	0.0700583	0.084492	0.0653925	0.0607964	0.0722513	0.0648905	0.0599382	0.0716996	-0.000502042	-0.0013612	0.000810826
X - 24544	0.582802	0.522699	0.642906	0.868914	0.829516	0.908311	0.869037	0.829753	0.908321	0.000123488	-0.00107477	0.00132175	0.0152622	0.0119379	0.0185865	0.0138826	0.0109449	0.0168204	0.0138959	0.0109567	0.0168351	1.32868e-05	-1.6035e-05	4.26086e-05	0.567761	0.530352	0.60517	0.8578	0.832476	0.883123	0.857094	0.83171	0.882478	-0.00070575	-0.00159607	0.00018457	0.0445089	0.0391787	0.049839	0.0370285	0.0327618	0.0412952	0.0370386	0.0327707	0.0413065	1.01022e-05	-8.28543e-05	0.000103059	0.58528	0.554059	0.616502	0.847085	0.825241	0.86893	0.84683	0.824989	0.868671	-0.00025494	-0.0010053	0.000495419	0.0638148	0.0577319	0.0698977	0.0520147	0.047177	0.0568523	0.0519905	0.0471531	0.0568279	-2.41499e-05	-0.000151726	0.000103427	0.596716	0.56884	0.624592	0.852013	0.833652	0.870374	0.851954	0.833565	0.870342	-5.94021e-05	-0.000726431	0.000607627	0.0814221	0.0748718	0.0879724	0.0648116	0.059601	0.0700222	0.0647306	0.0595229	0.0699382	-8.10077e-05	-0.000236701	7.46858e-05	0.577978	0.487615	0.649354	0.867853	0.81559	0.924491	0.867698	0.816792	0.924381	-0.000155907	-0.00289893	0.00182229	0.0151804	0.0105573	0.0195227	0.0139012	0.00987105	0.0179757	0.0139206	0.00986273	0.0179903	1.94384e-05	-2.01699e-05	8.48842e-05	0.568204	0.514162	0.620847	0.857405	0.817065	0.887992	0.856437	0.816365	0.887077	-0.000968021	-0.00515113	0.000508986	0.0448284	0.0393103	0.0514106	0.037513	0.0324765	0.0423788	0.0375686	0.0325745	0.0423628	5.55268e-05	-6.38801e-05	0.000295035	0.584232	0.53547	0.624012	0.84732	0.818165	0.876262	0.846738	0.817976	0.875938	-0.000581829	-0.00391873	0.000469651	0.0641473	0.0569221	0.073061	0.0525936	0.0471064	0.0601441	0.0526551	0.0472287	0.0601787	6.14555e-05	-0.000111516	0.000389515	0.596028	0.555008	0.628323	0.852236	0.82818	0.875946	0.851838	0.828347	0.875962	-0.000398299	-0.0027747	0.000540812	0.0820123	0.0738379	0.0905793	0.0655258	0.0593984	0.0736952	0.0655598	0.0594518	0.0736594	3.40297e-05	-0.000181805	0.000464679
X - 24546	0.564874	0.50107	0.628678	0.868914	0.829516	0.908311	0.868931	0.829547	0.908315	1.74479e-05	-0.000235544	0.00027044	0.0152772	0.0119468	0.0186076	0.0138826	0.0109449	0.0168204	0.0138869	0.0109487	0.0168251	4.2429e-06	-3.62624e-06	1.2112e-05	0.552955	0.513955	0.591956	0.8578	0.832476	0.883123	0.857834	0.832516	0.883151	3.38316e-05	-0.000146811	0.000214474	0.0445504	0.0392021	0.0498987	0.0370285	0.0327618	0.0412952	0.0370336	0.0327668	0.0413004	5.13721e-06	-1.54049e-05	2.56793e-05	0.558964	0.526534	0.591394	0.847085	0.825241	0.86893	0.84713	0.825297	0.868962	4.46644e-05	-0.00011969	0.000209018	0.0640132	0.0578918	0.0701347	0.0520147	0.047177	0.0568523	0.0520192	0.0471814	0.0568569	4.50539e-06	-2.33473e-05	3.23581e-05	0.570319	0.541696	0.598942	0.852013	0.833652	0.870374	0.852107	0.833753	0.870461	9.39895e-05	-5.30899e-05	0.000241069	0.0818378	0.0752294	0.0884463	0.0648116	0.059601	0.0700222	0.0648035	0.0595933	0.0700137	-8.0563e-06	-4.18256e-05	2.5713e-05	0.558978	0.478313	0.634304	0.866795	0.822247	0.915126	0.866552	0.821877	0.914006	-0.000243561	-0.00174761	0.000982238	0.0153207	0.0110726	0.0199627	0.0139864	0.0104706	0.0181716	0.0139971	0.0104675	0.0182001	1.06938e-05	-3.19329e-05	8.32182e-05	0.5517	0.500944	0.597139	0.85689	0.820027	0.887834	0.85657	0.819079	0.887245	-0.000320102	-0.00162781	0.000315021	0.045152	0.0398037	0.052581	0.0377592	0.0335989	0.0434279	0.0377992	0.0336089	0.0434316	3.99862e-05	-4.62752e-05	0.00023237	0.557577	0.510695	0.602403	0.845589	0.81901	0.874958	0.845265	0.818755	0.874836	-0.00032399	-0.00162258	0.000352128	0.0648135	0.0574863	0.0730771	0.0530136	0.04698	0.059722	0.0530802	0.0470504	0.0597655	6.66249e-05	-5.49615e-05	0.000347053	0.570654	0.535682	0.605558	0.850854	0.82993	0.872464	0.850621	0.82987	0.872345	-0.000233325	-0.00115523	0.000357123	0.0827226	0.075363	0.0917511	0.0659035	0.0578884	0.073404	0.065974	0.0579021	0.0735635	7.05009e-05	-3.94319e-05	0.00037935
X - 24549	0.504229	0.435279	0.573178	0.868914	0.829516	0.908311	0.868654	0.829185	0.908124	-0.000259012	-0.000696284	0.000178259	0.0152735	0.0119424	0.0186047	0.0138826	0.0109449	0.0168204	0.0138818	0.0109441	0.0168195	-8.35325e-07	-1.42286e-05	1.2558e-05	0.50528	0.46518	0.54538	0.8578	0.832476	0.883123	0.857476	0.832125	0.882827	-0.000323676	-0.000582405	-6.49472e-05	0.0445747	0.0392166	0.0499327	0.0370285	0.0327618	0.0412952	0.0370172	0.0327501	0.0412844	-1.12627e-05	-4.01332e-05	1.76077e-05	0.515301	0.482056	0.548547	0.847085	0.825241	0.86893	0.846769	0.824897	0.868641	-0.000316207	-0.000547137	-8.52785e-05	0.0640975	0.0579567	0.0702382	0.0520147	0.047177	0.0568523	0.0520033	0.047165	0.0568416	-1.13759e-05	-4.65216e-05	2.37699e-05	0.53417	0.504342	0.563999	0.852013	0.833652	0.870374	0.851841	0.833465	0.870217	-0.000172382	-0.000377222	3.24582e-05	0.0819805	0.0753456	0.0886153	0.0648116	0.059601	0.0700222	0.0647991	0.0595888	0.0700094	-1.25321e-05	-5.31035e-05	2.80393e-05	0.4977	0.382288	0.60242	0.858193	0.801844	0.902444	0.857376	0.800725	0.90318	-0.000817429	-0.00519075	0.00216993	0.0153297	0.0116741	0.019948	0.0140421	0.0109368	0.0182038	0.0140521	0.0109788	0.0181944	1.00202e-05	-5.67258e-05	7.84055e-05	0.507267	0.454809	0.560567	0.854903	0.825962	0.879925	0.854046	0.823132	0.87879	-0.000856573	-0.0047842	0.00118816	0.0446566	0.0385125	0.0506636	0.0372042	0.0320212	0.0423136	0.0372509	0.0322135	0.0423274	4.67293e-05	-0.000116998	0.000370181	0.517972	0.477706	0.550735	0.844396	0.821295	0.866435	0.843627	0.820156	0.866265	-0.000768295	-0.0042925	0.000885886	0.064152	0.0582181	0.071322	0.0522379	0.047205	0.0591827	0.0523175	0.0474097	0.0592317	7.96261e-05	-8.82895e-05	0.00066213	0.535767	0.499239	0.572267	0.849789	0.830697	0.870258	0.849172	0.830381	0.870222	-0.000617047	-0.00339508	0.000336375	0.0821348	0.0750835	0.0897995	0.0651533	0.0597122	0.071341	0.0652558	0.0600099	0.0714982	0.000102447	-8.34377e-05	0.000719982
X - 24556	0.720938	0.660638	0.781237	0.868914	0.829516	0.908311	0.869468	0.830116	0.90882	0.000554646	-0.000239839	0.00134913	0.0151229	0.0118351	0.0184107	0.0138826	0.0109449	0.0168204	0.0138757	0.0109395	0.0168118	-6.97093e-06	-1.87947e-05	4.8528e-06	0.649983	0.61119	0.688776	0.8578	0.832476	0.883123	0.857594	0.832224	0.882963	-0.000205828	-0.000695787	0.000284132	0.0438693	0.0386389	0.0490998	0.0370285	0.0327618	0.0412952	0.0370255	0.0327582	0.0412928	-2.95748e-06	-4.48887e-05	3.89738e-05	0.638569	0.605837	0.6713	0.847085	0.825241	0.86893	0.846993	0.82511	0.868877	-9.17192e-05	-0.00050972	0.000326282	0.0628631	0.0568999	0.0688262	0.0520147	0.047177	0.0568523	0.0520045	0.0471665	0.0568426	-1.01171e-05	-6.768e-05	4.74457e-05	0.634803	0.606423	0.663184	0.852013	0.833652	0.870374	0.851916	0.833526	0.870306	-9.72266e-05	-0.000463968	0.000269515	0.0803019	0.0738774	0.0867263	0.0648116	0.059601	0.0700222	0.0648033	0.0595916	0.0700151	-8.2409e-06	-7.86823e-05	6.22005e-05	0.714007	0.63016	0.793397	0.866921	0.811156	0.911326	0.866747	0.810502	0.911786	-0.000173993	-0.0035873	0.0032546	0.0151586	0.0112888	0.0191342	0.0140034	0.010177	0.0177533	0.0140075	0.0101779	0.0177474	4.08413e-06	-3.54373e-05	5.75044e-05	0.643452	0.586474	0.687989	0.855824	0.825293	0.887138	0.85512	0.825099	0.886899	-0.000704197	-0.00366136	0.000715176	0.0442	0.0382419	0.0496761	0.0376077	0.0325861	0.0422735	0.0376662	0.0327999	0.0423293	5.8537e-05	-3.64988e-05	0.000322304	0.634567	0.594334	0.674821	0.844824	0.823817	0.870669	0.844222	0.822531	0.870143	-0.000602031	-0.00329188	0.000310055	0.0633349	0.0564829	0.0703678	0.0527843	0.0471633	0.057993	0.0528781	0.0474157	0.0580388	9.38041e-05	-4.77793e-05	0.000503347	0.631225	0.596702	0.665227	0.849982	0.832617	0.872155	0.849274	0.832177	0.871081	-0.000707916	-0.00351154	0.000187447	0.080557	0.0722605	0.0880858	0.0655269	0.0580954	0.071086	0.0656695	0.0583834	0.0714139	0.00014267	-5.20782e-05	0.000848481
X - 24571	0.639584	0.573101	0.706067	0.868914	0.829516	0.908311	0.870908	0.831773	0.910043	0.00199485	-0.000716714	0.00470641	0.0152231	0.0119141	0.0185321	0.0138826	0.0109449	0.0168204	0.0139508	0.0110055	0.0168961	6.81698e-05	2.23648e-06	0.000134103	0.65321	0.61632	0.690101	0.8578	0.832476	0.883123	0.85921	0.833971	0.88445	0.00141041	-9.53234e-05	0.00291614	0.0440992	0.0388443	0.0493541	0.0370285	0.0327618	0.0412952	0.0370568	0.0327906	0.0413229	2.8266e-05	-0.000129771	0.000186303	0.649144	0.617593	0.680694	0.847085	0.825241	0.86893	0.84883	0.827083	0.870578	0.001745	0.0003711	0.00311889	0.0631475	0.0571632	0.0691319	0.0520147	0.047177	0.0568523	0.0520019	0.0471673	0.0568366	-1.26945e-05	-0.000220969	0.00019558	0.647575	0.619847	0.675303	0.852013	0.833652	0.870374	0.853526	0.835248	0.871804	0.00151279	0.000270104	0.00275548	0.0805792	0.0741345	0.0870238	0.0648116	0.059601	0.0700222	0.0647168	0.0595082	0.0699253	-9.48352e-05	-0.000346606	0.000156935	0.637744	0.545616	0.724018	0.870532	0.83045	0.908355	0.871836	0.832601	0.912255	0.00130354	-0.00318661	0.00512308	0.0153762	0.0117099	0.0198104	0.0140463	0.0110429	0.0180024	0.0141262	0.0110554	0.0180634	7.98566e-05	-1.37945e-05	0.000212349	0.650582	0.609209	0.692381	0.856837	0.82352	0.88897	0.857785	0.82517	0.889008	0.000947541	-0.000919164	0.00286575	0.0442573	0.0390685	0.0505543	0.0373547	0.0326174	0.0427045	0.0374356	0.0327031	0.0430497	8.08989e-05	-0.000108043	0.000401574	0.645528	0.609123	0.682001	0.84416	0.812515	0.867491	0.845503	0.813644	0.869488	0.00134285	-0.000674889	0.00323431	0.0634195	0.0568664	0.070907	0.052644	0.0478011	0.0585951	0.0527102	0.047806	0.0586374	6.61267e-05	-0.000154443	0.000426693	0.64493	0.613426	0.677903	0.849248	0.827751	0.868587	0.850369	0.829028	0.869795	0.00112126	-0.000661953	0.00282805	0.0812172	0.0737717	0.0879977	0.0657828	0.0589639	0.0729968	0.065796	0.0592996	0.073014	1.32445e-05	-0.000298304	0.000386933
X - 24585	0.564919	0.495116	0.634723	0.868914	0.829516	0.908311	0.869365	0.830186	0.908543	0.000451277	-9.21629e-05	0.000994717	0.0152537	0.011929	0.0185785	0.0138826	0.0109449	0.0168204	0.0138829	0.0109449	0.016821	2.67852e-07	-1.25129e-05	1.30486e-05	0.570807	0.52944	0.612173	0.8578	0.832476	0.883123	0.858035	0.832777	0.883293	0.00023558	-0.000162763	0.000633922	0.044363	0.0390391	0.0496869	0.0370285	0.0327618	0.0412952	0.037048	0.0327802	0.0413158	1.94716e-05	-1.20544e-05	5.09975e-05	0.567178	0.533236	0.60112	0.847085	0.825241	0.86893	0.847282	0.82548	0.869085	0.000197194	-0.000142743	0.000537131	0.0637859	0.0576882	0.0698835	0.0520147	0.047177	0.0568523	0.0520362	0.047198	0.0568743	2.15164e-05	-1.99184e-05	6.29512e-05	0.574093	0.544658	0.603528	0.852013	0.833652	0.870374	0.852161	0.833829	0.870493	0.000147895	-0.000141045	0.000436836	0.081546	0.0749628	0.0881291	0.0648116	0.059601	0.0700222	0.0648382	0.0596271	0.0700494	2.66306e-05	-2.3151e-05	7.64123e-05	0.572456	0.471828	0.650707	0.867671	0.823758	0.919693	0.867712	0.819947	0.919489	4.16809e-05	-0.00508025	0.00273967	0.0151792	0.0118212	0.0186368	0.0138704	0.0107355	0.0173431	0.0138759	0.0107572	0.0173368	5.47688e-06	-4.42313e-05	6.8583e-05	0.573706	0.525658	0.622027	0.85252	0.822125	0.881054	0.852303	0.822073	0.881851	-0.000217534	-0.0035959	0.00159921	0.0446561	0.0381904	0.0511477	0.0377041	0.0326467	0.0426475	0.0377634	0.0327591	0.0426543	5.92996e-05	-7.1289e-05	0.000303776	0.567286	0.520001	0.604952	0.843088	0.812176	0.870817	0.842895	0.808988	0.870958	-0.000193756	-0.00316854	0.000988987	0.0637852	0.0570917	0.0700444	0.0525132	0.0468109	0.0574565	0.0526018	0.0469416	0.0574747	8.85517e-05	-6.5191e-05	0.000372068	0.574682	0.535358	0.608008	0.849619	0.828027	0.872467	0.849328	0.825228	0.872046	-0.000291131	-0.00350602	0.000580384	0.0816476	0.0738724	0.0878628	0.0652595	0.0586282	0.0705409	0.0653851	0.0588595	0.0705409	0.000125644	-4.65231e-05	0.000469256
X - 24588	0.744165	0.683784	0.804545	0.868914	0.829516	0.908311	0.875082	0.836785	0.913379	0.00616859	0.00034222	0.011995	0.0149239	0.0116857	0.0181621	0.0138826	0.0109449	0.0168204	0.0138156	0.0108935	0.0167377	-6.70007e-05	-0.000171863	3.7862e-05	0.688596	0.651094	0.726097	0.8578	0.832476	0.883123	0.861325	0.836323	0.886326	0.00352491	0.000494296	0.00655553	0.0431183	0.0380018	0.0482349	0.0370285	0.0327618	0.0412952	0.0370371	0.0327747	0.0412995	8.62293e-06	-0.000257198	0.000274444	0.679574	0.648932	0.710215	0.847085	0.825241	0.86893	0.850389	0.828896	0.871881	0.00330342	0.000860263	0.00574657	0.0618701	0.0560414	0.0676988	0.0520147	0.047177	0.0568523	0.0519998	0.0471679	0.0568318	-1.48239e-05	-0.000357431	0.000327783	0.675899	0.648562	0.703237	0.852013	0.833652	0.870374	0.854646	0.836546	0.872746	0.00263247	0.000507231	0.0047577	0.0787091	0.0724484	0.0849698	0.0648116	0.059601	0.0700222	0.0647353	0.0595294	0.0699413	-7.62533e-05	-0.00049584	0.000343333	0.743698	0.666786	0.828559	0.868872	0.806237	0.917916	0.873828	0.814074	0.924325	0.0049556	-0.00170091	0.0137559	0.0150289	0.0113406	0.0196182	0.0139139	0.0105506	0.0179786	0.0138688	0.0106042	0.0178713	-4.5123e-05	-0.000196208	0.000107093	0.689817	0.636435	0.746887	0.858404	0.818812	0.896011	0.860978	0.822777	0.901532	0.00257442	-0.00152445	0.00633743	0.0430897	0.0370222	0.0499851	0.0370903	0.0315459	0.0430158	0.0371546	0.0314837	0.043152	6.42444e-05	-0.000267274	0.000726041	0.680336	0.638123	0.724717	0.846118	0.814525	0.872132	0.848572	0.818333	0.873874	0.00245382	-0.00201628	0.00514435	0.0616788	0.0539898	0.0695521	0.0520409	0.04489	0.0580973	0.0521155	0.0450332	0.0585294	7.4661e-05	-0.000296302	0.000906483	0.678375	0.643147	0.713197	0.851581	0.826291	0.872687	0.853627	0.829046	0.873712	0.00204595	-0.00110005	0.00470954	0.0786634	0.0713936	0.0868984	0.0650223	0.0586454	0.0712872	0.0650484	0.0587176	0.0714675	2.61885e-05	-0.000492297	0.000942453
X - 24736	0.7325	0.679212	0.785789	0.868914	0.829516	0.908311	0.872738	0.835107	0.91037	0.00382472	-0.0011109	0.00876034	0.0151261	0.011846	0.0184061	0.0138826	0.0109449	0.0168204	0.0138286	0.0109004	0.0167567	-5.40747e-05	-0.00013104	2.28908e-05	0.716083	0.684564	0.747602	0.8578	0.832476	0.883123	0.860883	0.836208	0.885558	0.00308318	0.000292657	0.00587371	0.0435754	0.0384113	0.0487394	0.0370285	0.0327618	0.0412952	0.0368889	0.0326344	0.0411433	-0.000139607	-0.000378084	9.88694e-05	0.691993	0.664042	0.719943	0.847085	0.825241	0.86893	0.85021	0.82897	0.871449	0.00312462	0.00070816	0.00554107	0.0624745	0.0565985	0.0683505	0.0520147	0.047177	0.0568523	0.0520402	0.0472064	0.056874	2.55855e-05	-0.000319807	0.000370978	0.688907	0.663497	0.714318	0.852013	0.833652	0.870374	0.85449	0.83661	0.87237	0.00247649	0.000251178	0.0047018	0.0794779	0.0731765	0.0857793	0.0648116	0.059601	0.0700222	0.0647674	0.0595636	0.0699711	-4.42376e-05	-0.000471652	0.000383176	0.723689	0.644584	0.777808	0.867504	0.809385	0.918851	0.870733	0.811322	0.918846	0.00322923	-0.0050315	0.0105688	0.0148649	0.0107351	0.0190004	0.0137001	0.00989339	0.0173778	0.0136644	0.00985016	0.0173143	-3.56318e-05	-0.000127185	7.88777e-05	0.714524	0.679177	0.751355	0.858363	0.820975	0.890939	0.861139	0.82503	0.891709	0.00277536	-0.00165747	0.00603024	0.0434859	0.0370147	0.0508058	0.0370279	0.0318982	0.0430786	0.0369632	0.0318499	0.0428416	-6.47439e-05	-0.000355468	0.000325913	0.689764	0.651121	0.719668	0.848202	0.819332	0.876721	0.850899	0.822788	0.880183	0.00269691	-0.000540858	0.00551997	0.0623387	0.0535353	0.0703099	0.051851	0.045567	0.0573678	0.052005	0.0455481	0.0576168	0.000153998	-0.000288669	0.000886657	0.68631	0.654532	0.716717	0.852022	0.830537	0.873529	0.853899	0.832078	0.874092	0.00187685	-0.00280601	0.0043352	0.0793006	0.0693773	0.0889656	0.0647361	0.0582718	0.0706039	0.0648626	0.0583006	0.0710714	0.000126513	-0.000498177	0.000959895
X - 24757	0.481884	0.424814	0.538955	0.868914	0.829516	0.908311	0.869777	0.830537	0.909018	0.000863887	0.000385843	0.00134193	0.015295	0.0119591	0.0186309	0.0138826	0.0109449	0.0168204	0.0138678	0.010933	0.0168025	-1.4876e-05	-3.02444e-05	4.92346e-07	0.500226	0.461806	0.538646	0.8578	0.832476	0.883123	0.85863	0.833431	0.883829	0.000830485	0.000409185	0.00125179	0.04463	0.0392654	0.0499945	0.0370285	0.0327618	0.0412952	0.0370019	0.0327389	0.041265	-2.65657e-05	-6.77963e-05	1.46649e-05	0.510603	0.478534	0.542672	0.847085	0.825241	0.86893	0.847592	0.825802	0.869383	0.000506951	0.000123268	0.000890634	0.0641708	0.0580235	0.0703181	0.0520147	0.047177	0.0568523	0.0519873	0.0471529	0.0568216	-2.73741e-05	-8.24591e-05	2.77109e-05	0.532701	0.504127	0.561275	0.852013	0.833652	0.870374	0.852181	0.833841	0.870521	0.000167677	-0.000189785	0.00052514	0.0820603	0.0754204	0.0887002	0.0648116	0.059601	0.0700222	0.0648163	0.0596069	0.0700257	4.71448e-06	-6.2525e-05	7.19539e-05	0.479715	0.395396	0.572515	0.870556	0.817487	0.919076	0.871156	0.81875	0.919788	0.000599837	-0.00440106	0.00432019	0.0156349	0.0114544	0.0211019	0.0142112	0.0108343	0.0193051	0.0142006	0.0108115	0.0193339	-1.05893e-05	-0.000108807	9.91051e-05	0.498879	0.462672	0.551573	0.858034	0.823448	0.888567	0.858432	0.819228	0.889479	0.000398589	-0.00462962	0.00289068	0.0451732	0.0380298	0.0520154	0.0375572	0.0322706	0.0441379	0.0375715	0.0322373	0.0441331	1.43682e-05	-0.000121131	0.000285104	0.510571	0.473582	0.552551	0.847258	0.815751	0.874487	0.84734	0.817322	0.873982	8.13221e-05	-0.00343707	0.00179525	0.0650515	0.0568943	0.0726429	0.052845	0.0481488	0.059416	0.0528904	0.048149	0.0596694	4.54114e-05	-0.000122789	0.000353021	0.530439	0.492424	0.565045	0.851856	0.82976	0.872561	0.851572	0.829034	0.872597	-0.000284667	-0.00310692	0.00091591	0.082495	0.0749319	0.0903758	0.0652633	0.0600763	0.071287	0.0653713	0.0601899	0.0716861	0.000108056	-6.98453e-05	0.000620068
X - 24763	0.773513	0.717637	0.829389	0.868914	0.829516	0.908311	0.878811	0.841145	0.916476	0.00989699	0.00367865	0.0161153	0.0148728	0.0116671	0.0180785	0.0138826	0.0109449	0.0168204	0.0138681	0.0109391	0.0167971	-1.45179e-05	-0.000148727	0.000119692	0.736888	0.703702	0.770075	0.8578	0.832476	0.883123	0.863892	0.839558	0.888226	0.00609251	0.00223665	0.00994837	0.0422852	0.0372969	0.0472735	0.0370285	0.0327618	0.0412952	0.0370001	0.0327447	0.0412556	-2.83608e-05	-0.000387331	0.00033061	0.71483	0.685608	0.744051	0.847085	0.825241	0.86893	0.852305	0.831139	0.87347	0.0052194	0.00206359	0.00837521	0.0607847	0.0550937	0.0664756	0.0520147	0.047177	0.0568523	0.0521239	0.0472853	0.0569626	0.000109285	-0.000358287	0.000576858	0.715994	0.690549	0.741438	0.852013	0.833652	0.870374	0.856095	0.838165	0.874024	0.00408142	0.00133358	0.00682927	0.077437	0.0713126	0.0835613	0.0648116	0.059601	0.0700222	0.0648724	0.0596564	0.0700884	6.08113e-05	-0.000487886	0.000609508	0.775019	0.710676	0.835185	0.865712	0.811224	0.922777	0.874875	0.8221	0.932607	0.00916323	0.000540746	0.0175877	0.0152038	0.0112357	0.0197549	0.014254	0.0106912	0.018611	0.0142532	0.0105463	0.0186049	-7.75701e-07	-0.000144952	0.000215385	0.740054	0.701513	0.77868	0.859192	0.826381	0.895099	0.864347	0.833015	0.898247	0.00515473	0.00103319	0.00990262	0.0429907	0.0363306	0.0517916	0.037779	0.0318892	0.0442714	0.0378058	0.0320629	0.0445461	2.67849e-05	-0.000375015	0.000674478	0.717147	0.681368	0.755818	0.847596	0.819637	0.872288	0.85208	0.826168	0.877306	0.00448375	0.000467836	0.00876663	0.061593	0.0538334	0.0709461	0.0528404	0.0462657	0.0596467	0.053047	0.0464799	0.0596862	0.000206592	-0.000392772	0.00127301	0.717768	0.690973	0.752876	0.851965	0.832385	0.877845	0.855408	0.835891	0.88083	0.00344332	0.000101693	0.00637014	0.078403	0.0687092	0.0882049	0.0658189	0.0586603	0.0723925	0.0660084	0.0592699	0.0726443	0.000189521	-0.000564145	0.00169287
X - 24764	0.681344	0.621412	0.741276	0.868914	0.829516	0.908311	0.871074	0.831438	0.91071	0.00216036	-0.00307223	0.00739295	0.0151833	0.0118841	0.0184824	0.0138826	0.0109449	0.0168204	0.013826	0.0108987	0.0167534	-5.65901e-05	-0.000165694	5.25138e-05	0.652401	0.614125	0.690677	0.8578	0.832476	0.883123	0.859217	0.833848	0.884585	0.00141691	-0.00158147	0.00441529	0.0440876	0.0388382	0.0493369	0.0370285	0.0327618	0.0412952	0.0370126	0.0327547	0.0412705	-1.59111e-05	-0.000270558	0.000238735	0.65621	0.625063	0.687357	0.847085	0.825241	0.86893	0.849318	0.82761	0.871026	0.00223314	-0.000234437	0.00470071	0.0631804	0.0571985	0.0691623	0.0520147	0.047177	0.0568523	0.0519361	0.0471149	0.0567574	-7.85092e-05	-0.000427292	0.000270273	0.652749	0.624989	0.680509	0.852013	0.833652	0.870374	0.853526	0.835283	0.871769	0.00151263	-0.000664479	0.00368975	0.08069	0.0742421	0.0871378	0.0648116	0.059601	0.0700222	0.064643	0.0594448	0.0698413	-0.000168572	-0.000605161	0.000268016	0.676304	0.587686	0.759617	0.871548	0.822726	0.918013	0.872607	0.820479	0.920573	0.00105889	-0.00660424	0.00899178	0.0154158	0.011621	0.0203204	0.0141019	0.0104781	0.0184643	0.0140541	0.0104073	0.0183649	-4.78114e-05	-0.000213914	0.00011314	0.651338	0.608766	0.705414	0.856755	0.822231	0.888627	0.857621	0.822665	0.889426	0.000865606	-0.00416535	0.00415073	0.0444624	0.0372759	0.0531798	0.037457	0.0317654	0.0439266	0.0374794	0.0315441	0.0440808	2.23575e-05	-0.000298122	0.000439618	0.655487	0.623432	0.695429	0.84619	0.818841	0.872024	0.847804	0.819348	0.874139	0.00161393	-0.00181038	0.00443374	0.063712	0.0569318	0.0707815	0.0525414	0.0470715	0.0583034	0.0525388	0.047038	0.0584711	-2.65663e-06	-0.00037823	0.000623437	0.652436	0.623153	0.682369	0.851496	0.827844	0.871652	0.852493	0.82719	0.873318	0.000996679	-0.00220346	0.00330999	0.0813259	0.0729927	0.0891917	0.0653908	0.0590857	0.0722289	0.0653476	0.0589062	0.0721701	-4.3196e-05	-0.0005472	0.000746039
X - 24795	0.570443	0.506534	0.634351	0.868914	0.829516	0.908311	0.868691	0.829262	0.908121	-0.000222255	-0.00046569	2.11811e-05	0.0152319	0.0119135	0.0185504	0.0138826	0.0109449	0.0168204	0.0138791	0.0109417	0.0168164	-3.55078e-06	-1.23116e-05	5.21007e-06	0.57735	0.53886	0.61584	0.8578	0.832476	0.883123	0.857622	0.832289	0.882954	-0.000178272	-0.000357131	5.8824e-07	0.044347	0.039032	0.049662	0.0370285	0.0327618	0.0412952	0.0370264	0.0327594	0.0412933	-2.12039e-06	-1.99605e-05	1.57197e-05	0.575883	0.543468	0.608298	0.847085	0.825241	0.86893	0.846995	0.825146	0.868844	-8.98488e-05	-0.000243061	6.33635e-05	0.0636879	0.0576095	0.0697664	0.0520147	0.047177	0.0568523	0.0520172	0.0471791	0.0568554	2.57731e-06	-2.04306e-05	2.55852e-05	0.586162	0.557315	0.615008	0.852013	0.833652	0.870374	0.851964	0.8336	0.870328	-4.91087e-05	-0.000194603	9.63857e-05	0.0813047	0.0747543	0.0878552	0.0648116	0.059601	0.0700222	0.0648102	0.0595994	0.0700211	-1.34459e-06	-2.87668e-05	2.60776e-05	0.575449	0.49008	0.651071	0.871239	0.833573	0.913587	0.870825	0.83183	0.913943	-0.000414089	-0.00365089	0.00199689	0.0153998	0.0115326	0.0199198	0.0141001	0.010715	0.0184263	0.0141093	0.0107196	0.0184039	9.20353e-06	-5.04522e-05	0.00012006	0.583131	0.534763	0.629997	0.858963	0.824571	0.889267	0.858565	0.82427	0.888535	-0.000398187	-0.00246933	0.00104901	0.0445473	0.0369608	0.0510071	0.0373206	0.0307524	0.0428362	0.0373606	0.0307811	0.042859	4.00608e-05	-4.81598e-05	0.000251374	0.580881	0.532648	0.625875	0.846809	0.820259	0.872976	0.846441	0.82017	0.872595	-0.000368045	-0.00204544	0.000407605	0.0639054	0.0567649	0.0720473	0.0524301	0.0466016	0.0595892	0.0524926	0.046713	0.0596097	6.24768e-05	-3.82321e-05	0.000352708	0.589891	0.548705	0.624381	0.851149	0.828045	0.872375	0.850787	0.827828	0.871708	-0.000362125	-0.00178374	0.000287267	0.0814166	0.0729705	0.0897853	0.0652788	0.0579874	0.0733549	0.0653621	0.058043	0.0733582	8.32294e-05	-2.99592e-05	0.000471727
X - 24801	0.653431	0.584834	0.722029	0.868914	0.829516	0.908311	0.875619	0.837935	0.913304	0.00670593	0.00128229	0.0121296	0.0151708	0.0118706	0.018471	0.0138826	0.0109449	0.0168204	0.013905	0.0109668	0.0168432	2.23616e-05	-8.29205e-05	0.000127644	0.633776	0.594974	0.672577	0.8578	0.832476	0.883123	0.861589	0.836744	0.886434	0.00378913	0.000519832	0.00705844	0.0439997	0.0387474	0.049252	0.0370285	0.0327618	0.0412952	0.0370843	0.0328242	0.0413444	5.57948e-05	-0.000230442	0.000342032	0.622499	0.591109	0.653888	0.847085	0.825241	0.86893	0.850483	0.829033	0.871932	0.00339748	0.000687055	0.00610791	0.0632681	0.0572614	0.0692749	0.0520147	0.047177	0.0568523	0.0521051	0.0472724	0.0569378	9.04694e-05	-0.000290022	0.00047096	0.620085	0.591635	0.648536	0.852013	0.833652	0.870374	0.855067	0.837094	0.87304	0.0030543	0.000552297	0.0055563	0.0806572	0.0741908	0.0871237	0.0648116	0.059601	0.0700222	0.0648507	0.0596436	0.0700578	3.90913e-05	-0.000440161	0.000518343	0.651118	0.552657	0.735334	0.87043	0.818248	0.925489	0.876337	0.82246	0.930822	0.00590707	-0.00113683	0.014176	0.0152574	0.0112833	0.0194557	0.0140203	0.010323	0.0180654	0.0140585	0.0103866	0.0180762	3.82816e-05	-0.000115867	0.00024734	0.634411	0.590057	0.678862	0.858505	0.816646	0.892378	0.861787	0.821706	0.896479	0.00328237	-0.00100791	0.00695639	0.0436416	0.0378059	0.0501872	0.0369408	0.0321152	0.0418587	0.0370341	0.0322545	0.0419929	9.32564e-05	-0.000237688	0.0006987	0.621471	0.586703	0.65898	0.846523	0.815954	0.878144	0.849243	0.819369	0.880577	0.00271972	-0.000954883	0.00520864	0.0629171	0.0558785	0.0694088	0.0520659	0.0457165	0.0582328	0.0522234	0.0460943	0.0585571	0.000157507	-0.000281996	0.00102108	0.617156	0.58282	0.657186	0.850428	0.826724	0.874719	0.852507	0.829378	0.876902	0.00207989	-0.00229819	0.0045402	0.0804319	0.074856	0.0870226	0.0651007	0.0594	0.0707517	0.0652525	0.0594701	0.0708461	0.00015172	-0.000401329	0.00119348
X - 24811	0.58518	0.520528	0.649831	0.868914	0.829516	0.908311	0.869633	0.830226	0.909041	0.000719955	-0.00141076	0.00285067	0.0152587	0.0119335	0.018584	0.0138826	0.0109449	0.0168204	0.0138901	0.0109524	0.0168279	7.50383e-06	-4.93496e-05	6.43573e-05	0.580819	0.54063	0.621008	0.8578	0.832476	0.883123	0.857585	0.832417	0.882753	-0.00021495	-0.00180429	0.00137439	0.044399	0.039074	0.0497239	0.0370285	0.0327618	0.0412952	0.0370055	0.0327404	0.0412706	-2.29847e-05	-0.000160365	0.000114396	0.572917	0.539376	0.606458	0.847085	0.825241	0.86893	0.847058	0.825331	0.868784	-2.74794e-05	-0.0013975	0.00134254	0.063832	0.0577356	0.0699284	0.0520147	0.047177	0.0568523	0.0520398	0.0471998	0.0568798	2.51503e-05	-0.000165513	0.000215814	0.577459	0.547964	0.606954	0.852013	0.833652	0.870374	0.852097	0.833789	0.870406	8.40535e-05	-0.00115535	0.00132345	0.0815885	0.0750096	0.0881674	0.0648116	0.059601	0.0700222	0.0648338	0.0596209	0.0700468	2.22653e-05	-0.000214125	0.000258655	0.58583	0.513353	0.656845	0.871313	0.832687	0.915702	0.871579	0.832857	0.917335	0.000265875	-0.00297238	0.003299	0.0154708	0.0111351	0.0199731	0.0140703	0.0102167	0.0181829	0.0140771	0.0101931	0.0181996	6.8423e-06	-6.85816e-05	9.58632e-05	0.584289	0.544175	0.628325	0.855894	0.821598	0.883691	0.855553	0.820995	0.883841	-0.00034052	-0.00289309	0.00158606	0.0447768	0.0374757	0.0527372	0.0373501	0.0305695	0.0438659	0.0373441	0.0305347	0.0437345	-5.99217e-06	-0.000228941	0.000192734	0.574209	0.546379	0.606896	0.847305	0.814828	0.874986	0.847017	0.815602	0.87446	-0.000288066	-0.00272542	0.00136211	0.0641461	0.0552718	0.0730569	0.0521522	0.0448645	0.0587439	0.0522055	0.0448636	0.0586262	5.33258e-05	-0.000168993	0.000370054	0.577018	0.55227	0.605578	0.849688	0.824458	0.872257	0.84939	0.825109	0.872272	-0.000298461	-0.00349967	0.0012261	0.0821738	0.0724959	0.0919778	0.0654492	0.057983	0.073108	0.0655229	0.0580329	0.0731232	7.36764e-05	-0.000171898	0.000537844
X - 24812	0.750977	0.703984	0.797971	0.868914	0.829516	0.908311	0.877374	0.839238	0.915509	0.00846005	0.00266336	0.0142567	0.0150851	0.0118222	0.0183481	0.0138826	0.0109449	0.0168204	0.013939	0.011002	0.016876	5.63771e-05	-5.88485e-05	0.000171603	0.738161	0.707021	0.769301	0.8578	0.832476	0.883123	0.863969	0.839376	0.888563	0.00616965	0.00233179	0.0100075	0.0434842	0.0383384	0.04863	0.0370285	0.0327618	0.0412952	0.0369452	0.0326994	0.0411911	-8.32834e-05	-0.000451579	0.000285012	0.715345	0.687836	0.742853	0.847085	0.825241	0.86893	0.852349	0.831083	0.873615	0.00526351	0.00213857	0.00838845	0.0623802	0.0565065	0.0682539	0.0520147	0.047177	0.0568523	0.0519956	0.0471682	0.0568229	-1.90957e-05	-0.000523661	0.000485469	0.709023	0.684559	0.733487	0.852013	0.833652	0.870374	0.855808	0.837791	0.873826	0.00379499	0.0010787	0.00651127	0.0796552	0.073316	0.0859943	0.0648116	0.059601	0.0700222	0.0648438	0.0596331	0.0700544	3.21953e-05	-0.000569954	0.000634344	0.748235	0.68722	0.808413	0.868305	0.816828	0.923619	0.87622	0.826545	0.926809	0.00791547	0.000531911	0.0137015	0.0150878	0.0117685	0.0185838	0.0139016	0.0110771	0.0174504	0.0139859	0.0111194	0.0174361	8.43187e-05	-7.77632e-05	0.000284087	0.737014	0.697626	0.776037	0.859138	0.827052	0.893076	0.864858	0.831147	0.897391	0.00572037	0.000937519	0.010665	0.0434776	0.0380262	0.0508417	0.0371474	0.0320429	0.0438726	0.0371548	0.0324309	0.0439355	7.31122e-06	-0.000474364	0.000627139	0.712896	0.67811	0.747382	0.846785	0.821633	0.875227	0.851662	0.826468	0.879307	0.00487782	0.000948465	0.00865344	0.0624779	0.0551312	0.0690831	0.0523492	0.0460717	0.0591803	0.0524733	0.0463891	0.0593977	0.000124023	-0.000410346	0.00111083	0.707338	0.677279	0.739901	0.851672	0.829582	0.873617	0.854989	0.832958	0.876641	0.00331698	-0.000683542	0.00642523	0.0795139	0.071996	0.0871215	0.064951	0.0589057	0.0709429	0.0651419	0.0592976	0.0716565	0.000190895	-0.000556081	0.00139289
X - 24947	0.594197	0.53179	0.656604	0.868914	0.829516	0.908311	0.867632	0.827639	0.907624	-0.00128182	-0.00265947	9.58339e-05	0.015258	0.0119316	0.0185844	0.0138826	0.0109449	0.0168204	0.0138759	0.0109397	0.0168122	-6.68438e-06	-3.66383e-05	2.32695e-05	0.545334	0.506659	0.584009	0.8578	0.832476	0.883123	0.858067	0.832758	0.883376	0.000267481	-0.000651096	0.00118606	0.044533	0.0391867	0.0498793	0.0370285	0.0327618	0.0412952	0.036989	0.0327263	0.0412517	-3.94889e-05	-0.000123871	4.48936e-05	0.556917	0.525064	0.588769	0.847085	0.825241	0.86893	0.846999	0.825093	0.868905	-8.60506e-05	-0.000835121	0.00066302	0.0639648	0.0578474	0.0700821	0.0520147	0.047177	0.0568523	0.0519631	0.0471288	0.0567974	-5.15829e-05	-0.000166251	6.30854e-05	0.555214	0.527231	0.583197	0.852013	0.833652	0.870374	0.85194	0.833507	0.870375	-7.26658e-05	-0.000760914	0.000615582	0.0818655	0.075254	0.088477	0.0648116	0.059601	0.0700222	0.0647198	0.0595132	0.0699263	-9.1817e-05	-0.000232904	4.92702e-05	0.593513	0.510473	0.665512	0.869537	0.81564	0.91639	0.868039	0.809797	0.915187	-0.001498	-0.0072015	0.000927448	0.0155425	0.0112077	0.0204878	0.0141518	0.0103615	0.0185209	0.0141494	0.0103651	0.0185267	-2.38967e-06	-5.81431e-05	5.7952e-05	0.54678	0.499805	0.591648	0.856599	0.826389	0.880824	0.856329	0.826361	0.881179	-0.000269824	-0.00221952	0.00126928	0.0447162	0.0383217	0.0517202	0.0373011	0.0328573	0.0427387	0.0372963	0.0328771	0.0426813	-4.82327e-06	-0.000133395	0.000152802	0.556304	0.51842	0.591964	0.845867	0.81749	0.869862	0.845375	0.817192	0.869757	-0.00049194	-0.00286755	0.000453328	0.0642097	0.0570954	0.0721576	0.0523407	0.0473909	0.0581895	0.0523483	0.0473724	0.0581431	7.60755e-06	-0.000142842	0.000290229	0.555333	0.51998	0.588261	0.851506	0.826452	0.874635	0.850973	0.826082	0.874275	-0.000532446	-0.00213903	0.000302717	0.0822465	0.0749036	0.0905259	0.0651405	0.059953	0.0712383	0.0651349	0.0599001	0.0710751	-5.51083e-06	-0.00024133	0.00041811
X - 24949	0.534224	0.470431	0.598017	0.868914	0.829516	0.908311	0.868929	0.83008	0.907777	1.51952e-05	-0.00305918	0.00308957	0.0152827	0.0119491	0.0186164	0.0138826	0.0109449	0.0168204	0.0138805	0.0109444	0.0168167	-2.10461e-06	-4.00517e-05	3.58425e-05	0.532391	0.495017	0.569765	0.8578	0.832476	0.883123	0.858011	0.832796	0.883226	0.000211531	-0.00141671	0.00183977	0.0445862	0.0392251	0.0499473	0.0370285	0.0327618	0.0412952	0.0370277	0.0327581	0.0412973	-8.19363e-07	-0.000144316	0.000142677	0.52959	0.498683	0.560496	0.847085	0.825241	0.86893	0.847415	0.825637	0.869193	0.000329919	-0.00104085	0.00170069	0.0641195	0.0579744	0.0702645	0.0520147	0.047177	0.0568523	0.0519567	0.0471189	0.0567944	-5.79892e-05	-0.000256798	0.00014082	0.531693	0.504588	0.558798	0.852013	0.833652	0.870374	0.852245	0.833919	0.87057	0.00023155	-0.000988537	0.00145164	0.0821152	0.0754675	0.0887629	0.0648116	0.059601	0.0700222	0.0647304	0.0595211	0.0699397	-8.11701e-05	-0.000321846	0.000159506	0.522643	0.447953	0.615416	0.870388	0.813596	0.91844	0.869738	0.813478	0.917992	-0.00065027	-0.00563701	0.00415257	0.0155301	0.0117606	0.0203227	0.0141736	0.0106365	0.0188733	0.014181	0.0106847	0.0188816	7.38947e-06	-4.04142e-05	8.54854e-05	0.528344	0.45319	0.57838	0.85854	0.829901	0.886599	0.858447	0.829947	0.886554	-9.3716e-05	-0.00357688	0.0022453	0.0451494	0.0373941	0.053182	0.0375552	0.0331713	0.0441966	0.0375896	0.0331087	0.0442902	3.43587e-05	-0.00015762	0.000361857	0.524997	0.451911	0.57035	0.847053	0.820039	0.875267	0.846992	0.820371	0.875832	-6.10351e-05	-0.00298733	0.00182055	0.0645602	0.0567821	0.0731522	0.0525275	0.0468603	0.0599452	0.0525301	0.0467216	0.0601142	2.61586e-06	-0.000231352	0.000415353	0.527576	0.447448	0.573075	0.851572	0.826803	0.872993	0.851442	0.826977	0.873454	-0.00013054	-0.00248064	0.00148979	0.0826266	0.0736141	0.0916357	0.0654516	0.058425	0.0723002	0.0654443	0.0584183	0.0722315	-7.30565e-06	-0.000314084	0.000428756
X - 24951	0.714696	0.657708	0.771684	0.868914	0.829516	0.908311	0.874399	0.836384	0.912415	0.00548592	5.03839e-05	0.0109215	0.0151503	0.0118676	0.018433	0.0138826	0.0109449	0.0168204	0.013881	0.0109483	0.0168137	-1.63759e-06	-9.09117e-05	8.76365e-05	0.708279	0.674241	0.742316	0.8578	0.832476	0.883123	0.86295	0.838753	0.887148	0.0051508	0.00175563	0.00854598	0.0434822	0.0383405	0.0486238	0.0370285	0.0327618	0.0412952	0.0369847	0.032729	0.0412404	-4.37492e-05	-0.000320574	0.000233076	0.686687	0.657326	0.716048	0.847085	0.825241	0.86893	0.850279	0.828986	0.871573	0.00319429	0.000416626	0.00597196	0.0623519	0.0565017	0.0682022	0.0520147	0.047177	0.0568523	0.0520162	0.0471798	0.0568527	1.58576e-06	-0.000365308	0.000368479	0.684984	0.658598	0.711369	0.852013	0.833652	0.870374	0.854635	0.836592	0.872679	0.00262227	4.49529e-05	0.00519959	0.079101	0.0728292	0.0853729	0.0648116	0.059601	0.0700222	0.0646345	0.0594287	0.0698404	-0.000177052	-0.000620952	0.000266848	0.710259	0.645705	0.76823	0.867771	0.821552	0.907476	0.871838	0.824828	0.911728	0.0040667	-0.0029486	0.0111647	0.0154149	0.0116535	0.0190176	0.0141512	0.0106505	0.0176484	0.0141606	0.0107674	0.0175875	9.43451e-06	-9.47703e-05	0.000176038	0.705052	0.669984	0.749708	0.858077	0.82652	0.886638	0.862446	0.832514	0.889158	0.00436904	-0.000169362	0.00852134	0.0437667	0.0376776	0.049803	0.0373508	0.0328212	0.0420118	0.0373823	0.0328615	0.0421406	3.15158e-05	-0.000333702	0.000470845	0.686953	0.651288	0.726526	0.846222	0.814246	0.876881	0.848799	0.817698	0.876609	0.00257731	-0.00175036	0.00508492	0.0621647	0.0544324	0.0710491	0.0520985	0.0464134	0.0584377	0.0521725	0.046344	0.0587717	7.40536e-05	-0.000433844	0.000798306	0.684549	0.651908	0.718231	0.851345	0.824928	0.874904	0.853182	0.827537	0.874977	0.00183634	-0.00267774	0.00474084	0.0789581	0.0714269	0.0867455	0.0650034	0.059112	0.0709813	0.0649133	0.0589744	0.0708081	-9.01627e-05	-0.000702078	0.000693726
X - 24975	0.611965	0.549897	0.674032	0.868914	0.829516	0.908311	0.868992	0.829323	0.908662	7.86899e-05	-0.00143802	0.0015954	0.0152485	0.0119252	0.0185717	0.0138826	0.0109449	0.0168204	0.0138722	0.0109386	0.0168059	-1.03837e-05	-4.5571e-05	2.48037e-05	0.598244	0.5604	0.636088	0.8578	0.832476	0.883123	0.858316	0.833053	0.883579	0.000516135	-0.00061273	0.001645	0.0443761	0.0390523	0.0496999	0.0370285	0.0327618	0.0412952	0.0369995	0.0327355	0.0412634	-2.90404e-05	-0.00013872	8.06394e-05	0.580685	0.549102	0.612267	0.847085	0.825241	0.86893	0.847415	0.825611	0.869218	0.000329728	-0.000603457	0.00126291	0.0638684	0.0577669	0.0699699	0.0520147	0.047177	0.0568523	0.0520308	0.0471896	0.0568719	1.61126e-05	-0.00013478	0.000167005	0.57581	0.54758	0.604039	0.852013	0.833652	0.870374	0.852256	0.8339	0.870612	0.000242989	-0.000577852	0.00106383	0.0817096	0.0751154	0.0883039	0.0648116	0.059601	0.0700222	0.0648146	0.0595988	0.0700304	3.0094e-06	-0.000183741	0.00018976	0.615517	0.535253	0.704963	0.86582	0.822059	0.920851	0.865898	0.82096	0.921426	7.81643e-05	-0.00256217	0.00280601	0.0156949	0.0109779	0.0195542	0.0143658	0.010275	0.0180943	0.0143577	0.010284	0.0180833	-8.10762e-06	-8.71334e-05	5.95404e-05	0.600493	0.537486	0.64772	0.856236	0.820578	0.893089	0.8564	0.820699	0.893771	0.000163886	-0.00294168	0.00163375	0.0451949	0.038273	0.0510495	0.0378475	0.0320976	0.0423521	0.037862	0.0321071	0.0424035	1.45032e-05	-0.000149084	0.000265401	0.582168	0.537963	0.617207	0.845953	0.817388	0.875318	0.845979	0.817046	0.875231	2.63215e-05	-0.00234999	0.001136	0.0647842	0.056659	0.0719732	0.0529057	0.0464844	0.0587561	0.0529936	0.0465341	0.0587607	8.79478e-05	-9.77836e-05	0.000586296	0.576872	0.538498	0.610343	0.850616	0.82556	0.873666	0.850445	0.825355	0.873814	-0.000171156	-0.00243159	0.000907764	0.0826178	0.0745979	0.0907658	0.0656879	0.0598194	0.0711038	0.0657805	0.0597883	0.07113	9.25705e-05	-0.000135541	0.000851954
X - 25172	0.553422	0.482028	0.624816	0.868914	0.829516	0.908311	0.868883	0.8295	0.908265	-3.10594e-05	-0.000454544	0.000392425	0.0152847	0.0119513	0.0186181	0.0138826	0.0109449	0.0168204	0.0138898	0.0109508	0.0168288	7.17326e-06	-4.97258e-06	1.93191e-05	0.56215	0.522644	0.601655	0.8578	0.832476	0.883123	0.857901	0.832561	0.883242	0.000101606	-0.000202319	0.00040553	0.0445587	0.0392033	0.049914	0.0370285	0.0327618	0.0412952	0.0370337	0.0327669	0.0413006	5.25116e-06	-2.57781e-05	3.62804e-05	0.558729	0.526102	0.591356	0.847085	0.825241	0.86893	0.847239	0.825392	0.869086	0.000154033	-0.000101922	0.000409989	0.0640844	0.057947	0.0702218	0.0520147	0.047177	0.0568523	0.0520265	0.0471888	0.0568642	1.18507e-05	-3.09738e-05	5.46751e-05	0.545062	0.515461	0.574663	0.852013	0.833652	0.870374	0.852094	0.833729	0.870459	8.08532e-05	-0.000143701	0.000305408	0.0820855	0.0754439	0.0887272	0.0648116	0.059601	0.0700222	0.0648241	0.059613	0.0700352	1.24997e-05	-4.25026e-05	6.7502e-05	0.553092	0.468035	0.647099	0.869539	0.814891	0.924633	0.869447	0.814799	0.924838	-9.18672e-05	-0.00137896	0.00105922	0.0155336	0.0119794	0.0198353	0.014125	0.010624	0.017894	0.01414	0.0106463	0.0178951	1.49911e-05	-3.14584e-05	9.43507e-05	0.563245	0.512268	0.62679	0.85686	0.828793	0.894899	0.856698	0.828369	0.894579	-0.000162372	-0.00155466	0.00057393	0.0452596	0.0398949	0.051492	0.0376433	0.033164	0.0431271	0.0376952	0.0331916	0.0431293	5.19143e-05	-3.37667e-05	0.000277042	0.559001	0.521985	0.597962	0.845734	0.823342	0.873118	0.845663	0.82336	0.873026	-7.07957e-05	-0.00132139	0.000839739	0.0646718	0.0585031	0.0724157	0.052657	0.0478389	0.0587015	0.0527437	0.0478936	0.0589217	8.66591e-05	-1.91023e-05	0.000455575	0.544619	0.512162	0.584942	0.851001	0.831241	0.873669	0.850784	0.831298	0.873655	-0.000217155	-0.00152572	0.000456143	0.082575	0.0762677	0.0920155	0.0655062	0.0603466	0.0715941	0.0656147	0.0604417	0.0715566	0.000108538	-3.81517e-05	0.000576423
X - 25244	0.53146	0.469439	0.593481	0.868914	0.829516	0.908311	0.870823	0.831556	0.910089	0.00190924	-0.000696024	0.0045145	0.0152822	0.0119486	0.0186158	0.0138826	0.0109449	0.0168204	0.0138916	0.0109554	0.0168278	8.92861e-06	-5.37002e-05	7.15574e-05	0.53789	0.500569	0.57521	0.8578	0.832476	0.883123	0.859602	0.834607	0.884598	0.0018025	-0.000168499	0.0037735	0.0445774	0.0392166	0.0499381	0.0370285	0.0327618	0.0412952	0.0370623	0.032793	0.0413315	3.37942e-05	-0.000158487	0.000226075	0.535306	0.502908	0.567704	0.847085	0.825241	0.86893	0.849392	0.827698	0.871086	0.00230677	0.000551767	0.00406177	0.0640972	0.0579534	0.0702409	0.0520147	0.047177	0.0568523	0.0520128	0.047176	0.0568496	-1.80906e-06	-0.000276006	0.000272388	0.529231	0.500377	0.558084	0.852013	0.833652	0.870374	0.854105	0.835911	0.872298	0.0020915	0.000463592	0.00371941	0.0821038	0.0754557	0.0887518	0.0648116	0.059601	0.0700222	0.0647609	0.0595482	0.0699736	-5.06721e-05	-0.000390264	0.00028892	0.528838	0.427148	0.605253	0.863629	0.814375	0.913382	0.865278	0.816611	0.915645	0.00164978	-0.00185816	0.00591338	0.0148737	0.0113479	0.0199569	0.01364	0.01047	0.0181392	0.0136473	0.0104385	0.0181633	7.23131e-06	-7.34922e-05	0.000113474	0.533744	0.450222	0.577031	0.854298	0.822779	0.880554	0.855737	0.824529	0.881799	0.00143968	-0.00154123	0.00393545	0.0438117	0.0364563	0.0504008	0.0368431	0.0316617	0.0425142	0.0369125	0.0318023	0.0426106	6.93737e-05	-0.000140267	0.000519154	0.528288	0.437839	0.571278	0.843277	0.818069	0.864981	0.845122	0.820373	0.868031	0.00184467	-0.00115335	0.00384704	0.0631465	0.0561599	0.0710357	0.0520197	0.0466805	0.0582995	0.0520836	0.0465121	0.0583793	6.39534e-05	-0.000275808	0.000770404	0.521945	0.439529	0.563529	0.849226	0.825563	0.870159	0.85088	0.827535	0.871663	0.00165376	-0.000417868	0.00366592	0.0812908	0.0733329	0.0887328	0.06496	0.0583718	0.0711725	0.0650089	0.058218	0.0713219	4.89126e-05	-0.00035164	0.000985375
X - 25265	0.518621	0.455178	0.582064	0.868914	0.829516	0.908311	0.868922	0.829525	0.908318	8.03306e-06	-2.0661e-05	3.67271e-05	0.0152829	0.0119489	0.0186169	0.0138826	0.0109449	0.0168204	0.0138827	0.010945	0.0168205	9.11133e-08	-1.68489e-07	3.50716e-07	0.5101	0.471764	0.548435	0.8578	0.832476	0.883123	0.857803	0.832479	0.883127	2.91125e-06	-1.4814e-05	2.06365e-05	0.0445861	0.0392235	0.0499486	0.0370285	0.0327618	0.0412952	0.0370286	0.0327619	0.0412953	1.22352e-07	-9.42353e-07	1.18706e-06	0.498153	0.466086	0.530219	0.847085	0.825241	0.86893	0.847088	0.825244	0.868932	2.86155e-06	-1.31459e-05	1.8869e-05	0.0641392	0.0579899	0.0702884	0.0520147	0.047177	0.0568523	0.0520148	0.0471771	0.0568525	1.2902e-07	-1.2123e-06	1.47034e-06	0.500244	0.471809	0.52868	0.852013	0.833652	0.870374	0.852019	0.833658	0.870379	5.71019e-06	-8.2044e-06	1.96248e-05	0.082157	0.0755028	0.0888111	0.0648116	0.059601	0.0700222	0.0648116	0.0596009	0.0700222	6.09955e-09	-1.47177e-06	1.48397e-06	0.509935	0.435162	0.590264	0.868496	0.810963	0.921184	0.86835	0.810288	0.921185	-0.000146283	-0.00259741	0.00161474	0.0154813	0.0111186	0.0195323	0.0141188	0.0101114	0.0177952	0.0141287	0.0101488	0.0177891	9.91819e-06	-3.0711e-05	9.32415e-05	0.500628	0.435895	0.550349	0.857014	0.825927	0.896326	0.856658	0.825628	0.896337	-0.000356153	-0.00276619	0.000706147	0.0446879	0.0370208	0.0517057	0.0372467	0.0315795	0.0432831	0.0373134	0.0316035	0.0434859	6.66773e-05	-5.38701e-05	0.00037697	0.495797	0.450582	0.529557	0.845326	0.820224	0.876262	0.845023	0.820042	0.876213	-0.000302712	-0.0021391	0.000457781	0.064192	0.0573271	0.0709993	0.0522879	0.0462162	0.0589271	0.0523675	0.0462219	0.0589161	7.9606e-05	-3.11355e-05	0.000461219	0.496813	0.457855	0.529012	0.850866	0.826857	0.872907	0.850605	0.826322	0.873026	-0.000260969	-0.00171575	0.000330274	0.0824151	0.0757904	0.0904037	0.065241	0.0595592	0.0708434	0.0653317	0.0595907	0.0709231	9.07934e-05	-4.27295e-05	0.000465053
X - 25266	0.67547	0.62395	0.726991	0.868914	0.829516	0.908311	0.872982	0.835137	0.910826	0.00406823	0.000667611	0.00746886	0.0152524	0.0119332	0.0185716	0.0138826	0.0109449	0.0168204	0.0138703	0.0109394	0.0168013	-1.2292e-05	-9.0202e-05	6.5618e-05	0.634326	0.599364	0.669287	0.8578	0.832476	0.883123	0.861665	0.837076	0.886253	0.00386512	0.00127805	0.0064522	0.0443549	0.0390515	0.0496582	0.0370285	0.0327618	0.0412952	0.0370657	0.0327952	0.0413362	3.71756e-05	-0.000246934	0.000321285	0.62014	0.589766	0.650514	0.847085	0.825241	0.86893	0.85071	0.829365	0.872056	0.00362529	0.00125779	0.00599279	0.0636966	0.0576327	0.0697605	0.0520147	0.047177	0.0568523	0.0520008	0.0471555	0.0568461	-1.38529e-05	-0.000411778	0.000384072	0.62536	0.598394	0.652326	0.852013	0.833652	0.870374	0.855646	0.837633	0.87366	0.00363313	0.00152609	0.00574016	0.0812881	0.0747558	0.0878204	0.0648116	0.059601	0.0700222	0.0644377	0.0592298	0.0696457	-0.000373858	-0.00085664	0.000108925	0.676793	0.609361	0.737756	0.870598	0.814537	0.916269	0.874376	0.820703	0.919757	0.00377871	-0.000595541	0.00968871	0.0155617	0.0106871	0.0210173	0.0141658	0.0100391	0.0191975	0.0141582	0.0100404	0.0191937	-7.6173e-06	-9.50352e-05	8.47512e-05	0.633394	0.586371	0.67346	0.859412	0.825407	0.889001	0.862677	0.829342	0.890852	0.0032657	-0.000117199	0.00604312	0.0445223	0.0370995	0.0512448	0.037159	0.032042	0.0426966	0.0372596	0.0322005	0.0431048	0.000100542	-0.00028705	0.000673673	0.618783	0.574055	0.654425	0.847924	0.81608	0.875204	0.851097	0.820127	0.87807	0.00317292	-0.000408881	0.00573293	0.0636898	0.055069	0.0716137	0.0519943	0.0468055	0.0581976	0.0520639	0.0467051	0.0581628	6.95858e-05	-0.000503342	0.000925244	0.624016	0.590437	0.659338	0.852063	0.82972	0.875599	0.855267	0.833564	0.877999	0.0032048	0.000120697	0.00586677	0.0815463	0.0729	0.0907838	0.0650048	0.0598296	0.0714585	0.0647677	0.0595911	0.0715139	-0.00023715	-0.000798162	0.0008738
X - 25267	0.707868	0.645876	0.769861	0.868914	0.829516	0.908311	0.879672	0.843389	0.915956	0.0107587	0.00389556	0.0176219	0.0151426	0.0118501	0.018435	0.0138826	0.0109449	0.0168204	0.0138384	0.0109112	0.0167656	-4.42101e-05	-0.000158442	7.00219e-05	0.651814	0.614855	0.688773	0.8578	0.832476	0.883123	0.864139	0.839765	0.888514	0.00633932	0.00272788	0.00995077	0.0438797	0.0386425	0.0491169	0.0370285	0.0327618	0.0412952	0.0369719	0.0327124	0.0412313	-5.65983e-05	-0.0003684	0.000255204	0.633379	0.602002	0.664756	0.847085	0.825241	0.86893	0.852272	0.830964	0.87358	0.00518673	0.00223369	0.00813978	0.0630305	0.0570454	0.0690156	0.0520147	0.047177	0.0568523	0.0519171	0.0470872	0.056747	-9.75764e-05	-0.000520452	0.000325299	0.629298	0.601582	0.657014	0.852013	0.833652	0.870374	0.856071	0.838084	0.874058	0.00405804	0.00148338	0.00663269	0.0806337	0.0741695	0.087098	0.0648116	0.059601	0.0700222	0.0646262	0.0594216	0.0698308	-0.000185414	-0.000701183	0.000330356	0.712079	0.642281	0.773289	0.869602	0.828316	0.921776	0.879773	0.841831	0.927615	0.0101715	0.00362845	0.0183223	0.0152789	0.0117061	0.0190657	0.0139689	0.0104093	0.0174274	0.0139235	0.0104577	0.0174308	-4.53951e-05	-0.000184144	0.00012439	0.65292	0.606282	0.698023	0.858273	0.828586	0.883566	0.864169	0.833532	0.889229	0.00589559	0.00236321	0.0094451	0.0436708	0.0373102	0.0507662	0.0369083	0.0318149	0.0426076	0.0369044	0.0318503	0.04276	-3.94537e-06	-0.000403831	0.000640936	0.63285	0.593644	0.678605	0.84595	0.822374	0.867148	0.850687	0.827549	0.871818	0.00473724	0.00204658	0.0080301	0.0632577	0.0570624	0.0699042	0.0523706	0.0469393	0.0581973	0.0523589	0.0468551	0.0584701	-1.16748e-05	-0.000590324	0.000995347	0.627737	0.58785	0.666047	0.849989	0.830464	0.869417	0.853514	0.834098	0.873567	0.00352479	0.000773026	0.00582483	0.0807532	0.0735601	0.0883661	0.0653363	0.0596506	0.0714989	0.0652737	0.0592705	0.0712909	-6.25175e-05	-0.000638841	0.0011856
X - 25271	0.534121	0.465623	0.60262	0.868914	0.829516	0.908311	0.870178	0.831287	0.90907	0.00126474	-0.00109652	0.003626	0.0152818	0.0119486	0.0186151	0.0138826	0.0109449	0.0168204	0.0139051	0.0109643	0.0168459	2.24743e-05	-1.88903e-05	6.38389e-05	0.520524	0.481299	0.559749	0.8578	0.832476	0.883123	0.857957	0.832778	0.883135	0.000156964	-0.00122586	0.00153979	0.0445904	0.0392296	0.0499513	0.0370285	0.0327618	0.0412952	0.0370602	0.0327937	0.0413266	3.16612e-05	-8.4131e-05	0.000147453	0.529536	0.497037	0.562035	0.847085	0.825241	0.86893	0.847443	0.825678	0.869208	0.000358107	-0.000760832	0.00147705	0.0641032	0.0579606	0.0702457	0.0520147	0.047177	0.0568523	0.0520001	0.0471661	0.0568341	-1.45488e-05	-0.000171388	0.00014229	0.531134	0.502368	0.559901	0.852013	0.833652	0.870374	0.852264	0.833927	0.870601	0.000251094	-0.000739084	0.00124127	0.0820826	0.0754386	0.0887266	0.0648116	0.059601	0.0700222	0.0647412	0.0595371	0.0699453	-7.03879e-05	-0.00026186	0.000121084	0.53222	0.442017	0.627132	0.867599	0.82204	0.916471	0.868481	0.825535	0.916102	0.000881322	-0.00349312	0.00516032	0.015388	0.0115988	0.0203527	0.0141015	0.0108039	0.018505	0.0141317	0.0108374	0.0185587	3.01464e-05	-1.74351e-05	0.000152454	0.521144	0.46403	0.575565	0.856129	0.822856	0.89009	0.855953	0.822798	0.889905	-0.000176186	-0.00333199	0.00160827	0.0444838	0.0378083	0.0509966	0.037278	0.0312596	0.042656	0.0373503	0.0312779	0.0426389	7.22627e-05	-7.02899e-05	0.000386702	0.530029	0.474124	0.571348	0.845047	0.821129	0.872191	0.845024	0.820999	0.872553	-2.32014e-05	-0.00269392	0.00172308	0.0642401	0.0562633	0.0717571	0.0525721	0.0461553	0.0584984	0.0526312	0.0461709	0.0584561	5.91301e-05	-0.000141518	0.000496227	0.531047	0.486983	0.567261	0.850413	0.826913	0.870622	0.850318	0.826283	0.870277	-9.43828e-05	-0.00216088	0.00128914	0.0822326	0.0738919	0.0898416	0.0653883	0.0600253	0.0717602	0.0654178	0.0598796	0.0716113	2.95074e-05	-0.000191933	0.000484432
X - 25310	0.795282	0.744271	0.846293	0.868914	0.829516	0.908311	0.877272	0.839799	0.914746	0.00835892	0.00271923	0.0139986	0.0148782	0.0116666	0.0180897	0.0138826	0.0109449	0.0168204	0.0138029	0.0108818	0.0167239	-7.97679e-05	-0.000176393	1.68574e-05	0.744325	0.713429	0.775222	0.8578	0.832476	0.883123	0.86358	0.839142	0.888019	0.0057807	0.00248054	0.00908087	0.0428087	0.0377839	0.0478335	0.0370285	0.0327618	0.0412952	0.0371252	0.0328644	0.041386	9.67058e-05	-0.000207259	0.000400671	0.722557	0.695439	0.749675	0.847085	0.825241	0.86893	0.85192	0.830763	0.873076	0.00483438	0.00183956	0.0078292	0.061566	0.0558363	0.0672957	0.0520147	0.047177	0.0568523	0.052366	0.0475258	0.0572063	0.00035139	-6.61989e-05	0.000768978	0.725258	0.701283	0.749233	0.852013	0.833652	0.870374	0.856448	0.838653	0.874242	0.0044345	0.00175884	0.00711016	0.0780808	0.0719453	0.0842164	0.0648116	0.059601	0.0700222	0.0651216	0.0599078	0.0703354	0.000309991	-0.000210851	0.000830832	0.795948	0.734254	0.858018	0.86559	0.814936	0.909332	0.874397	0.82733	0.915758	0.0088071	0.0013048	0.0169909	0.0154848	0.010696	0.0200532	0.0144695	0.0103438	0.0187463	0.0143901	0.0102257	0.0186524	-7.93925e-05	-0.000192532	3.90557e-05	0.743982	0.705839	0.772901	0.856319	0.82307	0.882221	0.862233	0.832227	0.887419	0.00591389	0.00176966	0.0113433	0.0435267	0.0377183	0.0489859	0.0377329	0.0334577	0.0423496	0.0378933	0.0335188	0.0427949	0.000160358	-0.000217593	0.000701961	0.720713	0.688722	0.749863	0.845309	0.819571	0.871991	0.849837	0.824575	0.876401	0.004528	0.000851655	0.00941607	0.0620251	0.0555862	0.0676354	0.0525439	0.0466664	0.058191	0.0530364	0.0471919	0.0589788	0.00049242	-0.00011232	0.00153528	0.724493	0.691957	0.751749	0.85097	0.827448	0.877634	0.855078	0.830519	0.878979	0.00410832	0.000522259	0.0068215	0.078938	0.0719864	0.0856315	0.0656002	0.0594439	0.0718885	0.0660727	0.0598808	0.0725918	0.000472447	-0.000285117	0.00166101
X - 25343	0.538512	0.468749	0.608275	0.868914	0.829516	0.908311	0.86886	0.829439	0.908281	-5.35919e-05	-0.00117183	0.00106465	0.0152752	0.0119438	0.0186067	0.0138826	0.0109449	0.0168204	0.0138816	0.0109451	0.0168181	-1.02954e-06	-4.17217e-05	3.96626e-05	0.563601	0.524472	0.60273	0.8578	0.832476	0.883123	0.857883	0.832582	0.883185	8.35033e-05	-0.000771692	0.000938699	0.044541	0.0391878	0.0498942	0.0370285	0.0327618	0.0412952	0.0370524	0.0327832	0.0413215	2.38621e-05	-7.35818e-05	0.000121306	0.564452	0.531737	0.597167	0.847085	0.825241	0.86893	0.847159	0.825324	0.868995	7.42118e-05	-0.000652736	0.00080116	0.0639841	0.0578558	0.0701124	0.0520147	0.047177	0.0568523	0.0519826	0.047145	0.0568202	-3.2026e-05	-0.000157114	9.30621e-05	0.550499	0.521413	0.579585	0.852013	0.833652	0.870374	0.852029	0.833677	0.87038	1.54543e-05	-0.000645987	0.000676896	0.0819851	0.0753523	0.0886179	0.0648116	0.059601	0.0700222	0.0648446	0.0596321	0.070057	3.2964e-05	-0.000107295	0.000173223	0.540724	0.447893	0.638235	0.867999	0.814727	0.919998	0.867812	0.813094	0.919679	-0.000186772	-0.00251491	0.00165859	0.0149096	0.010995	0.0189883	0.0136017	0.00995832	0.0171635	0.0136099	0.00996484	0.0171775	8.11229e-06	-6.14995e-05	0.00015603	0.564529	0.519205	0.61557	0.857743	0.825048	0.887989	0.857471	0.824942	0.887968	-0.000271657	-0.00262213	0.00138195	0.0444487	0.0375886	0.0514732	0.0370706	0.0311768	0.0431303	0.0371388	0.0312478	0.0431983	6.82749e-05	-8.57549e-05	0.000410833	0.565876	0.525421	0.605247	0.846203	0.81558	0.878611	0.845973	0.815857	0.878814	-0.000229666	-0.00241395	0.000882862	0.0637828	0.0560417	0.0730361	0.0521171	0.0469247	0.0598502	0.0521563	0.0469316	0.0598887	3.9197e-05	-0.000144655	0.000546798	0.551717	0.515236	0.586386	0.851279	0.827738	0.877121	0.850924	0.82791	0.876891	-0.000355984	-0.00255927	0.000624103	0.0817878	0.0727782	0.090441	0.0649798	0.0568265	0.0722691	0.0651106	0.056989	0.0723181	0.000130754	-6.76119e-05	0.00070245
X - 25371	0.69389	0.629743	0.758036	0.868914	0.829516	0.908311	0.868458	0.828913	0.908004	-0.000455341	-0.00101795	0.000107266	0.0150874	0.0118236	0.0183512	0.0138826	0.0109449	0.0168204	0.0138893	0.0109505	0.0168281	6.68101e-06	-2.51011e-06	1.58721e-05	0.70163	0.663341	0.739918	0.8578	0.832476	0.883123	0.857594	0.832238	0.88295	-0.000205483	-0.000543081	0.000132115	0.0426093	0.0375609	0.0476578	0.0370285	0.0327618	0.0412952	0.0370203	0.032753	0.0412876	-8.18485e-06	-3.64303e-05	2.00606e-05	0.690055	0.657794	0.722315	0.847085	0.825241	0.86893	0.847012	0.825146	0.868877	-7.32539e-05	-0.000365843	0.000219335	0.0608749	0.0551398	0.0666099	0.0520147	0.047177	0.0568523	0.0520049	0.0471661	0.0568436	-9.79094e-06	-4.73764e-05	2.77946e-05	0.687032	0.65879	0.715273	0.852013	0.833652	0.870374	0.851946	0.833561	0.870331	-6.72113e-05	-0.00032633	0.000191907	0.0774486	0.0712784	0.0836188	0.0648116	0.059601	0.0700222	0.0648036	0.0595914	0.0700157	-8.02014e-06	-5.41596e-05	3.81193e-05	0.694766	0.591633	0.768111	0.867114	0.811712	0.922568	0.866333	0.810822	0.921769	-0.000781121	-0.00686798	0.00218575	0.0152499	0.0118344	0.0182369	0.0140862	0.0109704	0.0165958	0.0141045	0.0110321	0.0166169	1.82202e-05	-3.14857e-05	0.000118154	0.702539	0.647483	0.748704	0.856557	0.828278	0.891046	0.855901	0.827679	0.89074	-0.000655107	-0.00386449	0.00105848	0.0427256	0.0367531	0.0483393	0.0372626	0.0323606	0.0429099	0.037303	0.0324152	0.0429245	4.0377e-05	-5.34846e-05	0.000246981	0.690488	0.652387	0.734017	0.847271	0.818174	0.877399	0.846752	0.818198	0.877455	-0.000519398	-0.00289336	0.000355194	0.0609643	0.054057	0.0690669	0.0521726	0.0465688	0.0594778	0.052226	0.0465246	0.0595379	5.33842e-05	-4.81877e-05	0.000313515	0.685426	0.656868	0.722841	0.851719	0.829267	0.873991	0.851167	0.828848	0.873109	-0.000551473	-0.00306409	0.000344641	0.0777282	0.0709614	0.0856804	0.0651154	0.0586762	0.0714992	0.0651942	0.058712	0.0714911	7.87283e-05	-4.76536e-05	0.000377727
X - 25417	0.634217	0.571742	0.696693	0.868914	0.829516	0.908311	0.872145	0.833525	0.910766	0.00323186	0.000363231	0.00610048	0.0152373	0.0119183	0.0185563	0.0138826	0.0109449	0.0168204	0.0138912	0.0109541	0.0168283	8.5919e-06	-5.32752e-05	7.0459e-05	0.598528	0.560832	0.636223	0.8578	0.832476	0.883123	0.858362	0.832962	0.883762	0.000562337	-0.00108889	0.00221356	0.0444134	0.039092	0.0497348	0.0370285	0.0327618	0.0412952	0.0370333	0.0327704	0.0412963	4.82488e-06	-0.000160909	0.000170559	0.599234	0.567479	0.63099	0.847085	0.825241	0.86893	0.848121	0.826327	0.869916	0.00103613	-0.000473568	0.00254582	0.0637991	0.0577129	0.0698853	0.0520147	0.047177	0.0568523	0.0520102	0.0471757	0.0568448	-4.42729e-06	-0.000222639	0.000213785	0.602497	0.574572	0.630423	0.852013	0.833652	0.870374	0.852975	0.834649	0.871301	0.000961807	-0.000345429	0.00226904	0.0816292	0.0750561	0.0882023	0.0648116	0.059601	0.0700222	0.0647431	0.059537	0.0699493	-6.84669e-05	-0.000325016	0.000188082	0.629139	0.559613	0.711993	0.865255	0.807117	0.910363	0.868231	0.813623	0.911871	0.00297566	-0.00165045	0.00933311	0.0152048	0.0115323	0.0198274	0.0139961	0.010544	0.0182857	0.0140169	0.0105354	0.0182974	2.07782e-05	-7.3739e-05	0.000177529	0.596523	0.548296	0.640366	0.857277	0.823272	0.89229	0.857179	0.823848	0.891057	-9.77556e-05	-0.00356153	0.00203802	0.0444738	0.0371361	0.0512782	0.0373459	0.0320546	0.0418155	0.0373959	0.0324081	0.0418902	4.99883e-05	-0.000192911	0.000371025	0.596855	0.554058	0.642763	0.84641	0.822827	0.873031	0.846884	0.823749	0.873362	0.000474014	-0.00242668	0.00270429	0.063662	0.0550923	0.0720024	0.0522434	0.0460954	0.0590989	0.0523311	0.0463695	0.059291	8.77769e-05	-0.000228789	0.000585066	0.599342	0.561195	0.638052	0.851327	0.829541	0.87396	0.851674	0.830303	0.874739	0.000346405	-0.0023097	0.00234314	0.0815777	0.0732529	0.0899185	0.0650147	0.0593975	0.0718727	0.0650636	0.0593426	0.0716752	4.88433e-05	-0.000383078	0.000663244
X - 25419	0.504996	0.438695	0.571296	0.868914	0.829516	0.908311	0.868953	0.82952	0.908385	3.90295e-05	-0.000382173	0.000460232	0.0152841	0.0119498	0.0186185	0.0138826	0.0109449	0.0168204	0.0138819	0.0109444	0.0168193	-7.60536e-07	-1.00377e-05	8.51657e-06	0.502448	0.46334	0.541557	0.8578	0.832476	0.883123	0.857745	0.832406	0.883085	-5.4349e-05	-0.000375399	0.000266701	0.0445986	0.0392342	0.0499631	0.0370285	0.0327618	0.0412952	0.0370234	0.032757	0.0412898	-5.11665e-06	-3.11813e-05	2.09481e-05	0.498113	0.465494	0.530733	0.847085	0.825241	0.86893	0.846965	0.825097	0.868832	-0.000120611	-0.000391043	0.00014982	0.0641504	0.0579995	0.0703013	0.0520147	0.047177	0.0568523	0.05201	0.0471721	0.0568478	-4.65917e-06	-4.1539e-05	3.22207e-05	0.497409	0.468316	0.526502	0.852013	0.833652	0.870374	0.851939	0.833561	0.870316	-7.46909e-05	-0.000315725	0.000166343	0.0821645	0.0755089	0.0888201	0.0648116	0.059601	0.0700222	0.064809	0.059598	0.0700199	-2.6333e-06	-4.86749e-05	4.34083e-05	0.483763	0.390675	0.567002	0.865123	0.811961	0.92005	0.864725	0.812254	0.920292	-0.000398408	-0.00263881	0.00124323	0.0154929	0.011165	0.0189804	0.0141399	0.0101388	0.0177599	0.014149	0.0101563	0.0177665	9.02108e-06	-2.66686e-05	4.91007e-05	0.489287	0.439389	0.538354	0.856114	0.820031	0.888954	0.855546	0.820124	0.888354	-0.000568074	-0.00247628	0.000623211	0.0444467	0.0377399	0.0522639	0.0371658	0.0320524	0.0433589	0.0372106	0.0320458	0.0434389	4.48072e-05	-5.40614e-05	0.000245368	0.48878	0.453056	0.522567	0.846787	0.816713	0.870591	0.846216	0.81622	0.869919	-0.000570979	-0.00275023	0.00033801	0.0643791	0.0558594	0.0734187	0.0523621	0.0457518	0.0601827	0.0524461	0.0458307	0.0602633	8.3942e-05	-2.98943e-05	0.000394567	0.48867	0.451242	0.517695	0.85169	0.829678	0.871587	0.851175	0.829749	0.870717	-0.000514859	-0.00242759	0.000234021	0.0822684	0.0741201	0.0912331	0.0650643	0.0583533	0.0722363	0.0651802	0.0584598	0.0723791	0.000115975	-3.15516e-05	0.000549219
X - 25420	0.546952	0.48098	0.612925	0.868914	0.829516	0.908311	0.869309	0.830184	0.908434	0.000395475	-0.00139971	0.00219066	0.0152694	0.011942	0.0185968	0.0138826	0.0109449	0.0168204	0.0139026	0.0109618	0.0168434	1.99671e-05	-7.25746e-06	4.71917e-05	0.57879	0.540218	0.617363	0.8578	0.832476	0.883123	0.858283	0.833154	0.883411	0.000482899	-0.000487284	0.00145308	0.0444073	0.0390819	0.0497328	0.0370285	0.0327618	0.0412952	0.0370335	0.0327671	0.0413	5.01928e-06	-7.50824e-05	8.5121e-05	0.573133	0.541595	0.604672	0.847085	0.825241	0.86893	0.847477	0.825769	0.869186	0.000392212	-0.00037681	0.00116123	0.0638582	0.0577604	0.0699561	0.0520147	0.047177	0.0568523	0.0520466	0.0472081	0.0568852	3.19762e-05	-7.47858e-05	0.000138738	0.572412	0.54434	0.600485	0.852013	0.833652	0.870374	0.85221	0.833946	0.870475	0.000197153	-0.000507701	0.000902007	0.0816902	0.0751049	0.0882755	0.0648116	0.059601	0.0700222	0.0648255	0.0596142	0.0700368	1.39082e-05	-0.000116737	0.000144554	0.558223	0.476379	0.629916	0.867912	0.819252	0.914134	0.867613	0.818855	0.913761	-0.000299548	-0.00540914	0.00250376	0.0152368	0.0114976	0.0194342	0.0139175	0.01041	0.0179398	0.013938	0.010407	0.017927	2.04447e-05	-2.38244e-05	0.000103206	0.580376	0.53555	0.628176	0.858446	0.824111	0.884369	0.858379	0.824579	0.8847	-6.64157e-05	-0.00265849	0.00180698	0.0442856	0.0366463	0.0506613	0.0370859	0.0313206	0.04348	0.0371256	0.0313149	0.0435088	3.97496e-05	-8.52944e-05	0.000279319	0.573472	0.539651	0.619639	0.846939	0.820926	0.871208	0.846831	0.820426	0.871175	-0.000108613	-0.00232871	0.00167014	0.0640149	0.0547097	0.0706458	0.0523271	0.0468135	0.0598533	0.0524181	0.0468543	0.0600626	9.10153e-05	-5.508e-05	0.000505542	0.572643	0.543133	0.602492	0.851078	0.830284	0.870515	0.850816	0.829851	0.870567	-0.000261194	-0.00295079	0.00103577	0.0818939	0.0733104	0.0903307	0.0652281	0.0590098	0.0729838	0.0653285	0.0590093	0.0733175	0.000100395	-6.77346e-05	0.000580137
X - 25422	0.868243	0.833996	0.90249	0.868914	0.829516	0.908311	0.89651	0.863454	0.929567	0.027597	0.0156351	0.0395589	0.0141956	0.011138	0.0172533	0.0138826	0.0109449	0.0168204	0.0134149	0.0105666	0.0162632	-0.000467734	-0.000820211	-0.000115258	0.821594	0.797926	0.845262	0.8578	0.832476	0.883123	0.878329	0.856141	0.900517	0.0205291	0.0132637	0.0277945	0.0408548	0.036102	0.0456076	0.0370285	0.0327618	0.0412952	0.0365352	0.0323359	0.0407346	-0.000493274	-0.00116786	0.000181307	0.790262	0.767594	0.812931	0.847085	0.825241	0.86893	0.864762	0.845483	0.884042	0.0176771	0.0109254	0.0244288	0.0588768	0.0534403	0.0643133	0.0520147	0.047177	0.0568523	0.051846	0.0470397	0.0566523	-0.000168649	-0.00103004	0.000692744	0.781807	0.760924	0.80269	0.852013	0.833652	0.870374	0.865256	0.848622	0.88189	0.0132426	0.0073733	0.0191119	0.0747323	0.0688629	0.0806017	0.0648116	0.059601	0.0700222	0.0645619	0.0593655	0.0697583	-0.000249685	-0.00127428	0.000774909	0.867353	0.818183	0.905713	0.865579	0.816775	0.923019	0.893507	0.854018	0.935683	0.027928	0.0113973	0.0449742	0.0143351	0.011211	0.0187199	0.0140246	0.0109274	0.0179666	0.0135839	0.0105872	0.0176298	-0.000440751	-0.000843226	-5.14046e-05	0.819594	0.792183	0.847597	0.85483	0.824132	0.878934	0.874811	0.847126	0.898732	0.0199814	0.0112285	0.0280145	0.0413482	0.0356317	0.0473125	0.037579	0.030919	0.0430353	0.0371802	0.0305005	0.0422281	-0.000398826	-0.00124182	0.000516163	0.789246	0.762659	0.816614	0.844969	0.817844	0.869165	0.862097	0.83764	0.88329	0.0171274	0.0102365	0.0246707	0.0595148	0.0521358	0.0666074	0.0527818	0.0459809	0.0590298	0.0527545	0.0458372	0.0587002	-2.73283e-05	-0.0012348	0.00123556	0.78069	0.75442	0.80724	0.850737	0.828873	0.868892	0.863404	0.842402	0.881062	0.0126666	0.0057636	0.0199201	0.0756267	0.0676959	0.0848569	0.0657571	0.0602869	0.0730797	0.0657095	0.0595225	0.0730091	-4.7603e-05	-0.0015036	0.00155905
X - 25423	0.524146	0.451569	0.596723	0.868914	0.829516	0.908311	0.869079	0.829727	0.908431	0.000165367	-3.05639e-05	0.000361298	0.0152907	0.0119554	0.018626	0.0138826	0.0109449	0.0168204	0.0138812	0.0109437	0.0168188	-1.39357e-06	-5.09162e-06	2.30448e-06	0.547506	0.507783	0.587229	0.8578	0.832476	0.883123	0.857867	0.832551	0.883183	6.71122e-05	-3.61575e-05	0.000170382	0.0445819	0.0392217	0.0499421	0.0370285	0.0327618	0.0412952	0.0370275	0.032761	0.0412941	-9.53453e-07	-8.21606e-06	6.30916e-06	0.550469	0.517645	0.583292	0.847085	0.825241	0.86893	0.847113	0.825271	0.868955	2.75093e-05	-5.5787e-05	0.000110806	0.0640914	0.05795	0.0702327	0.0520147	0.047177	0.0568523	0.0520174	0.0471799	0.0568549	2.78103e-06	-6.96772e-06	1.25298e-05	0.556017	0.52685	0.585184	0.852013	0.833652	0.870374	0.852026	0.833669	0.870383	1.3258e-05	-6.88573e-05	9.53733e-05	0.0820412	0.0754006	0.0886819	0.0648116	0.059601	0.0700222	0.0648155	0.059605	0.070026	3.94256e-06	-8.01491e-06	1.59e-05	0.522701	0.43888	0.61734	0.869668	0.814852	0.924702	0.869299	0.81349	0.925196	-0.000369327	-0.0067301	0.00414949	0.0154855	0.0107702	0.0205058	0.0141097	0.00980536	0.0190585	0.0141121	0.00980585	0.0190754	2.41579e-06	-4.25296e-05	6.27288e-05	0.54274	0.499776	0.587009	0.857816	0.821945	0.892595	0.857411	0.822183	0.891632	-0.000404617	-0.00322913	0.00076047	0.0447658	0.0378696	0.0539955	0.0373304	0.0308925	0.0449461	0.0373599	0.0309537	0.044993	2.95262e-05	-2.99863e-05	0.000179408	0.546764	0.499263	0.587877	0.84667	0.814281	0.871291	0.846278	0.813505	0.87126	-0.000392116	-0.00273048	0.000575739	0.0643046	0.0557763	0.0730037	0.0522936	0.0449028	0.0596704	0.0523514	0.0449281	0.0596665	5.77909e-05	-3.36726e-05	0.000355746	0.554064	0.519122	0.593796	0.850927	0.822121	0.870758	0.850404	0.821298	0.869917	-0.000523383	-0.00331511	0.000267334	0.0824587	0.0754229	0.0926963	0.0652972	0.0582577	0.072941	0.0653754	0.0583454	0.0729742	7.81553e-05	-3.67326e-05	0.00052898
X - 25519	0.579367	0.50963	0.649105	0.868914	0.829516	0.908311	0.868892	0.82939	0.908393	-2.2005e-05	-0.0005402	0.00049619	0.0152565	0.0119311	0.0185819	0.0138826	0.0109449	0.0168204	0.0138817	0.0109439	0.0168195	-9.40011e-07	-1.23241e-05	1.04441e-05	0.57678	0.537697	0.615862	0.8578	0.832476	0.883123	0.857937	0.83262	0.883255	0.000137554	-0.000176399	0.000451507	0.0444408	0.0391085	0.0497732	0.0370285	0.0327618	0.0412952	0.037042	0.0327752	0.0413088	1.35242e-05	-1.45733e-05	4.16217e-05	0.562032	0.529364	0.594699	0.847085	0.825241	0.86893	0.84713	0.825284	0.868976	4.45921e-05	-0.000228217	0.000317401	0.0639217	0.0578119	0.0700315	0.0520147	0.047177	0.0568523	0.0520347	0.0471972	0.0568722	2.00418e-05	-1.78246e-05	5.79083e-05	0.570471	0.541114	0.599827	0.852013	0.833652	0.870374	0.852101	0.83375	0.870451	8.77229e-05	-0.000158103	0.000333549	0.0816651	0.0750716	0.0882585	0.0648116	0.059601	0.0700222	0.0648276	0.0596177	0.0700374	1.59717e-05	-3.04853e-05	6.24287e-05	0.568867	0.46503	0.67857	0.866027	0.817194	0.920898	0.865203	0.817619	0.918983	-0.000823733	-0.0048115	0.00151992	0.0148734	0.0109195	0.0199686	0.0136268	0.0100866	0.0181865	0.0136385	0.0101003	0.0181983	1.16106e-05	-4.00945e-05	9.41867e-05	0.572862	0.518696	0.632175	0.854343	0.828113	0.884139	0.853832	0.827513	0.883255	-0.000511005	-0.00329182	0.000759352	0.0440868	0.0375582	0.0513757	0.0370324	0.0319364	0.0432532	0.0371116	0.0320462	0.043279	7.92079e-05	-6.02053e-05	0.000427078	0.558439	0.51415	0.606929	0.84373	0.821814	0.869621	0.843204	0.821912	0.868716	-0.000525866	-0.00328095	0.000638033	0.0638849	0.0561761	0.0717415	0.0524054	0.0462437	0.0588648	0.0525267	0.0462748	0.0588492	0.000121367	-8.35368e-05	0.000568683	0.569267	0.52648	0.607962	0.849063	0.82433	0.873597	0.848574	0.824208	0.872988	-0.000489104	-0.00280872	0.000699703	0.0815221	0.0742827	0.0889614	0.0651788	0.0582428	0.0715517	0.0653347	0.0583861	0.0716229	0.000155951	-1.0522e-05	0.000710911
X - 25520	0.632887	0.571311	0.694464	0.868914	0.829516	0.908311	0.868788	0.829462	0.908113	-0.000125848	-0.000969423	0.000717728	0.0152482	0.0119251	0.0185713	0.0138826	0.0109449	0.0168204	0.0138868	0.0109482	0.0168253	4.13694e-06	-1.22794e-05	2.05533e-05	0.567933	0.53157	0.604296	0.8578	0.832476	0.883123	0.858204	0.832984	0.883424	0.000404091	-0.000170196	0.000978379	0.044552	0.0392082	0.0498959	0.0370285	0.0327618	0.0412952	0.0369742	0.0327118	0.0412365	-5.43055e-05	-0.000101912	-6.69859e-06	0.591985	0.560907	0.623064	0.847085	0.825241	0.86893	0.846961	0.825134	0.868789	-0.000123773	-0.000614274	0.000366728	0.0638444	0.0577464	0.0699425	0.0520147	0.047177	0.0568523	0.0519822	0.0471461	0.0568183	-3.24257e-05	-9.87933e-05	3.3942e-05	0.600212	0.572839	0.627584	0.852013	0.833652	0.870374	0.851699	0.833341	0.870058	-0.000314072	-0.000751797	0.000123653	0.0815235	0.0749501	0.088097	0.0648116	0.059601	0.0700222	0.0648027	0.0595918	0.0700136	-8.88988e-06	-9.19937e-05	7.42139e-05	0.632399	0.549751	0.710231	0.868051	0.815628	0.928774	0.867889	0.815103	0.928088	-0.00016246	-0.00235943	0.00172344	0.0151162	0.0111846	0.0189618	0.0137692	0.00983248	0.0173964	0.0137753	0.00983862	0.0173988	6.11948e-06	-4.06827e-05	3.79218e-05	0.565711	0.521127	0.6107	0.855827	0.820006	0.888005	0.855864	0.820868	0.88745	3.70938e-05	-0.00244714	0.00169661	0.0440786	0.0369443	0.0499402	0.0369575	0.0304916	0.0420593	0.0369486	0.0305331	0.0420081	-8.97594e-06	-0.000186938	0.000250854	0.589856	0.551169	0.624815	0.845119	0.815766	0.875943	0.844695	0.815136	0.875748	-0.000423848	-0.00269791	0.000398008	0.0633082	0.0557417	0.0697128	0.0521352	0.0460997	0.0579209	0.0521612	0.0461884	0.0579538	2.60262e-05	-0.00014128	0.000292157	0.598552	0.561283	0.633394	0.85099	0.826593	0.877244	0.850376	0.825632	0.87591	-0.00061432	-0.00360233	0.000278331	0.0813995	0.0739477	0.0900427	0.0652381	0.0586029	0.072797	0.065307	0.0586584	0.0727994	6.89362e-05	-0.000103725	0.000515055
X - 25668	0.578145	0.512738	0.643551	0.868914	0.829516	0.908311	0.868947	0.829498	0.908396	3.34057e-05	-0.000471276	0.000538087	0.0152643	0.0119364	0.0185921	0.0138826	0.0109449	0.0168204	0.0138828	0.0109453	0.0168203	1.98394e-07	-1.02795e-05	1.06763e-05	0.567513	0.530487	0.60454	0.8578	0.832476	0.883123	0.857676	0.832358	0.882995	-0.000123407	-0.000417353	0.000170539	0.0444878	0.0391464	0.0498293	0.0370285	0.0327618	0.0412952	0.0370262	0.0327593	0.0412932	-2.24796e-06	-3.02515e-05	2.57556e-05	0.570052	0.539014	0.601091	0.847085	0.825241	0.86893	0.847118	0.825279	0.868957	3.29343e-05	-0.000229	0.000294868	0.0639141	0.057801	0.0700273	0.0520147	0.047177	0.0568523	0.0520137	0.0471763	0.0568512	-9.07565e-07	-3.78925e-05	3.60773e-05	0.569784	0.542557	0.59701	0.852013	0.833652	0.870374	0.852062	0.833707	0.870418	4.93285e-05	-0.000183455	0.000282113	0.0818112	0.0752045	0.0884179	0.0648116	0.059601	0.0700222	0.0648192	0.0596087	0.0700297	7.58989e-06	-3.78306e-05	5.30104e-05	0.57751	0.492775	0.663463	0.871009	0.821735	0.911304	0.870542	0.820557	0.911017	-0.0004665	-0.00380233	0.00100645	0.015239	0.0108698	0.0195472	0.0139004	0.010235	0.0178865	0.0139108	0.0102771	0.017884	1.04041e-05	-3.59377e-05	8.11715e-05	0.565599	0.509217	0.612541	0.858737	0.825097	0.894699	0.858136	0.82378	0.89417	-0.000601198	-0.00348163	0.000614947	0.0444559	0.038591	0.0526088	0.0371928	0.0325454	0.0430802	0.0372338	0.0325957	0.0430607	4.1016e-05	-3.63691e-05	0.000242036	0.568283	0.522128	0.602994	0.849048	0.820403	0.876598	0.848681	0.819187	0.876286	-0.000366816	-0.00205565	0.000584564	0.0640245	0.0572205	0.0732863	0.052263	0.0462933	0.0585722	0.052329	0.0463841	0.0586151	6.60062e-05	-3.17855e-05	0.000267349	0.569318	0.534938	0.604816	0.85344	0.829117	0.876165	0.853077	0.828711	0.876271	-0.000363624	-0.00197585	0.000503619	0.0819041	0.0746575	0.0917442	0.0651288	0.0589492	0.0715005	0.0652262	0.0591424	0.0716165	9.7437e-05	-2.58718e-05	0.000445582
X - 25790	0.854458	0.813235	0.895682	0.868914	0.829516	0.908311	0.888883	0.854882	0.922883	0.019969	0.0100141	0.0299239	0.014515	0.011397	0.017633	0.0138826	0.0109449	0.0168204	0.0138125	0.0108988	0.0167261	-7.01773e-05	-0.000248219	0.000107865	0.818452	0.792747	0.844157	0.8578	0.832476	0.883123	0.873428	0.850401	0.896455	0.0156282	0.0102542	0.0210021	0.0410297	0.0362566	0.0458028	0.0370285	0.0327618	0.0412952	0.0367299	0.0324989	0.0409609	-0.000298604	-0.000764432	0.000167223	0.780225	0.755663	0.804787	0.847085	0.825241	0.86893	0.859126	0.838862	0.879389	0.0120408	0.00716557	0.016916	0.0588884	0.053428	0.0643487	0.0520147	0.047177	0.0568523	0.0518998	0.0470654	0.0567342	-0.000114843	-0.000761112	0.000531426	0.765877	0.743282	0.788472	0.852013	0.833652	0.870374	0.859803	0.842395	0.87721	0.00778966	0.0034984	0.0120809	0.0749335	0.0690305	0.0808365	0.0648116	0.059601	0.0700222	0.0645681	0.0593437	0.0697925	-0.000243469	-0.00102973	0.000542796	0.855349	0.805855	0.90543	0.870359	0.814128	0.919627	0.889047	0.839502	0.92974	0.0186875	0.00716183	0.0318091	0.0144922	0.0104174	0.0183968	0.0138628	0.0100244	0.0175646	0.0138134	0.0100152	0.0175064	-4.94302e-05	-0.000244151	0.000266876	0.817884	0.784449	0.851029	0.857472	0.828659	0.890455	0.872048	0.845535	0.901421	0.0145765	0.00909185	0.0220141	0.0409727	0.0345791	0.0472217	0.0369929	0.0312723	0.0424615	0.0367444	0.0307219	0.042275	-0.000248506	-0.000737319	0.000489426	0.778469	0.747869	0.814208	0.844175	0.818325	0.871916	0.855456	0.831275	0.88092	0.0112807	0.00527513	0.0174135	0.0591112	0.0526013	0.0653635	0.0523728	0.0461457	0.057877	0.0523465	0.0460549	0.0581529	-2.62141e-05	-0.000771779	0.00119531	0.765614	0.737027	0.80106	0.849703	0.826462	0.873579	0.856933	0.833753	0.880409	0.00722964	0.000349891	0.0129247	0.0751674	0.0684796	0.0823488	0.0652962	0.0590364	0.072318	0.0651936	0.0590433	0.0724176	-0.000102543	-0.00101672	0.00135836
X - 25806	0.695976	0.636396	0.755555	0.868914	0.829516	0.908311	0.869714	0.83046	0.908968	0.000800585	-0.00127523	0.0028764	0.0151681	0.0118782	0.018458	0.0138826	0.0109449	0.0168204	0.0139098	0.0109695	0.0168502	2.71651e-05	-2.69103e-05	8.12405e-05	0.668061	0.631884	0.704238	0.8578	0.832476	0.883123	0.857932	0.832647	0.883217	0.000132411	-0.00118342	0.00144824	0.0438488	0.0386485	0.0490491	0.0370285	0.0327618	0.0412952	0.0370985	0.0328241	0.041373	7.00181e-05	-8.41343e-05	0.00022417	0.662271	0.631386	0.693157	0.847085	0.825241	0.86893	0.847622	0.825782	0.869463	0.000537164	-0.000603802	0.00167813	0.0625659	0.0566634	0.0684683	0.0520147	0.047177	0.0568523	0.0519944	0.0471544	0.0568343	-2.02845e-05	-0.000218547	0.000177978	0.659712	0.632406	0.687019	0.852013	0.833652	0.870374	0.852508	0.83416	0.870856	0.000495012	-0.00060185	0.00159187	0.0798558	0.0734966	0.086215	0.0648116	0.059601	0.0700222	0.0647901	0.0595752	0.070005	-2.15158e-05	-0.000259946	0.000216915	0.695783	0.624162	0.779124	0.868204	0.814501	0.918705	0.868846	0.814738	0.918512	0.000641615	-0.00313874	0.00369588	0.0151707	0.0113403	0.0196372	0.0139238	0.010781	0.0178394	0.01396	0.0108227	0.0178656	3.62342e-05	-4.9329e-05	0.00024317	0.665795	0.613463	0.71294	0.855451	0.814547	0.885708	0.85537	0.814574	0.886586	-8.09948e-05	-0.00225832	0.0018657	0.0436546	0.0376081	0.0504022	0.0370044	0.0322094	0.0426612	0.0371206	0.0322624	0.0426965	0.000116239	-7.36731e-05	0.000545147	0.661958	0.621872	0.707701	0.844203	0.812974	0.872651	0.844651	0.81361	0.874251	0.000448279	-0.00164857	0.00200648	0.062666	0.0554509	0.0698364	0.0524015	0.0462692	0.0582261	0.052455	0.0461891	0.0582297	5.35189e-05	-0.000202684	0.000612675	0.660975	0.625681	0.695485	0.849329	0.821638	0.873142	0.849714	0.821604	0.87408	0.000385175	-0.00175733	0.00180446	0.0799202	0.0707616	0.0886432	0.0653749	0.0578655	0.0717279	0.0654314	0.0578965	0.0722992	5.65297e-05	-0.000220723	0.000769444
X - 25810	0.823933	0.783949	0.863918	0.868914	0.829516	0.908311	0.879755	0.842982	0.916528	0.0108414	0.00514857	0.0165342	0.0151019	0.0118496	0.0183543	0.0138826	0.0109449	0.0168204	0.0138544	0.0109289	0.0167799	-2.82549e-05	-0.000124711	6.82016e-05	0.78698	0.760531	0.81343	0.8578	0.832476	0.883123	0.865292	0.840899	0.889685	0.00749239	0.00433544	0.0106493	0.0434348	0.0383263	0.0485433	0.0370285	0.0327618	0.0412952	0.0369346	0.0326941	0.0411751	-9.38735e-05	-0.000388502	0.000200755	0.764054	0.740217	0.78789	0.847085	0.825241	0.86893	0.854598	0.833651	0.875545	0.00751284	0.00459775	0.0104279	0.0619698	0.0561627	0.0677769	0.0520147	0.047177	0.0568523	0.0519718	0.0471569	0.0567866	-4.28912e-05	-0.000452532	0.000366749	0.747797	0.725514	0.77008	0.852013	0.833652	0.870374	0.857018	0.83933	0.874706	0.00500439	0.00245197	0.00755682	0.079134	0.0728675	0.0854004	0.0648116	0.059601	0.0700222	0.0649239	0.0597179	0.0701299	0.000112356	-0.000394283	0.000618994	0.824763	0.77206	0.867477	0.866863	0.824084	0.907411	0.876727	0.837006	0.916688	0.00986441	0.00318388	0.0189861	0.0151102	0.0114389	0.0197686	0.0138975	0.0106326	0.0180181	0.0138758	0.0107045	0.0179788	-2.17534e-05	-0.000130253	0.00012356	0.788886	0.753818	0.818542	0.855175	0.819275	0.889666	0.862133	0.828627	0.896027	0.0069573	0.00293867	0.0111962	0.0438011	0.0384134	0.0509224	0.0375046	0.0332163	0.0429361	0.0374469	0.0330394	0.0427457	-5.76268e-05	-0.000389011	0.000511251	0.765623	0.73538	0.796051	0.843212	0.816927	0.872445	0.850344	0.823425	0.876813	0.00713245	0.00356549	0.0116676	0.0619311	0.056472	0.0697113	0.0523467	0.0472941	0.0593647	0.0523588	0.0471998	0.0594312	1.20704e-05	-0.000360059	0.000934033	0.749684	0.724052	0.779699	0.849307	0.825838	0.873084	0.853925	0.831283	0.874586	0.00461743	0.00137142	0.00858727	0.0791059	0.071702	0.0878758	0.0652235	0.0584574	0.0742437	0.0654465	0.0583117	0.0743583	0.000223098	-0.000366078	0.00140622
X - 25828	0.518412	0.451451	0.585373	0.868914	0.829516	0.908311	0.869076	0.829682	0.908469	0.000162291	-0.000151077	0.00047566	0.0152817	0.011948	0.0186155	0.0138826	0.0109449	0.0168204	0.0138818	0.0109441	0.0168195	-8.27004e-07	-7.1791e-06	5.5251e-06	0.50354	0.462565	0.544514	0.8578	0.832476	0.883123	0.85795	0.832655	0.883244	0.000149806	-7.99754e-05	0.000379587	0.0445811	0.0392193	0.049943	0.0370285	0.0327618	0.0412952	0.0370256	0.0327594	0.0412918	-2.88749e-06	-2.23965e-05	1.66215e-05	0.491799	0.458361	0.525237	0.847085	0.825241	0.86893	0.847121	0.825282	0.868961	3.60726e-05	-0.000148244	0.000220389	0.0641411	0.0579919	0.0702904	0.0520147	0.047177	0.0568523	0.0520195	0.0471825	0.0568566	4.89743e-06	-2.13176e-05	3.11125e-05	0.501339	0.472105	0.530573	0.852013	0.833652	0.870374	0.852081	0.83373	0.870431	6.74125e-05	-0.000101227	0.000236052	0.0821419	0.0754889	0.0887949	0.0648116	0.059601	0.0700222	0.0648192	0.0596095	0.070029	7.6263e-06	-2.4159e-05	3.94116e-05	0.508445	0.417028	0.609325	0.870324	0.810671	0.919632	0.870167	0.810931	0.920223	-0.000156936	-0.00319186	0.00279811	0.0154324	0.0108541	0.0191616	0.0140576	0.00982732	0.0173296	0.0140596	0.00984177	0.0173456	1.95404e-06	-4.06743e-05	4.53409e-05	0.49279	0.45029	0.543829	0.858488	0.821523	0.892604	0.858005	0.821946	0.893375	-0.000483434	-0.00439881	0.00100183	0.0456994	0.0385742	0.0520079	0.0379	0.0323267	0.0433456	0.0379413	0.0323311	0.0433371	4.13232e-05	-4.7945e-05	0.000349147	0.48966	0.447279	0.519622	0.847368	0.816075	0.875549	0.846901	0.816129	0.875496	-0.000466645	-0.00289685	0.000285066	0.0651711	0.0565999	0.0737799	0.0527739	0.0470221	0.0595802	0.0528456	0.0471683	0.0596416	7.16625e-05	-4.62354e-05	0.000428306	0.495474	0.465235	0.52849	0.851933	0.828067	0.876837	0.851474	0.827971	0.876911	-0.000458936	-0.00291062	0.000443361	0.082711	0.0751418	0.0913247	0.0652681	0.0590279	0.0716375	0.0653725	0.0592656	0.0721808	0.000104407	-5.29177e-05	0.00061635
X - 25982	0.728819	0.66945	0.788187	0.868914	0.829516	0.908311	0.870299	0.831453	0.909145	0.00138561	-0.000873521	0.00364474	0.0150933	0.011826	0.0183606	0.0138826	0.0109449	0.0168204	0.0138946	0.0109555	0.0168338	1.20017e-05	-3.08573e-05	5.48608e-05	0.693685	0.655642	0.731728	0.8578	0.832476	0.883123	0.857759	0.832438	0.883081	-4.03869e-05	-0.00148331	0.00140254	0.043445	0.0383168	0.0485731	0.0370285	0.0327618	0.0412952	0.0370226	0.0327562	0.041289	-5.88791e-06	-0.000132446	0.00012067	0.698199	0.668017	0.728382	0.847085	0.825241	0.86893	0.847611	0.82583	0.869393	0.000526046	-0.000667557	0.00171965	0.0620015	0.0561915	0.0678114	0.0520147	0.047177	0.0568523	0.0519965	0.0471618	0.0568313	-1.81141e-05	-0.000189907	0.000153679	0.69541	0.669056	0.721764	0.852013	0.833652	0.870374	0.85248	0.834201	0.870758	0.000466409	-0.000594694	0.00152751	0.0789829	0.0727425	0.0852233	0.0648116	0.059601	0.0700222	0.0648507	0.0596407	0.0700608	3.91551e-05	-0.000169497	0.000247807	0.727121	0.646637	0.809456	0.866997	0.81424	0.921841	0.868164	0.812242	0.92215	0.00116715	-0.00173044	0.00544439	0.0152556	0.0114461	0.0195797	0.0141167	0.0105554	0.0180908	0.0141362	0.0105788	0.0181426	1.95549e-05	-2.50092e-05	0.000102999	0.693803	0.638834	0.749849	0.856632	0.826321	0.888492	0.856307	0.824489	0.889369	-0.000325029	-0.00286028	0.00188745	0.0439102	0.0376629	0.0508071	0.0374848	0.0319722	0.042645	0.0375205	0.0319555	0.0425979	3.56653e-05	-0.00013856	0.000276519	0.699299	0.66139	0.734678	0.846757	0.818603	0.871567	0.84696	0.818376	0.872009	0.000203083	-0.00156164	0.00187731	0.0624236	0.0560846	0.0697981	0.0524757	0.0470059	0.0591144	0.0525117	0.0470795	0.05914	3.59437e-05	-0.000174098	0.000349635	0.695854	0.662545	0.730862	0.850143	0.82092	0.870245	0.850305	0.820364	0.871001	0.000161842	-0.00186916	0.0017213	0.0795156	0.0733206	0.0863087	0.0655583	0.0600703	0.0716275	0.0656609	0.0600437	0.0718977	0.000102653	-0.00014817	0.000563375
X - 25983	0.66568	0.605167	0.726193	0.868914	0.829516	0.908311	0.870894	0.832066	0.909723	0.00198085	0.000117361	0.00384433	0.015221	0.011912	0.0185301	0.0138826	0.0109449	0.0168204	0.0139012	0.0109614	0.016841	1.85644e-05	-2.2527e-05	5.96557e-05	0.63323	0.596696	0.669764	0.8578	0.832476	0.883123	0.858083	0.83282	0.883347	0.0002837	-0.000995264	0.00156266	0.0443324	0.0390444	0.0496204	0.0370285	0.0327618	0.0412952	0.0370758	0.0328057	0.0413458	4.72744e-05	-6.86299e-05	0.000163179	0.626117	0.595498	0.656735	0.847085	0.825241	0.86893	0.847671	0.825902	0.86944	0.000585787	-0.00045412	0.00162569	0.0636736	0.0576271	0.0697201	0.0520147	0.047177	0.0568523	0.0520874	0.047246	0.0569288	7.27292e-05	-7.56243e-05	0.000221083	0.631466	0.604199	0.658732	0.852013	0.833652	0.870374	0.852638	0.834343	0.870933	0.000624787	-0.000295922	0.0015455	0.0811547	0.0746451	0.0876642	0.0648116	0.059601	0.0700222	0.0647912	0.0595809	0.0700015	-2.03603e-05	-0.000199359	0.000158638	0.665289	0.57927	0.746341	0.868941	0.818316	0.922146	0.870391	0.820747	0.924246	0.00144966	-0.00204986	0.00574218	0.0150439	0.0103848	0.0196278	0.0137663	0.00977824	0.0180017	0.0138026	0.00987851	0.0180073	3.62869e-05	-2.20709e-05	0.000189339	0.635881	0.581168	0.672974	0.857668	0.822422	0.891367	0.857412	0.821591	0.890494	-0.000255991	-0.00325895	0.00137913	0.0446185	0.0364327	0.0520093	0.0373974	0.0318586	0.0440546	0.0375015	0.0319047	0.0441826	0.000104108	-5.89639e-05	0.00057301	0.629579	0.593331	0.670458	0.847997	0.821769	0.872728	0.848181	0.822109	0.872633	0.000183932	-0.00157841	0.00170028	0.0637146	0.0553744	0.0732102	0.0521025	0.0457814	0.059039	0.0522595	0.0457171	0.0592329	0.000156944	-8.81712e-05	0.000750797	0.635442	0.6073	0.665971	0.852358	0.833163	0.874779	0.852614	0.833655	0.874839	0.000255919	-0.00176359	0.00175368	0.0810056	0.0701492	0.0902486	0.0647953	0.0574789	0.0712012	0.0648714	0.0577541	0.0712594	7.6192e-05	-0.000203386	0.000637152
X - 26008	0.597141	0.542786	0.651496	0.868914	0.829516	0.908311	0.868844	0.830653	0.907035	-6.96726e-05	-0.00393239	0.00379304	0.0152847	0.0119555	0.0186139	0.0138826	0.0109449	0.0168204	0.0139169	0.0109738	0.0168599	3.42253e-05	-5.03343e-05	0.000118785	0.607092	0.571817	0.642367	0.8578	0.832476	0.883123	0.85881	0.83398	0.883639	0.00101003	-0.00180975	0.00382981	0.0444803	0.0391531	0.0498075	0.0370285	0.0327618	0.0412952	0.0370629	0.0327928	0.0413329	3.43759e-05	-0.000188846	0.000257598	0.607089	0.577129	0.63705	0.847085	0.825241	0.86893	0.848994	0.827511	0.870476	0.00190858	-0.000619218	0.00443639	0.0638362	0.05775	0.0699224	0.0520147	0.047177	0.0568523	0.0519858	0.0471492	0.0568224	-2.88687e-05	-0.000357166	0.000299429	0.608491	0.581591	0.635391	0.852013	0.833652	0.870374	0.85402	0.835988	0.872053	0.00200682	-0.000342808	0.00435646	0.0814777	0.0749199	0.0880355	0.0648116	0.059601	0.0700222	0.0645596	0.0593617	0.0697574	-0.000252027	-0.000653402	0.000149348	0.593948	0.536825	0.658165	0.866548	0.820422	0.920448	0.866365	0.821236	0.91934	-0.000182738	-0.00550782	0.0054701	0.0153615	0.0110423	0.0197626	0.0140394	0.0102209	0.0179184	0.0140748	0.0102242	0.0180134	3.54308e-05	-8.52327e-05	0.000162798	0.607167	0.566461	0.647726	0.85718	0.826903	0.895233	0.8579	0.827181	0.896318	0.00072057	-0.00391472	0.00363955	0.0448578	0.0392091	0.0520242	0.0375038	0.0319978	0.0438839	0.0375475	0.032182	0.0437519	4.3711e-05	-0.000222153	0.000408728	0.608544	0.575507	0.641134	0.846053	0.817703	0.876315	0.847697	0.82001	0.878884	0.00164323	-0.00186244	0.00412618	0.0640896	0.0569257	0.0718629	0.0525494	0.0456902	0.0590214	0.0525366	0.0455902	0.058903	-1.27663e-05	-0.000341655	0.000499866	0.609083	0.574734	0.6401	0.850754	0.829255	0.875025	0.852552	0.83006	0.876524	0.00179773	-0.00163857	0.00370559	0.0817606	0.0745382	0.090493	0.0654083	0.0584935	0.0718884	0.0652231	0.0582116	0.0718717	-0.000185196	-0.000642292	0.000472166
X - 26054	0.798812	0.748281	0.849343	0.868914	0.829516	0.908311	0.874512	0.836137	0.912887	0.00559826	0.00181349	0.00938303	0.0149966	0.0117557	0.0182375	0.0138826	0.0109449	0.0168204	0.0138457	0.0109172	0.0167742	-3.69143e-05	-0.000112707	3.88782e-05	0.75261	0.721561	0.783659	0.8578	0.832476	0.883123	0.861324	0.836322	0.886325	0.00352381	0.00125757	0.00579006	0.0431671	0.0380943	0.0482399	0.0370285	0.0327618	0.0412952	0.0369947	0.0327346	0.0412547	-3.38121e-05	-0.000258072	0.000190448	0.721944	0.69399	0.749899	0.847085	0.825241	0.86893	0.849883	0.82823	0.871536	0.00279749	0.000839403	0.00475558	0.0619036	0.0561322	0.0676749	0.0520147	0.047177	0.0568523	0.0519821	0.0471488	0.0568154	-3.25172e-05	-0.000334115	0.000269081	0.712703	0.68704	0.738365	0.852013	0.833652	0.870374	0.854082	0.835826	0.872338	0.00206896	0.000264891	0.00387303	0.0787403	0.0725397	0.0849409	0.0648116	0.059601	0.0700222	0.064785	0.0595755	0.0699946	-2.65675e-05	-0.000403273	0.000350137	0.7964	0.71792	0.868186	0.867906	0.824481	0.920931	0.872619	0.829331	0.924795	0.0047129	-0.000900641	0.0109293	0.0154748	0.0107392	0.0198637	0.0143574	0.0100649	0.0184557	0.014331	0.0100855	0.0184456	-2.64207e-05	-0.000123209	0.000152863	0.752046	0.705232	0.786017	0.854439	0.824329	0.885185	0.857592	0.827757	0.890864	0.00315349	0.000211389	0.00680403	0.0434947	0.0378989	0.0499649	0.0375057	0.0322	0.0433819	0.0375007	0.032335	0.0434125	-5.02171e-06	-0.000223681	0.000649333	0.721732	0.679995	0.755397	0.844454	0.816497	0.86959	0.846937	0.81861	0.871735	0.00248228	-0.000430626	0.00519412	0.0616297	0.0550874	0.0684301	0.052054	0.0459235	0.0579534	0.0520667	0.0457914	0.0581149	1.27397e-05	-0.000324309	0.000762229	0.711005	0.677075	0.74346	0.84876	0.826483	0.873776	0.850423	0.828394	0.875254	0.00166306	-0.00114529	0.00383308	0.0784498	0.0710286	0.0871022	0.0650092	0.0575659	0.0731934	0.0650767	0.0574937	0.0732126	6.75486e-05	-0.000340509	0.000902043
X - 26058	0.695031	0.636454	0.753607	0.868914	0.829516	0.908311	0.875699	0.837615	0.913782	0.00678499	0.00279608	0.0107739	0.015247	0.0119288	0.0185652	0.0138826	0.0109449	0.0168204	0.0138958	0.0109625	0.0168292	1.32095e-05	-8.47567e-05	0.000111176	0.656028	0.619995	0.692061	0.8578	0.832476	0.883123	0.861401	0.836534	0.886267	0.00360093	0.000597993	0.00660386	0.044474	0.039157	0.049791	0.0370285	0.0327618	0.0412952	0.0370224	0.0327667	0.041278	-6.14454e-06	-0.000269477	0.000257188	0.636218	0.60571	0.666727	0.847085	0.825241	0.86893	0.849989	0.828437	0.87154	0.00290352	0.000364337	0.0054427	0.0640117	0.0579224	0.0701011	0.0520147	0.047177	0.0568523	0.0520687	0.0472403	0.0568972	5.40947e-05	-0.000298787	0.000406976	0.639675	0.612457	0.666894	0.852013	0.833652	0.870374	0.855571	0.837407	0.873735	0.00355755	0.00106195	0.00605315	0.0815211	0.0749605	0.0880816	0.0648116	0.059601	0.0700222	0.0645816	0.0593961	0.0697671	-0.000229995	-0.000705533	0.000245543	0.691845	0.605671	0.775327	0.868799	0.811194	0.920448	0.875043	0.816948	0.924012	0.00624466	0.00113618	0.0117282	0.0151653	0.0107102	0.0195	0.0138483	0.00997478	0.0175398	0.0138703	0.0099629	0.0175689	2.19246e-05	-9.50116e-05	0.000175758	0.655594	0.603708	0.712951	0.857804	0.820271	0.892317	0.860881	0.824231	0.895458	0.0030776	-0.000962544	0.00732891	0.044522	0.039064	0.0513271	0.0371129	0.0325834	0.0426534	0.03714	0.0325291	0.0426708	2.71154e-05	-0.000246459	0.000543912	0.636927	0.593179	0.680528	0.845895	0.818782	0.874677	0.848273	0.821678	0.875102	0.00237796	-0.000717526	0.00495277	0.0642054	0.0568586	0.0719853	0.0522993	0.0464316	0.0583904	0.0524003	0.0464413	0.0583443	0.000100996	-0.00032606	0.000760992	0.640754	0.608227	0.676384	0.85077	0.826993	0.875325	0.853931	0.829299	0.877677	0.00316038	0.000523479	0.00593579	0.0816699	0.0742594	0.0907599	0.0651441	0.0586908	0.0715905	0.0649812	0.0585162	0.0712486	-0.000162966	-0.000630128	0.000578311
X - 26109	0.477719	0.410143	0.545296	0.868914	0.829516	0.908311	0.867144	0.827248	0.90704	-0.00176948	-0.00296219	-0.000576764	0.0152885	0.0119533	0.0186235	0.0138826	0.0109449	0.0168204	0.0138689	0.010933	0.0168048	-1.37207e-05	-3.46481e-05	7.20673e-06	0.508344	0.468647	0.548042	0.8578	0.832476	0.883123	0.857081	0.831704	0.882458	-0.000718891	-0.00138434	-5.3445e-05	0.0445993	0.0392358	0.0499628	0.0370285	0.0327618	0.0412952	0.0369901	0.0327236	0.0412566	-3.83933e-05	-0.000102651	2.58642e-05	0.514445	0.481744	0.547145	0.847085	0.825241	0.86893	0.846569	0.824686	0.868452	-0.000516358	-0.00108774	5.50217e-05	0.0641407	0.0579923	0.0702892	0.0520147	0.047177	0.0568523	0.051992	0.0471528	0.0568313	-2.26019e-05	-0.000107895	6.26913e-05	0.511566	0.482913	0.540219	0.852013	0.833652	0.870374	0.851477	0.833063	0.869891	-0.000536029	-0.0010439	-2.81554e-05	0.0821603	0.0755073	0.0888133	0.0648116	0.059601	0.0700222	0.0648009	0.0595881	0.0700136	-1.07309e-05	-0.000116247	9.47848e-05	0.480648	0.397826	0.56712	0.86692	0.815315	0.920734	0.86496	0.812282	0.918591	-0.00196038	-0.00768958	0.00202591	0.0156493	0.0116222	0.0197186	0.0142551	0.0107358	0.0177742	0.0142488	0.0107257	0.0177821	-6.299e-06	-5.56159e-05	5.00334e-05	0.504774	0.457116	0.547524	0.85656	0.823442	0.888409	0.855619	0.823121	0.885851	-0.000940584	-0.00454393	0.000769575	0.0450265	0.038159	0.0524351	0.0375119	0.0320228	0.0428579	0.0375033	0.0319213	0.0428145	-8.6095e-06	-0.000158736	0.000175252	0.507652	0.457937	0.544568	0.84604	0.809998	0.875857	0.84524	0.808973	0.873435	-0.000799174	-0.00401037	0.000346114	0.0646054	0.0577544	0.0718651	0.0525139	0.0467662	0.0589855	0.0525507	0.0467729	0.0589682	3.67803e-05	-0.000101495	0.000297263	0.505177	0.462157	0.540944	0.850782	0.82557	0.871453	0.849991	0.824602	0.87122	-0.000790907	-0.00390684	0.00039622	0.0825845	0.0751606	0.0920175	0.0652651	0.059046	0.0724976	0.0653382	0.0590888	0.072503	7.30739e-05	-8.73397e-05	0.000349998
X - 26111	0.560079	0.493474	0.626684	0.868914	0.829516	0.908311	0.869116	0.829098	0.909135	0.000202809	-0.00264716	0.00305278	0.0152729	0.0119425	0.0186034	0.0138826	0.0109449	0.0168204	0.0138783	0.0109447	0.016812	-4.27986e-06	-5.44265e-05	4.58668e-05	0.583473	0.545873	0.621074	0.8578	0.832476	0.883123	0.858989	0.833848	0.884129	0.00118896	-0.000468258	0.00284617	0.0444485	0.0391089	0.049788	0.0370285	0.0327618	0.0412952	0.0368915	0.0326366	0.0411463	-0.000137003	-0.000277134	3.12864e-06	0.568411	0.536692	0.60013	0.847085	0.825241	0.86893	0.847904	0.826164	0.869646	0.000819395	-0.000585667	0.00222446	0.0639289	0.0578103	0.0700476	0.0520147	0.047177	0.0568523	0.0518895	0.0470571	0.0567219	-0.000125158	-0.000316263	6.59469e-05	0.557495	0.529083	0.585908	0.852013	0.833652	0.870374	0.852781	0.834523	0.871039	0.000767641	-0.000474381	0.00200966	0.0818672	0.07525	0.0884845	0.0648116	0.059601	0.0700222	0.0647062	0.0594959	0.0699166	-0.000105343	-0.000344409	0.000133723	0.562785	0.467391	0.653175	0.867258	0.80206	0.916891	0.867078	0.800996	0.91857	-0.000179302	-0.0047482	0.00413451	0.0155228	0.0118778	0.0193638	0.0142206	0.0109155	0.0180713	0.0142199	0.010953	0.0180595	-6.66682e-07	-6.96932e-05	9.23042e-05	0.586152	0.536011	0.632509	0.856355	0.817987	0.887901	0.857411	0.819302	0.888245	0.00105589	-0.00173313	0.00346816	0.0447205	0.0383981	0.0510547	0.0375332	0.0324677	0.0433287	0.037428	0.0323937	0.0431657	-0.000105164	-0.000317038	0.000187411	0.568976	0.524069	0.612135	0.845279	0.817867	0.872846	0.845855	0.817554	0.873683	0.000575629	-0.00164269	0.00266892	0.0641342	0.0568162	0.0703277	0.0526305	0.0471649	0.0579326	0.0525635	0.0471789	0.0578455	-6.70519e-05	-0.000341962	0.000285008	0.55736	0.511532	0.591077	0.850863	0.829907	0.875437	0.851298	0.830597	0.876729	0.000435323	-0.00163604	0.00225888	0.0823898	0.0740233	0.0903303	0.0656388	0.0590787	0.0716224	0.0656132	0.0588742	0.0715802	-2.55778e-05	-0.00029093	0.000391446
X - 26119	0.711932	0.655583	0.768281	0.868914	0.829516	0.908311	0.872329	0.833293	0.911365	0.00341575	0.000643929	0.00618758	0.0151693	0.0118676	0.018471	0.0138826	0.0109449	0.0168204	0.0138077	0.0108851	0.0167303	-7.49729e-05	-0.000160592	1.06468e-05	0.638033	0.599652	0.676414	0.8578	0.832476	0.883123	0.859214	0.834088	0.88434	0.00141436	-0.000484023	0.00331274	0.0440748	0.0388054	0.0493441	0.0370285	0.0327618	0.0412952	0.0369521	0.0326905	0.0412138	-7.63667e-05	-0.000276024	0.000123291	0.613506	0.581512	0.6455	0.847085	0.825241	0.86893	0.848203	0.826596	0.86981	0.00111802	-0.000453555	0.0026896	0.0634547	0.0574194	0.06949	0.0520147	0.047177	0.0568523	0.0520862	0.0472457	0.0569268	7.15736e-05	-0.000192861	0.000336008	0.612	0.58348	0.640521	0.852013	0.833652	0.870374	0.853159	0.834981	0.871337	0.00114616	-0.000277159	0.00256947	0.0810448	0.074536	0.0875537	0.0648116	0.059601	0.0700222	0.0649907	0.0597767	0.0702046	0.000179087	-0.000138282	0.000496455	0.708619	0.637733	0.766582	0.862092	0.806877	0.912302	0.864947	0.81044	0.914794	0.00285469	-0.000903733	0.00783245	0.0147692	0.0113768	0.0181072	0.013572	0.010368	0.0167235	0.0135093	0.0103749	0.0166247	-6.26995e-05	-0.000173656	2.02761e-05	0.635302	0.588558	0.679979	0.854557	0.822964	0.887081	0.855463	0.824413	0.887338	0.000905371	-0.00249979	0.00374966	0.0435258	0.0361051	0.0495645	0.0368921	0.0311865	0.0418511	0.0368667	0.0311884	0.041769	-2.53643e-05	-0.000233406	0.000330341	0.611412	0.575547	0.649897	0.845245	0.819893	0.875191	0.845913	0.821169	0.874652	0.000667998	-0.00181877	0.00260704	0.0630169	0.0547078	0.0717312	0.0521241	0.0460156	0.0592734	0.0522676	0.0462339	0.059335	0.000143576	-0.000143821	0.000737837	0.610322	0.577659	0.640878	0.84936	0.826781	0.872939	0.850128	0.828998	0.874181	0.000768314	-0.0015001	0.00244108	0.0802266	0.0714327	0.0896779	0.0648983	0.0575642	0.0716171	0.0651616	0.0577553	0.0716206	0.000263309	-8.8961e-05	0.00103934
Biochemical Name*: the standard for this metabolite has not been run, but Metabolon, Inc. is highly confident in its identity.
Biochemical Name**: the standard for this metabolite has not been run, and Metabolon, Inc. is confident in its identity (but not as confident as with a *ID).
MET+: metabolite model including major prognostic variables for kidney failure; MET++: metabolite model including major prognostic variables for kidney failure and further reported prognostic variables of adverse kidney-related outcomes
Bench+: model only including major prognostic variables for kidney failure; Bench++: model only including major prognostic variables for kidney failure and further reported prognostic variables of adverse kidney-related outcomes
AUC: area under the receiver operating characteristics curve; Brier: Brier prediction score; Delta (…): difference of AUC or Brier between 2 models; CI: confidence interval
See Item S2 for details on prognostic variables included.

### Sheet: STable5
Table S5: Predictive performance of single metabolites in plasma - outcome: composite kidney endpoint
Biochemical	Apparent measures of predictive performance																																																																																																Bootstrap cross-validated measures of predictive performance
	Time point: year 2																								Time point: year 4																								Time point: year 5																								Time point: year 6																								Time point: year 2																								Time point: year 4																								Time point: year 5																								Time point: year 6
	Measures of discrimination (area under the operating characteristic curve, AUC)									Delta (AUC)			Measures of prediction errors (Brier score)									Delta (Brier)			Measures of discrimination (area under the operating characteristic curve, AUC)									Delta (AUC)			Measures of prediction errors (Brier score)									Delta (Brier)			Measures of discrimination (area under the operating characteristic curve, AUC)									Delta (AUC)			Measures of prediction errors (Brier score)									Delta (Brier)			Measures of discrimination (area under the operating characteristic curve, AUC)									Delta (AUC)			Measures of prediction errors (Brier score)									Delta (Brier)			Measures of discrimination (area under the operating characteristic curve, AUC)									Delta (AUC)			Measures of prediction errors (Brier score)									Delta (Brier)			Measures of discrimination (area under the operating characteristic curve, AUC)									Delta (AUC)			Measures of prediction errors (Brier score)									Delta (Brier)			Measures of discrimination (area under the operating characteristic curve, AUC)									Delta (AUC)			Measures of prediction errors (Brier score)									Delta (Brier)			Measures of discrimination (area under the operating characteristic curve, AUC)									Delta (AUC)			Measures of prediction errors (Brier score)									Delta (Brier)
	Model: MET			Model: Bench+			Model: MET+			MET+ vs Bench+			Model: MET			Model: Bench+			Model: MET+			MET+ vs Bench+			Model: MET			Model: Bench+			Model: MET+			MET+ vs Bench+			Model: MET			Model: Bench+			Model: MET+			MET+ vs Bench+			Model: MET			Model: Bench+			Model: MET+			MET+ vs Bench+			Model: MET			Model: Bench+			Model: MET+			MET+ vs Bench+			Model: MET			Model: Bench+			Model: MET+			MET+ vs Bench+			Model: MET			Model: Bench+			Model: MET+			MET+ vs Bench+			Model: MET			Model: Bench+			Model: MET+			MET+ vs Bench+			Model: MET			Model: Bench+			Model: MET+			MET+ vs Bench+			Model: MET			Model: Bench+			Model: MET+			MET+ vs Bench+			Model: MET			Model: Bench+			Model: MET+			MET+ vs Bench+			Model: MET			Model: Bench+			Model: MET+			MET+ vs Bench+			Model: MET			Model: Bench+			Model: MET+			MET+ vs Bench+			Model: MET			Model: Bench+			Model: MET+			MET+ vs Bench+			Model: MET			Model: Bench+			Model: MET+			MET+ vs Bench+
	Value	95%CI, lower	95%CI, upper	Value	95%CI, lower	95%CI, upper	Value	95%CI, lower	95%CI, upper	Value	95%CI, lower	95%CI, upper	Value	95%CI, lower	95%CI, upper	Value	95%CI, lower	95%CI, upper	Value	95%CI, lower	95%CI, upper	Value	95%CI, lower	95%CI, upper	Value	95%CI, lower	95%CI, upper	Value	95%CI, lower	95%CI, upper	Value	95%CI, lower	95%CI, upper	Value	95%CI, lower	95%CI, upper	Value	95%CI, lower	95%CI, upper	Value	95%CI, lower	95%CI, upper	Value	95%CI, lower	95%CI, upper	Value	95%CI, lower	95%CI, upper	Value	95%CI, lower	95%CI, upper	Value	95%CI, lower	95%CI, upper	Value	95%CI, lower	95%CI, upper	Value	95%CI, lower	95%CI, upper	Value	95%CI, lower	95%CI, upper	Value	95%CI, lower	95%CI, upper	Value	95%CI, lower	95%CI, upper	Value	95%CI, lower	95%CI, upper	Value	95%CI, lower	95%CI, upper	Value	95%CI, lower	95%CI, upper	Value	95%CI, lower	95%CI, upper	Value	95%CI, lower	95%CI, upper	Value	95%CI, lower	95%CI, upper	Value	95%CI, lower	95%CI, upper	Value	95%CI, lower	95%CI, upper	Value	95%CI, lower	95%CI, upper	Value	95%CI, lower	95%CI, upper	Value	95%CI, lower	95%CI, upper	Value	95%CI, lower	95%CI, upper	Value	95%CI, lower	95%CI, upper	Value	95%CI, lower	95%CI, upper	Value	95%CI, lower	95%CI, upper	Value	95%CI, lower	95%CI, upper	Value	95%CI, lower	95%CI, upper	Value	95%CI, lower	95%CI, upper	Value	95%CI, lower	95%CI, upper	Value	95%CI, lower	95%CI, upper	Value	95%CI, lower	95%CI, upper	Value	95%CI, lower	95%CI, upper	Value	95%CI, lower	95%CI, upper	Value	95%CI, lower	95%CI, upper	Value	95%CI, lower	95%CI, upper	Value	95%CI, lower	95%CI, upper	Value	95%CI, lower	95%CI, upper	Value	95%CI, lower	95%CI, upper	Value	95%CI, lower	95%CI, upper	Value	95%CI, lower	95%CI, upper	Value	95%CI, lower	95%CI, upper	Value	95%CI, lower	95%CI, upper	Value	95%CI, lower	95%CI, upper	Value	95%CI, lower	95%CI, upper	Value	95%CI, lower	95%CI, upper	Value	95%CI, lower	95%CI, upper	Value	95%CI, lower	95%CI, upper	Value	95%CI, lower	95%CI, upper	Value	95%CI, lower	95%CI, upper	Value	95%CI, lower	95%CI, upper	Value	95%CI, lower	95%CI, upper
S-1-pyrroline-5-carboxylate	0.566103	0.520186	0.61202	0.839067	0.809573	0.86856	0.837861	0.808149	0.867572	-0.0012059	-0.00446431	0.00205251	0.0348972	0.0300862	0.0397081	0.0313097	0.0271102	0.0355093	0.0312975	0.0271004	0.0354947	-1.22119e-05	-0.000129556	0.000105132	0.574567	0.548734	0.600401	0.805679	0.785714	0.825644	0.806868	0.786971	0.826765	0.00118899	-0.000843008	0.003221	0.0997638	0.0929569	0.106571	0.0824597	0.0768802	0.0880392	0.0822534	0.0766769	0.0878298	-0.000206262	-0.000523041	0.000110517	0.575597	0.553121	0.598074	0.785721	0.767493	0.803948	0.787885	0.769693	0.806078	0.0021647	0.000277422	0.00405198	0.132984	0.126046	0.139922	0.108908	0.102951	0.114865	0.108404	0.102456	0.114353	-0.000503579	-0.000914969	-9.21892e-05	0.561186	0.540362	0.58201	0.777248	0.760164	0.794332	0.778666	0.761621	0.795711	0.00141789	-0.000366139	0.00320192	0.160274	0.153553	0.166995	0.129371	0.123198	0.135544	0.129004	0.122829	0.135179	-0.00036773	-0.000859395	0.000123936	0.560133	0.495748	0.622118	0.835324	0.787033	0.876323	0.833125	0.782283	0.87458	-0.00219851	-0.00835952	0.00118072	0.0348568	0.0289772	0.0413101	0.0313672	0.0260091	0.0370912	0.031371	0.0261468	0.0370438	3.83729e-06	-0.000129685	0.000244334	0.571145	0.542145	0.599664	0.80128	0.773563	0.828805	0.801935	0.774384	0.828948	0.000655223	-0.00303861	0.00285003	0.100897	0.0933262	0.109483	0.0837563	0.0766351	0.0906718	0.0836172	0.076334	0.0903718	-0.000139141	-0.000510337	0.000394934	0.573663	0.544679	0.60065	0.782899	0.75528	0.813111	0.784591	0.758486	0.814958	0.00169188	-0.00113224	0.0037293	0.133986	0.126763	0.143156	0.110159	0.102495	0.118809	0.109761	0.10194	0.118371	-0.000398589	-0.000867033	0.000163297	0.560002	0.529302	0.589113	0.775358	0.750696	0.797593	0.77634	0.752536	0.79833	0.000981816	-0.00258559	0.00301874	0.161032	0.153376	0.171037	0.130396	0.122506	0.138475	0.130182	0.122096	0.138082	-0.000214599	-0.00083522	0.00059765
spermidine	0.482639	0.439697	0.525582	0.839067	0.809573	0.86856	0.838072	0.808405	0.867739	-0.000994721	-0.00215341	0.000163969	0.0349741	0.0301462	0.039802	0.0313097	0.0271102	0.0355093	0.0313229	0.0271219	0.0355239	1.31292e-05	-2.84527e-05	5.47112e-05	0.503506	0.478145	0.528867	0.805679	0.785714	0.825644	0.805468	0.785473	0.825464	-0.000210507	-0.000958517	0.000537502	0.100431	0.0935574	0.107304	0.0824597	0.0768802	0.0880392	0.082422	0.0768417	0.0880023	-3.76593e-05	-0.000155645	8.03268e-05	0.502711	0.480693	0.52473	0.785721	0.767493	0.803948	0.785571	0.767326	0.803817	-0.000149136	-0.00083545	0.000537179	0.13426	0.127236	0.141284	0.108908	0.102951	0.114865	0.108864	0.102906	0.114822	-4.36691e-05	-0.000196862	0.000109523	0.504448	0.484125	0.524772	0.777248	0.760164	0.794332	0.777239	0.760155	0.794324	-8.92116e-06	-0.000672394	0.000654552	0.161593	0.154818	0.168369	0.129371	0.123198	0.135544	0.129337	0.123162	0.135511	-3.4711e-05	-0.000218269	0.000148847	0.486553	0.424769	0.544555	0.840275	0.805962	0.875248	0.838828	0.804606	0.874763	-0.00144664	-0.00574908	0.000412668	0.0350669	0.0297352	0.0406071	0.0313638	0.0265273	0.0365327	0.031383	0.026581	0.0365284	1.92321e-05	-3.32687e-05	0.000110972	0.493838	0.461349	0.520583	0.806969	0.780344	0.831141	0.806335	0.780296	0.830894	-0.00063443	-0.00334138	0.000326845	0.100448	0.0940296	0.107826	0.0823706	0.0768317	0.0886891	0.0824052	0.0769526	0.0887785	3.46417e-05	-0.000101142	0.000357613	0.494289	0.461539	0.519278	0.786636	0.764421	0.805884	0.786163	0.763814	0.805713	-0.000473466	-0.00221845	0.000405899	0.13427	0.125984	0.142138	0.108819	0.102341	0.115084	0.108878	0.102471	0.115106	5.87596e-05	-0.000136319	0.000530992	0.495106	0.467146	0.521405	0.778008	0.7595	0.798061	0.777568	0.759107	0.796498	-0.000439919	-0.00301002	0.000459924	0.16166	0.15244	0.169797	0.129292	0.121926	0.136378	0.129384	0.1221	0.136368	9.29643e-05	-0.000143759	0.000701955
1-methylnicotinamide	0.551261	0.507959	0.594562	0.839067	0.809573	0.86856	0.839367	0.809895	0.868839	0.000300542	-0.000300775	0.00090186	0.0349613	0.0301352	0.0397873	0.0313097	0.0271102	0.0355093	0.0312927	0.0270955	0.03549	-1.70041e-05	-3.8826e-05	4.8179e-06	0.520599	0.494772	0.546426	0.805679	0.785714	0.825644	0.805858	0.785888	0.825828	0.00017914	-0.000252143	0.000610423	0.100404	0.0935327	0.107275	0.0824597	0.0768802	0.0880392	0.0823976	0.0768202	0.087975	-6.20334e-05	-0.00012679	2.72288e-06	0.508851	0.486434	0.531268	0.785721	0.767493	0.803948	0.785649	0.767413	0.803885	-7.14848e-05	-0.000466293	0.000323323	0.134246	0.127223	0.141269	0.108908	0.102951	0.114865	0.108875	0.102919	0.114831	-3.28994e-05	-0.000116438	5.06394e-05	0.508205	0.487803	0.528606	0.777248	0.760164	0.794332	0.777176	0.760081	0.79427	-7.26651e-05	-0.000434294	0.000288964	0.161572	0.154797	0.168346	0.129371	0.123198	0.135544	0.129318	0.123145	0.135491	-5.33519e-05	-0.000152589	4.58852e-05	0.52078	0.401371	0.594479	0.834348	0.796014	0.868488	0.834361	0.795884	0.868967	1.37478e-05	-0.00161672	0.00155262	0.0345593	0.0282683	0.0415659	0.0311265	0.0254596	0.0374261	0.0311203	0.0254555	0.0373902	-6.2256e-06	-8.56113e-05	6.03238e-05	0.503833	0.4424	0.545491	0.803849	0.776554	0.82926	0.803582	0.776778	0.829433	-0.000267516	-0.00207507	0.000582978	0.0998364	0.0910327	0.109076	0.0823414	0.0761363	0.0891594	0.0823379	0.0762424	0.0893034	-3.4604e-06	-0.000205144	0.000251321	0.498872	0.4572	0.52924	0.783659	0.758643	0.807313	0.783266	0.758726	0.807322	-0.000393038	-0.00180028	0.000172551	0.133996	0.125873	0.143369	0.109099	0.101525	0.11619	0.10914	0.101739	0.116308	4.03456e-05	-0.000141022	0.000314288	0.498345	0.463927	0.52681	0.776246	0.751152	0.799683	0.775842	0.750873	0.799505	-0.000403648	-0.00190088	0.000259712	0.161455	0.152749	0.172027	0.129512	0.121526	0.138105	0.12956	0.121491	0.138208	4.76791e-05	-0.000198659	0.000362923
12,13-DiHOME	0.545882	0.502667	0.589098	0.839067	0.809573	0.86856	0.839399	0.81003	0.868768	0.000332302	-0.00155799	0.00222259	0.034954	0.0301301	0.0397779	0.0313097	0.0271102	0.0355093	0.031294	0.0270969	0.0354911	-1.57621e-05	-7.8781e-05	4.72568e-05	0.529222	0.50381	0.554633	0.805679	0.785714	0.825644	0.805931	0.785993	0.825869	0.00025244	-0.00106311	0.00156799	0.100322	0.0934596	0.107184	0.0824597	0.0768802	0.0880392	0.0824247	0.0768458	0.0880037	-3.49158e-05	-0.000229498	0.000159666	0.535804	0.513941	0.557667	0.785721	0.767493	0.803948	0.78655	0.768381	0.804718	0.000829367	-0.000321092	0.00197983	0.133987	0.126981	0.140993	0.108908	0.102951	0.114865	0.108791	0.102837	0.114745	-0.000117296	-0.000370738	0.000136146	0.529566	0.509315	0.549816	0.777248	0.760164	0.794332	0.778026	0.761027	0.795024	0.000777552	-0.000317955	0.00187306	0.161312	0.15455	0.168074	0.129371	0.123198	0.135544	0.129333	0.123159	0.135508	-3.79161e-05	-0.00033553	0.000259698	0.54205	0.493479	0.596877	0.839752	0.815361	0.868103	0.839398	0.815353	0.868586	-0.00035361	-0.00320676	0.00202399	0.0351525	0.0291113	0.0415351	0.0315701	0.0261266	0.0374478	0.0315648	0.026101	0.0373918	-5.27409e-06	-8.53814e-05	7.95445e-05	0.52975	0.500892	0.557278	0.805298	0.78089	0.830846	0.805054	0.780778	0.829576	-0.000243478	-0.00340163	0.0015393	0.100909	0.0904802	0.109012	0.0830435	0.0750563	0.0900039	0.0830609	0.0750485	0.0900843	1.73772e-05	-0.000225453	0.000531091	0.536214	0.508966	0.560803	0.783711	0.762542	0.808112	0.784136	0.762281	0.808409	0.000424447	-0.00164855	0.00187437	0.134855	0.125394	0.144413	0.109916	0.102961	0.117488	0.109877	0.102995	0.117383	-3.93544e-05	-0.00029751	0.000661397	0.530436	0.509127	0.552968	0.775128	0.75432	0.797694	0.775572	0.754704	0.798261	0.000444268	-0.00139312	0.00189271	0.162168	0.154419	0.172285	0.130377	0.122799	0.139727	0.130443	0.122834	0.139714	6.61776e-05	-0.00027907	0.000727034
alpha-ketoglutarate	0.521416	0.475679	0.567154	0.839067	0.809573	0.86856	0.838996	0.809459	0.868532	-7.10351e-05	-0.00033933	0.00019726	0.0349651	0.0301385	0.0397917	0.0313097	0.0271102	0.0355093	0.0313047	0.0271059	0.0355036	-5.00087e-06	-1.37641e-05	3.76235e-06	0.519752	0.492211	0.547293	0.805679	0.785714	0.825644	0.805564	0.78558	0.825548	-0.000114673	-0.000293644	6.42987e-05	0.100417	0.0935444	0.107289	0.0824597	0.0768802	0.0880392	0.0824447	0.076865	0.0880243	-1.50024e-05	-4.00957e-05	1.00909e-05	0.510616	0.487198	0.534034	0.785721	0.767493	0.803948	0.785588	0.767345	0.80383	-0.000132868	-0.000288727	2.29916e-05	0.134256	0.127233	0.14128	0.108908	0.102951	0.114865	0.108897	0.102939	0.114854	-1.12452e-05	-4.25293e-05	2.00388e-05	0.509925	0.488685	0.531164	0.777248	0.760164	0.794332	0.77715	0.760055	0.794245	-9.81291e-05	-0.000242978	4.67199e-05	0.161592	0.154816	0.168368	0.129371	0.123198	0.135544	0.129357	0.123183	0.135531	-1.43171e-05	-5.03037e-05	2.16695e-05	0.506588	0.438107	0.570395	0.834535	0.801003	0.872027	0.834053	0.800176	0.871775	-0.00048219	-0.00374098	0.000875327	0.0348518	0.0285176	0.0407797	0.0313733	0.0259153	0.037224	0.0313741	0.0259326	0.0372248	8.04749e-07	-4.53121e-05	5.34464e-05	0.504164	0.44387	0.553482	0.803934	0.779782	0.826932	0.80339	0.77981	0.827172	-0.000544184	-0.0035567	0.000615706	0.100718	0.0912785	0.109529	0.0829929	0.0753764	0.0914074	0.0830235	0.0754248	0.0914467	3.06179e-05	-0.000107226	0.000265676	0.499588	0.45933	0.535158	0.784172	0.765046	0.810192	0.783636	0.764367	0.809989	-0.000536503	-0.0032597	0.000437959	0.134523	0.124676	0.143001	0.109439	0.101718	0.115946	0.109509	0.102034	0.116008	7.06155e-05	-7.41382e-05	0.000437996	0.499072	0.461987	0.531297	0.77485	0.75423	0.799852	0.774347	0.75418	0.799934	-0.000503344	-0.0028837	0.000467703	0.162326	0.154355	0.170849	0.130398	0.121796	0.138946	0.130484	0.121846	0.138944	8.61611e-05	-7.94666e-05	0.000547213
kynurenate	0.689909	0.644949	0.73487	0.839067	0.809573	0.86856	0.834646	0.803724	0.865568	-0.00442064	-0.0088698	2.85174e-05	0.034211	0.0295208	0.0389013	0.0313097	0.0271102	0.0355093	0.0311741	0.0269906	0.0353576	-0.000135641	-0.000269814	-1.46814e-06	0.653049	0.626489	0.679608	0.805679	0.785714	0.825644	0.805633	0.785509	0.825757	-4.59776e-05	-0.00261157	0.00251962	0.0965347	0.0899915	0.103078	0.0824597	0.0768802	0.0880392	0.0820905	0.0765101	0.0876709	-0.000369157	-0.000768186	2.98729e-05	0.635992	0.613084	0.658899	0.785721	0.767493	0.803948	0.78564	0.767362	0.803919	-8.01581e-05	-0.00238789	0.00222757	0.128891	0.122165	0.135618	0.108908	0.102951	0.114865	0.108669	0.102699	0.114638	-0.000239432	-0.000749732	0.000270868	0.639794	0.619101	0.660487	0.777248	0.760164	0.794332	0.77846	0.761353	0.795567	0.00121171	-0.000912806	0.00333622	0.153962	0.147418	0.160506	0.129371	0.123198	0.135544	0.128697	0.122524	0.13487	-0.000674598	-0.00126245	-8.67488e-05	0.691042	0.63	0.747126	0.840137	0.804558	0.878749	0.835767	0.798204	0.875912	-0.00436976	-0.0112225	0.00151546	0.0343498	0.0292174	0.0420334	0.0314672	0.0266787	0.0383047	0.0313443	0.0265586	0.0381256	-0.000122954	-0.000301136	4.86849e-05	0.652733	0.618273	0.685941	0.803607	0.77879	0.830039	0.803309	0.778884	0.830195	-0.000298415	-0.00499222	0.0029598	0.0967861	0.0886283	0.10488	0.082997	0.0764201	0.0913292	0.0826636	0.0761411	0.0910301	-0.000333375	-0.00073867	0.00024699	0.635393	0.606848	0.659003	0.784274	0.763335	0.807581	0.783852	0.763368	0.806096	-0.000422481	-0.004548	0.00252458	0.12921	0.119902	0.138017	0.109529	0.102486	0.11667	0.109339	0.102304	0.11686	-0.000189506	-0.000711102	0.000568872	0.64061	0.61619	0.664599	0.777032	0.756025	0.800495	0.777959	0.755606	0.801906	0.000927284	-0.00211503	0.00286548	0.153875	0.146183	0.162133	0.129617	0.123007	0.137735	0.128988	0.122582	0.137063	-0.000629609	-0.00112548	0.000160638
3-hydroxyisobutyrate	0.534092	0.490378	0.577806	0.839067	0.809573	0.86856	0.838868	0.80933	0.868406	-0.000198884	-0.000747413	0.000349645	0.0349561	0.0301314	0.0397808	0.0313097	0.0271102	0.0355093	0.031305	0.0271062	0.0355039	-4.72336e-06	-2.3311e-05	1.38642e-05	0.514332	0.488632	0.540032	0.805679	0.785714	0.825644	0.805575	0.785589	0.825561	-0.000104138	-0.000451301	0.000243025	0.100404	0.093534	0.107273	0.0824597	0.0768802	0.0880392	0.0824182	0.0768391	0.0879973	-4.14543e-05	-9.53676e-05	1.24591e-05	0.511531	0.489506	0.533557	0.785721	0.767493	0.803948	0.785692	0.767461	0.803924	-2.83779e-05	-0.000339814	0.000283059	0.13425	0.127228	0.141272	0.108908	0.102951	0.114865	0.108865	0.102908	0.114822	-4.30526e-05	-0.000111648	2.55432e-05	0.522483	0.502341	0.542624	0.777248	0.760164	0.794332	0.777069	0.759977	0.79416	-0.000179678	-0.000473791	0.000114436	0.16142	0.154652	0.168189	0.129371	0.123198	0.135544	0.129373	0.123198	0.135548	1.42503e-06	-7.91833e-05	8.20334e-05	0.53604	0.465149	0.590326	0.835032	0.793421	0.874814	0.834507	0.792551	0.874722	-0.000525718	-0.00296284	0.000629398	0.0350377	0.0300403	0.0415632	0.0314582	0.0270817	0.0376288	0.0314594	0.0270996	0.0375942	1.26698e-06	-5.23762e-05	4.63957e-05	0.511369	0.477911	0.540318	0.803232	0.781081	0.827949	0.802752	0.780548	0.826743	-0.000479889	-0.00219695	0.000172402	0.100228	0.0930735	0.10818	0.0825451	0.0763003	0.0893604	0.0825667	0.0763519	0.0893432	2.15818e-05	-0.000142986	0.000303908	0.510557	0.479696	0.5366	0.783669	0.759203	0.80947	0.783295	0.758969	0.80913	-0.00037422	-0.00197999	0.00023224	0.134408	0.126407	0.143663	0.109308	0.101239	0.117998	0.109364	0.101344	0.118094	5.5835e-05	-0.000119373	0.000407671	0.521269	0.492553	0.545462	0.774381	0.752719	0.794719	0.773866	0.752461	0.794477	-0.000514311	-0.00271069	0.000177513	0.161757	0.152033	0.169458	0.130046	0.121281	0.139589	0.130165	0.121297	0.13957	0.000119074	-4.19851e-05	0.000644679
3-hydroxy-3-methylglutarate	0.665015	0.622248	0.707782	0.839067	0.809573	0.86856	0.840486	0.811342	0.86963	0.00141944	-0.00149164	0.00433052	0.0345319	0.029786	0.0392778	0.0313097	0.0271102	0.0355093	0.0312243	0.0270341	0.0354144	-8.54832e-05	-0.000205716	3.47491e-05	0.62514	0.600345	0.649934	0.805679	0.785714	0.825644	0.807437	0.78756	0.827315	0.00175853	-0.00023468	0.00375173	0.0984695	0.0917857	0.105153	0.0824597	0.0768802	0.0880392	0.0824281	0.0768464	0.0880097	-3.15874e-05	-0.000372491	0.000309316	0.623934	0.602289	0.64558	0.785721	0.767493	0.803948	0.788417	0.770292	0.806541	0.00269613	0.000917709	0.00447454	0.130677	0.123872	0.137482	0.108908	0.102951	0.114865	0.108522	0.102571	0.114473	-0.000386138	-0.000821262	4.89871e-05	0.60481	0.584813	0.624807	0.777248	0.760164	0.794332	0.778338	0.761282	0.795392	0.00108934	-0.00056624	0.00274493	0.157829	0.151187	0.164471	0.129371	0.123198	0.135544	0.129258	0.123078	0.135438	-0.000113584	-0.000611547	0.00038438	0.667173	0.61409	0.728255	0.837147	0.801638	0.880485	0.838504	0.802067	0.882108	0.00135682	-0.00386007	0.00595136	0.0344512	0.029199	0.0405865	0.031267	0.0263945	0.0366964	0.0311909	0.0263575	0.0365981	-7.61154e-05	-0.000236531	6.14725e-05	0.626383	0.59823	0.655864	0.803651	0.783633	0.823985	0.80513	0.78548	0.826983	0.0014784	-0.00131335	0.00386133	0.0985659	0.0891261	0.105508	0.0828857	0.0754538	0.0882058	0.0828925	0.0753079	0.0883871	6.78873e-06	-0.000307194	0.000523313	0.624946	0.597796	0.65348	0.783228	0.763826	0.804789	0.785754	0.76643	0.807869	0.00252556	0.000200187	0.00499302	0.130669	0.12142	0.138701	0.109463	0.102372	0.116641	0.109128	0.101699	0.116309	-0.000334973	-0.000740348	0.000292271	0.60552	0.580188	0.632648	0.774865	0.752182	0.797677	0.775722	0.752517	0.798408	0.000857073	-0.00209993	0.00285893	0.158202	0.150302	0.167315	0.130442	0.124379	0.14086	0.13041	0.124086	0.140769	-3.2036e-05	-0.000590514	0.000685793
3-phosphoglycerate	0.494688	0.453102	0.536274	0.839067	0.809573	0.86856	0.838737	0.809233	0.868241	-0.000329611	-0.00123823	0.000579008	0.0349708	0.0301434	0.0397983	0.0313097	0.0271102	0.0355093	0.031315	0.027115	0.035515	5.26819e-06	-3.18051e-05	4.23415e-05	0.502975	0.477701	0.528249	0.805679	0.785714	0.825644	0.80551	0.785516	0.825504	-0.00016887	-0.00082695	0.000489209	0.100429	0.0935562	0.107303	0.0824597	0.0768802	0.0880392	0.0824311	0.0768513	0.0880108	-2.85873e-05	-0.000132313	7.5138e-05	0.513165	0.490984	0.535347	0.785721	0.767493	0.803948	0.785869	0.767637	0.804102	0.000148901	-0.000462891	0.000760693	0.134239	0.127216	0.141262	0.108908	0.102951	0.114865	0.108828	0.102873	0.114783	-7.99464e-05	-0.000210983	5.10902e-05	0.507399	0.48721	0.527589	0.777248	0.760164	0.794332	0.777201	0.760112	0.794289	-4.74469e-05	-0.000627566	0.000532672	0.161583	0.154808	0.168358	0.129371	0.123198	0.135544	0.129299	0.123125	0.135472	-7.26002e-05	-0.000229431	8.423e-05	0.496226	0.450344	0.543633	0.83596	0.795612	0.873555	0.835329	0.795981	0.872476	-0.000631037	-0.00302113	0.000812234	0.0348149	0.028807	0.04114	0.03123	0.0257829	0.0370112	0.0312418	0.0257854	0.0370046	1.17416e-05	-4.16379e-05	8.53728e-05	0.49515	0.459264	0.529865	0.803241	0.777859	0.82882	0.80265	0.777261	0.828251	-0.000590746	-0.00290472	0.000539952	0.100319	0.0891179	0.111579	0.082794	0.0730399	0.0918519	0.0828123	0.0730262	0.0918066	1.82678e-05	-0.00010609	0.000264712	0.497946	0.452868	0.536409	0.782091	0.763324	0.805646	0.781749	0.762515	0.805843	-0.000342101	-0.00202265	0.000800907	0.134792	0.124485	0.145473	0.110103	0.101361	0.118891	0.110106	0.101306	0.118852	3.11557e-06	-0.000213202	0.000379425	0.496033	0.459299	0.525257	0.773438	0.753607	0.793798	0.772918	0.753161	0.79153	-0.000519952	-0.00285304	0.000417287	0.162286	0.153501	0.172912	0.130924	0.122223	0.139682	0.13097	0.122445	0.139833	4.63068e-05	-0.000219735	0.000593141
cholate	0.524853	0.480909	0.568797	0.839067	0.809573	0.86856	0.839101	0.809604	0.868599	3.46025e-05	-0.000636795	0.000706	0.0349647	0.0301384	0.0397909	0.0313097	0.0271102	0.0355093	0.0312983	0.0271001	0.0354964	-1.14808e-05	-3.8186e-05	1.52244e-05	0.519135	0.492914	0.545356	0.805679	0.785714	0.825644	0.805807	0.785841	0.825773	0.000127956	-0.00035684	0.000612753	0.100408	0.0935373	0.107278	0.0824597	0.0768802	0.0880392	0.0824236	0.0768463	0.0880008	-3.60824e-05	-0.000106861	3.46965e-05	0.51371	0.490883	0.536538	0.785721	0.767493	0.803948	0.785847	0.767625	0.804069	0.000126486	-0.000302804	0.000555776	0.134237	0.127215	0.141259	0.108908	0.102951	0.114865	0.108859	0.102904	0.114814	-4.90205e-05	-0.000141033	4.29921e-05	0.520001	0.499217	0.540786	0.777248	0.760164	0.794332	0.777266	0.760181	0.794351	1.79326e-05	-0.000381342	0.000417207	0.161493	0.154722	0.168264	0.129371	0.123198	0.135544	0.129383	0.12321	0.135556	1.17069e-05	-9.62699e-05	0.000119684	0.521305	0.463358	0.568257	0.834902	0.79607	0.874278	0.834671	0.796032	0.874175	-0.000231211	-0.00168133	0.00101346	0.0345475	0.0294494	0.0401852	0.0310733	0.0262042	0.0362051	0.0310722	0.0262042	0.0361969	-1.07806e-06	-7.59118e-05	6.37643e-05	0.515875	0.471512	0.547383	0.804354	0.779122	0.829191	0.804138	0.779129	0.828555	-0.000216112	-0.00276873	0.000756343	0.10038	0.0922466	0.108525	0.0827248	0.0759971	0.0903125	0.0827475	0.0759276	0.0902563	2.27356e-05	-0.000124243	0.000331367	0.510682	0.472499	0.537724	0.785271	0.760942	0.811977	0.785046	0.761072	0.81189	-0.000224556	-0.00291099	0.000836878	0.134291	0.126233	0.143116	0.109242	0.102887	0.11684	0.10928	0.102875	0.116885	3.81396e-05	-0.000160101	0.00051922	0.51639	0.479945	0.543624	0.775807	0.750177	0.798697	0.775495	0.750078	0.797522	-0.000311833	-0.00230706	0.000517634	0.161623	0.151564	0.168906	0.130146	0.122769	0.138451	0.130252	0.122806	0.13842	0.000105327	-8.77905e-05	0.000669397
4-hydroxynonenal	0.460977	0.41498	0.506975	0.839067	0.809573	0.86856	0.839387	0.809945	0.86883	0.000320578	-0.000329513	0.000970669	0.0349775	0.0301492	0.0398058	0.0313097	0.0271102	0.0355093	0.0312893	0.0270924	0.0354863	-2.04238e-05	-4.15633e-05	7.15691e-07	0.499422	0.472997	0.525846	0.805679	0.785714	0.825644	0.805683	0.78574	0.825626	4.06723e-06	-0.00041049	0.000418625	0.100425	0.093552	0.107298	0.0824597	0.0768802	0.0880392	0.0824412	0.0768626	0.0880197	-1.85119e-05	-7.95852e-05	4.25615e-05	0.500565	0.477931	0.5232	0.785721	0.767493	0.803948	0.785719	0.767497	0.80394	-1.77679e-06	-0.000369956	0.000366403	0.134252	0.127228	0.141276	0.108908	0.102951	0.114865	0.108879	0.102924	0.114835	-2.90025e-05	-0.000106974	4.89686e-05	0.506631	0.485994	0.527268	0.777248	0.760164	0.794332	0.777217	0.760131	0.794303	-3.10077e-05	-0.000359046	0.000297031	0.161558	0.154783	0.168332	0.129371	0.123198	0.135544	0.129358	0.123185	0.135531	-1.35541e-05	-0.000103894	7.67854e-05	0.46749	0.40128	0.557846	0.836404	0.791922	0.872629	0.836548	0.791152	0.872058	0.000143559	-0.00150129	0.00198017	0.0341473	0.0272459	0.0402039	0.0306588	0.0241934	0.0360867	0.0306426	0.024173	0.036078	-1.62152e-05	-0.000112427	6.41139e-05	0.493395	0.462246	0.532129	0.805518	0.778232	0.829343	0.805268	0.778206	0.829161	-0.000249864	-0.0020326	0.00053679	0.100048	0.0899516	0.108639	0.0823488	0.0747967	0.0894964	0.0823729	0.0747759	0.0897207	2.40861e-05	-0.000120386	0.000361789	0.494739	0.464931	0.522207	0.784596	0.762077	0.809284	0.784298	0.762132	0.808967	-0.00029819	-0.00233438	0.000374328	0.133955	0.124328	0.143117	0.109001	0.10185	0.11664	0.109039	0.101849	0.116735	3.8312e-05	-0.000106481	0.000438998	0.498519	0.470488	0.525227	0.776042	0.756338	0.798718	0.775686	0.755486	0.798575	-0.000355683	-0.00215543	0.00021725	0.161191	0.152785	0.169698	0.129473	0.122332	0.136262	0.129555	0.122651	0.136392	8.21166e-05	-6.39626e-05	0.000508507
4-hydroxyphenylacetate	0.693099	0.653462	0.732735	0.839067	0.809573	0.86856	0.840805	0.811619	0.869991	0.00173832	-0.00118403	0.00466066	0.0345604	0.0298153	0.0393056	0.0313097	0.0271102	0.0355093	0.0312604	0.0270683	0.0354525	-4.93444e-05	-0.000162012	6.33229e-05	0.636481	0.611984	0.660978	0.805679	0.785714	0.825644	0.806761	0.786855	0.826668	0.00108254	-0.000858344	0.00302342	0.0982984	0.0916245	0.104972	0.0824597	0.0768802	0.0880392	0.0823224	0.0767398	0.087905	-0.000137219	-0.000472799	0.000198361	0.628602	0.607115	0.650088	0.785721	0.767493	0.803948	0.787509	0.769357	0.805662	0.001789	1.89201e-05	0.00355907	0.131014	0.124192	0.137835	0.108908	0.102951	0.114865	0.108679	0.10272	0.114638	-0.000229449	-0.000645437	0.00018654	0.625074	0.60529	0.644859	0.777248	0.760164	0.794332	0.779274	0.762282	0.796267	0.00202622	0.000371973	0.00368047	0.157312	0.150687	0.163938	0.129371	0.123198	0.135544	0.12906	0.122889	0.135231	-0.000311421	-0.000784661	0.00016182	0.694625	0.653058	0.744681	0.83707	0.803039	0.870386	0.838519	0.805346	0.870238	0.00144932	-0.00242947	0.00518999	0.0350256	0.0293746	0.0419565	0.0318405	0.0265994	0.0380907	0.0317989	0.0265361	0.0380517	-4.16232e-05	-0.000179821	0.000126174	0.63873	0.608966	0.669292	0.806527	0.782574	0.83348	0.807222	0.783694	0.834293	0.00069422	-0.00244993	0.00276519	0.0990402	0.0911117	0.107379	0.0829793	0.0749414	0.0907503	0.082924	0.0746252	0.090913	-5.53143e-05	-0.000457954	0.000720765	0.629306	0.597141	0.658986	0.785723	0.765354	0.808441	0.78696	0.767416	0.808083	0.00123673	-0.00242437	0.00300457	0.132042	0.123945	0.140375	0.10952	0.101535	0.117902	0.109429	0.101044	0.117608	-9.13811e-05	-0.000657636	0.000844476	0.62595	0.595026	0.648324	0.777226	0.753235	0.79729	0.778824	0.754849	0.799538	0.00159781	-0.00135529	0.0037008	0.158222	0.151483	0.167799	0.129843	0.122475	0.139305	0.129679	0.1222	0.139483	-0.000164676	-0.00069372	0.00100841
5,6-dihydrothymine	0.554028	0.507852	0.600203	0.839067	0.809573	0.86856	0.838675	0.809153	0.868197	-0.0003919	-0.000879345	9.55455e-05	0.0349556	0.0301304	0.0397808	0.0313097	0.0271102	0.0355093	0.0313137	0.0271136	0.0355138	3.95369e-06	-1.15564e-05	1.94638e-05	0.515975	0.490208	0.541743	0.805679	0.785714	0.825644	0.805573	0.785601	0.825544	-0.000106254	-0.000398988	0.00018648	0.10041	0.0935391	0.107282	0.0824597	0.0768802	0.0880392	0.0824465	0.0768665	0.0880266	-1.31502e-05	-5.72282e-05	3.09278e-05	0.51776	0.495442	0.540079	0.785721	0.767493	0.803948	0.785626	0.767397	0.803855	-9.43155e-05	-0.000355699	0.000167068	0.134217	0.127195	0.141238	0.108908	0.102951	0.114865	0.108911	0.102953	0.114869	2.97207e-06	-5.32205e-05	5.91647e-05	0.516863	0.496528	0.537198	0.777248	0.760164	0.794332	0.777194	0.760109	0.794279	-5.37714e-05	-0.000297716	0.000190174	0.161526	0.154753	0.168299	0.129371	0.123198	0.135544	0.129388	0.123214	0.135563	1.68463e-05	-4.82554e-05	8.19481e-05	0.536562	0.393208	0.607296	0.839334	0.802547	0.877209	0.83824	0.801855	0.873914	-0.00109389	-0.00737652	0.00136435	0.0354516	0.0290839	0.0411051	0.0317949	0.0263047	0.0370178	0.0318109	0.0263059	0.0370348	1.59958e-05	-2.55835e-05	0.000118235	0.508729	0.456336	0.543813	0.804077	0.780184	0.831135	0.803494	0.777574	0.83012	-0.000582635	-0.00342286	0.000210074	0.101345	0.0918466	0.108919	0.083475	0.0771088	0.0906766	0.0835266	0.0771101	0.0906438	5.15809e-05	-9.2744e-05	0.000462033	0.510212	0.456362	0.538853	0.784362	0.760376	0.80588	0.783861	0.759147	0.804766	-0.000500861	-0.00286531	0.000216417	0.135387	0.125963	0.143361	0.110106	0.103079	0.117346	0.110208	0.103137	0.117359	0.000102214	-5.09858e-05	0.000712421	0.509063	0.455944	0.534081	0.775679	0.758094	0.794902	0.775184	0.757492	0.794509	-0.000495657	-0.00309842	0.000214365	0.162656	0.153466	0.171361	0.130637	0.12394	0.136858	0.130794	0.124193	0.136947	0.00015632	-2.70531e-05	0.00075007
hypoxanthine	0.52387	0.480578	0.567163	0.839067	0.809573	0.86856	0.839276	0.809777	0.868776	0.000209661	-0.000211458	0.00063078	0.0349633	0.0301373	0.0397893	0.0313097	0.0271102	0.0355093	0.0313089	0.0271096	0.0355083	-8.20289e-07	-1.51619e-05	1.35213e-05	0.52091	0.494913	0.546907	0.805679	0.785714	0.825644	0.805829	0.785876	0.825783	0.000150623	-0.000128626	0.000429872	0.100388	0.0935182	0.107257	0.0824597	0.0768802	0.0880392	0.0824618	0.0768833	0.0880403	2.14582e-06	-4.31558e-05	4.74474e-05	0.514877	0.492277	0.537478	0.785721	0.767493	0.803948	0.785775	0.767558	0.803992	5.4254e-05	-0.00020685	0.000315358	0.134235	0.127212	0.141257	0.108908	0.102951	0.114865	0.108932	0.102976	0.114889	2.43999e-05	-3.32209e-05	8.20208e-05	0.527251	0.506651	0.547851	0.777248	0.760164	0.794332	0.777413	0.760338	0.794487	0.000164554	-7.32961e-05	0.000402404	0.161417	0.15465	0.168185	0.129371	0.123198	0.135544	0.129338	0.123167	0.135509	-3.36065e-05	-9.98687e-05	3.26558e-05	0.522545	0.443449	0.576477	0.838113	0.80286	0.882514	0.83795	0.802969	0.881695	-0.000163283	-0.00224728	0.00166675	0.0350287	0.0298269	0.0411333	0.0314299	0.0266175	0.0371517	0.0314356	0.0266327	0.0371476	5.70934e-06	-5.21339e-05	7.51552e-05	0.516458	0.457396	0.548159	0.806813	0.771319	0.831179	0.806539	0.771253	0.830916	-0.000273351	-0.00165141	0.000337499	0.100028	0.0928758	0.106942	0.0821733	0.0762503	0.0880263	0.0822383	0.0762655	0.0881064	6.50041e-05	-4.27937e-05	0.000301783	0.511295	0.461452	0.54173	0.786249	0.760173	0.809664	0.785889	0.759924	0.809147	-0.000359865	-0.00214491	0.000261014	0.133608	0.125845	0.141019	0.108431	0.101291	0.115393	0.108561	0.101294	0.11572	0.000130447	-2.522e-05	0.000625258	0.521159	0.448089	0.547195	0.776989	0.753952	0.802035	0.776735	0.754301	0.80139	-0.000253437	-0.00199397	0.000499839	0.161412	0.153234	0.170275	0.129439	0.12228	0.137373	0.129543	0.122576	0.137379	0.000104404	-9.44556e-05	0.000568584
9,10-DiHOME	0.519946	0.478271	0.561622	0.839067	0.809573	0.86856	0.839606	0.81028	0.868932	0.000539332	-0.000860734	0.0019394	0.0349645	0.0301381	0.0397909	0.0313097	0.0271102	0.0355093	0.0312897	0.0270924	0.035487	-2.00112e-05	-7.01452e-05	3.01227e-05	0.522158	0.49702	0.547296	0.805679	0.785714	0.825644	0.806355	0.786444	0.826266	0.000675995	-0.000275758	0.00162775	0.100385	0.0935158	0.107255	0.0824597	0.0768802	0.0880392	0.0824009	0.0768243	0.0879774	-5.87918e-05	-0.000204009	8.6425e-05	0.523295	0.501331	0.54526	0.785721	0.767493	0.803948	0.786673	0.768502	0.804844	0.000952524	0.000116361	0.00178869	0.134159	0.127141	0.141177	0.108908	0.102951	0.114865	0.108793	0.102841	0.114745	-0.00011507	-0.000304279	7.41397e-05	0.512305	0.492032	0.532579	0.777248	0.760164	0.794332	0.777774	0.760738	0.79481	0.000525614	-0.000261102	0.00131233	0.161539	0.154766	0.168312	0.129371	0.123198	0.135544	0.129361	0.123188	0.135534	-1.0319e-05	-0.000232757	0.000212119	0.510801	0.429731	0.575031	0.836346	0.799259	0.871109	0.836514	0.799444	0.871838	0.000168343	-0.00276628	0.00251325	0.0347966	0.0272849	0.0419938	0.0312458	0.0243795	0.0376703	0.0312363	0.0243879	0.0376674	-9.45665e-06	-9.43175e-05	5.69164e-05	0.512244	0.450987	0.549682	0.804067	0.778001	0.830109	0.804369	0.778556	0.830953	0.000302477	-0.00169586	0.00183555	0.100531	0.0902572	0.109379	0.0827877	0.0755168	0.0897403	0.082785	0.0755173	0.0897131	-2.68265e-06	-0.000214453	0.000290944	0.514449	0.45373	0.54243	0.784581	0.762662	0.811132	0.785162	0.762841	0.811733	0.00058123	-0.00132248	0.00194855	0.134744	0.125476	0.142016	0.109478	0.102293	0.116426	0.109448	0.102169	0.116724	-3.03908e-05	-0.000262077	0.000326056	0.506067	0.466641	0.52827	0.775831	0.752422	0.79563	0.776025	0.753123	0.796376	0.000194738	-0.001253	0.00142671	0.162166	0.152525	0.170626	0.130097	0.123406	0.138429	0.13019	0.123354	0.138531	9.30421e-05	-0.000108548	0.000619947
linoleate (18:2n6)	0.511108	0.469899	0.552317	0.839067	0.809573	0.86856	0.839184	0.809733	0.868635	0.00011778	-0.00065592	0.000891481	0.0349667	0.0301399	0.0397935	0.0313097	0.0271102	0.0355093	0.0312942	0.0270965	0.0354919	-1.55493e-05	-4.14625e-05	1.03639e-05	0.509268	0.484318	0.534218	0.805679	0.785714	0.825644	0.805786	0.785807	0.825764	0.000106794	-0.000396168	0.000609755	0.100415	0.093543	0.107287	0.0824597	0.0768802	0.0880392	0.0824214	0.0768434	0.0879993	-3.83044e-05	-0.000115046	3.84375e-05	0.519372	0.497268	0.541477	0.785721	0.767493	0.803948	0.785927	0.767671	0.804184	0.000206799	-0.000274155	0.000687752	0.134201	0.127181	0.141222	0.108908	0.102951	0.114865	0.108764	0.10281	0.114717	-0.000144475	-0.000246996	-4.19536e-05	0.505794	0.485464	0.526124	0.777248	0.760164	0.794332	0.777272	0.760174	0.79437	2.42185e-05	-0.000424199	0.000472636	0.161568	0.154794	0.168343	0.129371	0.123198	0.135544	0.129311	0.123139	0.135484	-5.98685e-05	-0.000181568	6.18313e-05	0.504953	0.458686	0.558429	0.838565	0.802401	0.87002	0.838413	0.801574	0.869538	-0.000151481	-0.00185064	0.000933578	0.0352	0.0287763	0.0419617	0.0315557	0.0259835	0.0375954	0.0315462	0.0259856	0.0375641	-9.47008e-06	-6.7118e-05	5.5731e-05	0.501186	0.469913	0.528062	0.803783	0.779229	0.832504	0.803537	0.779174	0.832608	-0.000245233	-0.00164371	0.000280527	0.100248	0.0914283	0.109159	0.082497	0.0761511	0.0898413	0.0825103	0.0761842	0.0898265	1.32603e-05	-0.000112183	0.00021072	0.506078	0.457389	0.538495	0.783695	0.758774	0.801729	0.78354	0.758889	0.801275	-0.000155377	-0.00169379	0.000616809	0.134206	0.126084	0.143234	0.109221	0.101595	0.116248	0.109171	0.101621	0.116383	-5.00385e-05	-0.00035322	0.000323349	0.498944	0.472078	0.518851	0.774893	0.751699	0.796388	0.774581	0.751668	0.796247	-0.000312368	-0.00182004	0.000393627	0.161828	0.153059	0.17168	0.129986	0.121807	0.137777	0.130035	0.122275	0.137931	4.95225e-05	-0.000133386	0.000515605
laurate (12:0)	0.534886	0.493663	0.576109	0.839067	0.809573	0.86856	0.83925	0.809778	0.868722	0.000183361	-0.000742244	0.00110897	0.0349561	0.0301311	0.039781	0.0313097	0.0271102	0.0355093	0.0312894	0.0270925	0.0354863	-2.03594e-05	-5.13766e-05	1.06578e-05	0.5268	0.501471	0.552129	0.805679	0.785714	0.825644	0.80572	0.785737	0.825702	4.09644e-05	-0.000565542	0.000647471	0.100359	0.0934925	0.107226	0.0824597	0.0768802	0.0880392	0.0823966	0.0768177	0.0879755	-6.30392e-05	-0.000156466	3.03877e-05	0.525632	0.503802	0.547461	0.785721	0.767493	0.803948	0.785799	0.767553	0.804045	7.83008e-05	-0.000465579	0.000622181	0.134124	0.127109	0.141139	0.108908	0.102951	0.114865	0.108796	0.10284	0.114753	-0.000111894	-0.00023269	8.90191e-06	0.519192	0.499071	0.539312	0.777248	0.760164	0.794332	0.777287	0.760199	0.794374	3.85389e-05	-0.000481509	0.000558587	0.161459	0.154691	0.168227	0.129371	0.123198	0.135544	0.129292	0.123118	0.135466	-7.92438e-05	-0.000221745	6.32575e-05	0.530254	0.464303	0.584001	0.838288	0.795255	0.873062	0.838131	0.795167	0.87299	-0.000157126	-0.0018218	0.0015288	0.0352142	0.0297495	0.0416945	0.0316319	0.0265163	0.0375369	0.0316194	0.0265185	0.0375582	-1.25919e-05	-7.32441e-05	4.18417e-05	0.520264	0.456374	0.555872	0.803572	0.775836	0.827565	0.803217	0.775913	0.82753	-0.000354448	-0.00198018	0.000625021	0.100754	0.0915807	0.108628	0.0830026	0.07699	0.0899578	0.0829954	0.0770949	0.0899676	-7.16738e-06	-0.000169554	0.000249424	0.519231	0.460617	0.553304	0.782977	0.756928	0.807422	0.782708	0.757053	0.807534	-0.000268578	-0.00192293	0.000634881	0.134701	0.125023	0.14286	0.109754	0.102636	0.118247	0.109737	0.102817	0.118174	-1.66652e-05	-0.00024732	0.00041233	0.514589	0.466701	0.544273	0.775755	0.748711	0.795021	0.77544	0.748695	0.79396	-0.000315132	-0.00177765	0.000513501	0.162263	0.152602	0.172647	0.130247	0.120336	0.139973	0.130274	0.120512	0.13992	2.71902e-05	-0.000195723	0.000445233
quinolinate	0.720222	0.682504	0.757941	0.839067	0.809573	0.86856	0.844178	0.815476	0.872879	0.00511096	0.00047108	0.00975084	0.0343765	0.0296639	0.0390891	0.0313097	0.0271102	0.0355093	0.0311803	0.0270024	0.0353582	-0.000129444	-0.000317267	5.83782e-05	0.652459	0.627917	0.677002	0.805679	0.785714	0.825644	0.808042	0.788252	0.827833	0.00236334	-0.00075234	0.00547903	0.0977578	0.0911376	0.104378	0.0824597	0.0768802	0.0880392	0.0821381	0.076566	0.0877101	-0.00032159	-0.000839643	0.000196463	0.645931	0.624659	0.667204	0.785721	0.767493	0.803948	0.789043	0.771042	0.807045	0.00332289	0.000486457	0.00615932	0.13009	0.123315	0.136865	0.108908	0.102951	0.114865	0.108395	0.102437	0.114354	-0.000512568	-0.00116683	0.00014169	0.642731	0.623292	0.66217	0.777248	0.760164	0.794332	0.780792	0.763924	0.79766	0.00354366	0.000866765	0.00622056	0.156002	0.149401	0.162603	0.129371	0.123198	0.135544	0.128779	0.122601	0.134958	-0.000592088	-0.00135399	0.000169814	0.72477	0.689291	0.765612	0.839041	0.799145	0.876043	0.844277	0.806616	0.87851	0.00523579	-0.000314025	0.0117505	0.0342641	0.027185	0.0405686	0.0312533	0.0249921	0.0367763	0.0311318	0.0249275	0.0366054	-0.000121524	-0.000367302	0.000111769	0.653161	0.622581	0.685169	0.804319	0.779191	0.831632	0.806469	0.78116	0.834607	0.00214941	-0.00240727	0.00598143	0.0977538	0.090167	0.105824	0.0826031	0.0756299	0.0888864	0.082333	0.0756751	0.0887354	-0.000270031	-0.000860277	0.000515254	0.646726	0.614646	0.671961	0.783671	0.761725	0.80605	0.787	0.765132	0.809408	0.00332867	-0.00103344	0.00639157	0.130194	0.12221	0.139247	0.109448	0.102749	0.118442	0.109033	0.102112	0.117815	-0.000415524	-0.00115758	0.000737718	0.643003	0.620565	0.666648	0.775634	0.759039	0.799571	0.779099	0.761343	0.802771	0.00346547	0.000207174	0.00640714	0.15605	0.147106	0.164591	0.12972	0.12207	0.140402	0.129234	0.122058	0.139717	-0.000486487	-0.0012559	0.000644705
N('1)-acetylspermidine	0.666202	0.623795	0.708609	0.839067	0.809573	0.86856	0.846439	0.818205	0.874673	0.00737234	0.00203695	0.0127077	0.0345916	0.0298331	0.0393501	0.0313097	0.0271102	0.0355093	0.0311463	0.0269723	0.0353203	-0.000163449	-0.00034005	1.31528e-05	0.618206	0.592877	0.643534	0.805679	0.785714	0.825644	0.810168	0.790598	0.829737	0.00448895	0.00127556	0.00770235	0.0986184	0.0919149	0.105322	0.0824597	0.0768802	0.0880392	0.0819716	0.0764128	0.0875304	-0.000488069	-0.000977736	1.59873e-06	0.608026	0.585935	0.630117	0.785721	0.767493	0.803948	0.790153	0.772211	0.808096	0.00443285	0.00170115	0.00716454	0.131575	0.124722	0.138428	0.108908	0.102951	0.114865	0.10825	0.102307	0.114193	-0.000658113	-0.0012704	-4.58249e-05	0.603315	0.583175	0.623455	0.777248	0.760164	0.794332	0.781067	0.764212	0.797922	0.00381891	0.00131441	0.00632342	0.158281	0.151633	0.164929	0.129371	0.123198	0.135544	0.128677	0.122513	0.134841	-0.000694456	-0.00139808	9.17212e-06	0.66905	0.613207	0.718326	0.834946	0.798145	0.872348	0.842264	0.808037	0.879001	0.00731798	-5.92481e-05	0.0147094	0.0348607	0.0285831	0.0424047	0.0316994	0.0263147	0.0385405	0.0315315	0.0261506	0.0383515	-0.000167936	-0.000338369	7.61662e-05	0.618066	0.586729	0.649027	0.804396	0.77814	0.831325	0.808337	0.780536	0.834984	0.00394174	5.62979e-05	0.00759471	0.0981523	0.0898147	0.106908	0.0824692	0.0763164	0.0899247	0.0820428	0.0759871	0.089889	-0.000426401	-0.000904152	0.000278046	0.608383	0.581325	0.636091	0.784621	0.762534	0.810282	0.788654	0.767374	0.811497	0.00403348	0.000983426	0.00669568	0.13143	0.123349	0.140282	0.109152	0.102548	0.117206	0.108557	0.101939	0.116401	-0.000594731	-0.00125418	0.000465657	0.602013	0.578187	0.624886	0.774969	0.746697	0.796842	0.77824	0.75084	0.799145	0.00327039	6.37488e-05	0.00559062	0.15825	0.150698	0.166536	0.129981	0.122619	0.137533	0.12943	0.122071	0.13704	-0.000550473	-0.00134467	0.000488947
N6,N6,N6-trimethyllysine	0.684542	0.644853	0.724231	0.839067	0.809573	0.86856	0.838796	0.809293	0.868299	-0.000270804	-0.00111806	0.000576454	0.0346574	0.029893	0.0394217	0.0313097	0.0271102	0.0355093	0.031289	0.0270915	0.0354865	-2.07346e-05	-4.62347e-05	4.76539e-06	0.63581	0.611038	0.660582	0.805679	0.785714	0.825644	0.805597	0.785628	0.825566	-8.20835e-05	-0.000639834	0.000475667	0.0986347	0.0919355	0.105334	0.0824597	0.0768802	0.0880392	0.0824245	0.0768453	0.0880038	-3.51093e-05	-0.00010817	3.79519e-05	0.631315	0.609702	0.652929	0.785721	0.767493	0.803948	0.785424	0.767184	0.803664	-0.000296508	-0.000777596	0.000184579	0.131312	0.124481	0.138144	0.108908	0.102951	0.114865	0.108905	0.102947	0.114864	-2.75171e-06	-9.69777e-05	9.14743e-05	0.624646	0.604625	0.644666	0.777248	0.760164	0.794332	0.776873	0.759778	0.793969	-0.000374682	-0.00082031	7.09464e-05	0.157797	0.151176	0.164418	0.129371	0.123198	0.135544	0.129381	0.123206	0.135557	9.85312e-06	-0.00010196	0.000121666	0.684492	0.625733	0.726507	0.840748	0.80605	0.871638	0.840198	0.805448	0.871278	-0.000550089	-0.00338815	0.00108324	0.0345918	0.0278707	0.0417505	0.031296	0.0252323	0.0378994	0.0312868	0.025223	0.0378882	-9.18981e-06	-9.68553e-05	7.73419e-05	0.636032	0.612621	0.6657	0.805802	0.778284	0.831168	0.805427	0.778294	0.830978	-0.00037571	-0.00228909	0.000370181	0.0980091	0.0890179	0.106628	0.08201	0.0751586	0.0881208	0.082029	0.0752555	0.0881856	1.89474e-05	-0.000131983	0.000240367	0.632128	0.602821	0.659919	0.786666	0.761915	0.808172	0.786106	0.761952	0.808019	-0.000559618	-0.00278453	0.000313151	0.131448	0.124343	0.140514	0.108877	0.102512	0.115544	0.108947	0.102539	0.11558	7.05932e-05	-7.05512e-05	0.000391637	0.624348	0.597337	0.644522	0.777447	0.756268	0.802743	0.776859	0.755549	0.800955	-0.000587493	-0.00285302	0.000245241	0.157853	0.150008	0.166596	0.129358	0.121212	0.136589	0.129459	0.121281	0.136559	0.000101404	-7.64231e-05	0.000579469
N-acetylputrescine	0.692845	0.652664	0.733025	0.839067	0.809573	0.86856	0.847091	0.818726	0.875456	0.00802444	0.00282242	0.0132265	0.0344166	0.0296879	0.0391454	0.0313097	0.0271102	0.0355093	0.0311161	0.0269469	0.0352853	-0.000193633	-0.000377267	-9.9987e-06	0.631088	0.606243	0.655932	0.805679	0.785714	0.825644	0.809851	0.790192	0.829511	0.00417212	0.000958278	0.00738596	0.0980909	0.0914322	0.104749	0.0824597	0.0768802	0.0880392	0.0820577	0.0764934	0.0876219	-0.000402001	-0.000920093	0.000116091	0.620798	0.598873	0.642722	0.785721	0.767493	0.803948	0.790721	0.772785	0.808657	0.00500053	0.00204669	0.00795437	0.130488	0.123683	0.137294	0.108908	0.102951	0.114865	0.108311	0.102367	0.114256	-0.000596598	-0.00125414	6.09482e-05	0.614159	0.594182	0.634136	0.777248	0.760164	0.794332	0.781305	0.764423	0.798187	0.00405675	0.00141005	0.00670345	0.157276	0.150646	0.163906	0.129371	0.123198	0.135544	0.128797	0.122627	0.134967	-0.000574721	-0.00132871	0.00017927	0.695279	0.638665	0.740671	0.83927	0.806823	0.873008	0.847273	0.815467	0.882125	0.00800356	0.00157823	0.0149279	0.0346691	0.0292099	0.0406732	0.0315921	0.0267184	0.0374016	0.0314155	0.0265066	0.0372036	-0.000176516	-0.000357656	9.25607e-05	0.631561	0.608417	0.658414	0.803758	0.780555	0.827985	0.807752	0.78295	0.831911	0.0039941	-0.000461727	0.00819497	0.0989442	0.0906878	0.107392	0.0834004	0.0762008	0.0911702	0.0830666	0.0758106	0.0908412	-0.000333721	-0.000839553	0.000294679	0.621654	0.600539	0.643532	0.783257	0.758841	0.805523	0.788075	0.763054	0.810714	0.00481829	0.00168271	0.00823809	0.131016	0.122908	0.139913	0.10974	0.102076	0.11777	0.10926	0.101447	0.116829	-0.000480284	-0.00110493	0.000294242	0.614465	0.592438	0.636995	0.774494	0.752349	0.793169	0.778316	0.755947	0.795486	0.00382158	0.00101287	0.00668359	0.157534	0.148895	0.166472	0.130185	0.122217	0.139855	0.129772	0.121504	0.139274	-0.000413287	-0.00117621	0.000662401
N-formylmethionine	0.744002	0.704606	0.783398	0.839067	0.809573	0.86856	0.846559	0.817815	0.875303	0.00749209	0.00176242	0.0132218	0.0339059	0.0292621	0.0385497	0.0313097	0.0271102	0.0355093	0.0309233	0.026773	0.0350735	-0.000386487	-0.000632629	-0.000140345	0.671713	0.647209	0.696218	0.805679	0.785714	0.825644	0.8101	0.7904	0.829799	0.00442099	0.00101093	0.00783105	0.0958797	0.0893773	0.102382	0.0824597	0.0768802	0.0880392	0.0818468	0.0762826	0.0874109	-0.000612879	-0.00120583	-1.99282e-05	0.663007	0.641592	0.684423	0.785721	0.767493	0.803948	0.790696	0.772705	0.808688	0.00497575	0.00186722	0.00808428	0.127515	0.120858	0.134171	0.108908	0.102951	0.114865	0.108074	0.102123	0.114024	-0.000834527	-0.00156821	-0.000100843	0.656856	0.637368	0.676344	0.777248	0.760164	0.794332	0.781608	0.7647	0.798516	0.00435944	0.00147572	0.00724317	0.153094	0.146593	0.159594	0.129371	0.123198	0.135544	0.128482	0.122312	0.134652	-0.000888938	-0.00173718	-4.07e-05	0.744596	0.689859	0.802249	0.837	0.802909	0.870972	0.844309	0.811438	0.876401	0.00730889	-0.000721061	0.0161917	0.0335212	0.0280327	0.0404005	0.0310133	0.0259696	0.03718	0.0306399	0.0257047	0.0368489	-0.000373305	-0.000751615	-6.5118e-05	0.672944	0.640473	0.70606	0.803862	0.783912	0.832059	0.80789	0.788674	0.833477	0.0040286	-0.000466007	0.00777107	0.0965063	0.0892426	0.104384	0.0833335	0.0782968	0.0909467	0.0827445	0.0775559	0.0908835	-0.000589006	-0.00126629	0.000124946	0.663447	0.636127	0.691492	0.784048	0.761923	0.802606	0.788709	0.765987	0.807557	0.00466137	-0.000203428	0.00844544	0.128035	0.11899	0.135972	0.109775	0.101229	0.11687	0.108994	0.100659	0.116331	-0.000780229	-0.00170182	0.000320301	0.656681	0.633828	0.679429	0.775767	0.757821	0.7943	0.779662	0.762527	0.796978	0.00389464	-0.000652103	0.00745446	0.153999	0.147326	0.162142	0.130574	0.123372	0.139876	0.129799	0.122708	0.138682	-0.00077522	-0.00192467	0.00071011
S-adenosylhomocysteine (SAH)	0.754029	0.715881	0.792177	0.839067	0.809573	0.86856	0.843689	0.814933	0.872446	0.00462267	-0.000893495	0.0101388	0.0336975	0.029102	0.038293	0.0313097	0.0271102	0.0355093	0.0312265	0.0270436	0.0354094	-8.32487e-05	-0.000279271	0.000112773	0.697361	0.673438	0.721284	0.805679	0.785714	0.825644	0.80891	0.789094	0.828726	0.00323077	-0.000194154	0.0066557	0.0942243	0.0878632	0.100585	0.0824597	0.0768802	0.0880392	0.0819456	0.07636	0.0875311	-0.000514089	-0.00107198	4.3805e-05	0.684542	0.663537	0.705546	0.785721	0.767493	0.803948	0.790093	0.772131	0.808056	0.00437255	0.0012287	0.00751639	0.125458	0.118897	0.13202	0.108908	0.102951	0.114865	0.108325	0.102349	0.114301	-0.000582856	-0.00129031	0.000124602	0.675672	0.656328	0.695016	0.777248	0.760164	0.794332	0.781152	0.764258	0.798046	0.00390361	0.00106171	0.00674552	0.150323	0.143833	0.156813	0.129371	0.123198	0.135544	0.128531	0.122343	0.134719	-0.000840467	-0.00165077	-3.01655e-05	0.755362	0.712439	0.803775	0.838275	0.79113	0.878304	0.842874	0.796548	0.884175	0.00459883	-0.00200045	0.0109833	0.0336806	0.0288305	0.0400728	0.0313348	0.0265507	0.037228	0.0312715	0.0264518	0.037083	-6.33381e-05	-0.000305413	0.00027966	0.697365	0.66548	0.729937	0.80787	0.77739	0.834293	0.810305	0.779865	0.83446	0.00243583	-0.0042045	0.00648799	0.094077	0.0858839	0.100955	0.0822433	0.0763284	0.0885613	0.0818248	0.0758907	0.0884123	-0.000418516	-0.00110038	0.000491396	0.684589	0.660452	0.709149	0.787303	0.755308	0.811513	0.790916	0.759248	0.81708	0.0036125	-0.00151774	0.00653697	0.12518	0.116174	0.132187	0.108597	0.100929	0.11539	0.108168	0.100441	0.115126	-0.000428908	-0.00138781	0.00100555	0.675482	0.654015	0.703823	0.778354	0.757343	0.799452	0.781599	0.762458	0.80327	0.00324491	-0.000761616	0.00574281	0.150136	0.142302	0.158122	0.129089	0.122039	0.136738	0.128417	0.121584	0.13688	-0.000671866	-0.00166191	0.000635649
adenosine 5'-monophosphate (AMP)	0.52965	0.485799	0.573502	0.839067	0.809573	0.86856	0.838705	0.809175	0.868235	-0.000361615	-0.00102363	0.000300394	0.0349602	0.0301344	0.0397861	0.0313097	0.0271102	0.0355093	0.0313129	0.0271129	0.0355129	3.16198e-06	-2.17321e-05	2.80561e-05	0.517441	0.491846	0.543037	0.805679	0.785714	0.825644	0.805573	0.785605	0.825541	-0.000106077	-0.000557788	0.000345633	0.100386	0.0935163	0.107255	0.0824597	0.0768802	0.0880392	0.0824533	0.0768728	0.0880339	-6.32166e-06	-7.82419e-05	6.55986e-05	0.507408	0.485133	0.529683	0.785721	0.767493	0.803948	0.785792	0.767564	0.804021	7.1582e-05	-0.000342494	0.000485658	0.134231	0.127209	0.141253	0.108908	0.102951	0.114865	0.108864	0.102908	0.11482	-4.41732e-05	-0.000135318	4.69715e-05	0.509899	0.489529	0.53027	0.777248	0.760164	0.794332	0.77727	0.760181	0.794359	2.17612e-05	-0.000365207	0.00040873	0.161544	0.15477	0.168317	0.129371	0.123198	0.135544	0.129299	0.123126	0.135472	-7.22836e-05	-0.0001788	3.42328e-05	0.516003	0.43967	0.591016	0.838634	0.79626	0.87982	0.838059	0.794972	0.878933	-0.000574502	-0.0038191	0.000826093	0.0346547	0.0289659	0.0409876	0.0311159	0.0256587	0.0372855	0.0311243	0.0257172	0.0372858	8.41875e-06	-3.18202e-05	8.30807e-05	0.509196	0.464433	0.546789	0.804817	0.78006	0.825463	0.804422	0.779826	0.825238	-0.000394755	-0.00196463	0.000291771	0.100028	0.0918768	0.109819	0.0824366	0.0763948	0.0890053	0.0824736	0.0764709	0.0891344	3.69177e-05	-8.968e-05	0.000253434	0.501016	0.46971	0.528947	0.786174	0.762904	0.806442	0.785974	0.762452	0.806198	-0.000200325	-0.00175534	0.000354862	0.134198	0.126899	0.146248	0.109037	0.101746	0.118823	0.109054	0.10169	0.119037	1.79014e-05	-0.000174512	0.000347718	0.502799	0.469318	0.530371	0.777142	0.752253	0.795861	0.776887	0.752044	0.79563	-0.000254631	-0.00188856	0.000308888	0.161854	0.152383	0.174066	0.129783	0.121187	0.14019	0.129798	0.12116	0.140465	1.57348e-05	-0.000206555	0.000525268
5-methylthioadenosine (MTA)	0.660381	0.622885	0.697877	0.839067	0.809573	0.86856	0.843234	0.814403	0.872064	0.00416706	0.00111089	0.00722323	0.0346759	0.0299035	0.0394482	0.0313097	0.0271102	0.0355093	0.0312971	0.0271037	0.0354904	-1.26691e-05	-0.000116912	9.15735e-05	0.601492	0.57704	0.625944	0.805679	0.785714	0.825644	0.806743	0.786956	0.826529	0.00106401	-0.00115845	0.00328647	0.0994049	0.0926473	0.106163	0.0824597	0.0768802	0.0880392	0.0825354	0.0769484	0.0881224	7.57394e-05	-0.000262206	0.000413685	0.605427	0.583983	0.62687	0.785721	0.767493	0.803948	0.788352	0.7703	0.806403	0.00263116	0.000641701	0.00462061	0.132134	0.125258	0.13901	0.108908	0.102951	0.114865	0.108671	0.102715	0.114627	-0.000236825	-0.000684922	0.000211272	0.606294	0.586572	0.626015	0.777248	0.760164	0.794332	0.780034	0.763065	0.797002	0.00278533	0.000875207	0.00469545	0.158596	0.151949	0.165244	0.129371	0.123198	0.135544	0.128863	0.122695	0.135031	-0.000508049	-0.00104082	2.47206e-05	0.66298	0.613219	0.714354	0.837126	0.805627	0.874426	0.841155	0.809493	0.878632	0.00402831	0.000200256	0.00889032	0.0349286	0.0287706	0.0398604	0.0315958	0.0260611	0.0361712	0.0315855	0.0261672	0.036138	-1.02133e-05	-0.000114168	0.000129005	0.599202	0.573697	0.630375	0.804341	0.780055	0.835262	0.804949	0.781026	0.837647	0.000608091	-0.00302435	0.0033631	0.0998959	0.0921861	0.107628	0.0829865	0.0765282	0.0897626	0.0831192	0.0764844	0.0897736	0.000132765	-0.000185308	0.000787903	0.605166	0.578705	0.631241	0.784815	0.763137	0.80806	0.78725	0.766201	0.810388	0.00243492	-0.000476516	0.00473109	0.132508	0.123972	0.141994	0.109284	0.10223	0.117523	0.10912	0.101861	0.117361	-0.000163537	-0.000649087	0.00058503	0.606427	0.578265	0.63661	0.77745	0.757981	0.797166	0.780057	0.760041	0.798659	0.0026063	9.47127e-05	0.00483229	0.158811	0.14985	0.168582	0.129443	0.122032	0.136858	0.129041	0.121278	0.136886	-0.000401801	-0.000858457	0.00068348
N6-methyladenosine	0.621707	0.57675	0.666664	0.839067	0.809573	0.86856	0.841298	0.811817	0.870779	0.00223156	-0.00214733	0.00661044	0.0346795	0.029903	0.039456	0.0313097	0.0271102	0.0355093	0.0312283	0.0270397	0.0354169	-8.14538e-05	-0.000247237	8.43296e-05	0.594103	0.568494	0.619712	0.805679	0.785714	0.825644	0.807296	0.787344	0.827248	0.00161724	-0.000911032	0.00414551	0.0990756	0.0923247	0.105826	0.0824597	0.0768802	0.0880392	0.0821206	0.0765506	0.0876905	-0.00033909	-0.000737232	5.90512e-05	0.588923	0.566999	0.610847	0.785721	0.767493	0.803948	0.787509	0.76932	0.805697	0.00178824	-0.000349497	0.00392598	0.132342	0.125441	0.139243	0.108908	0.102951	0.114865	0.108421	0.102469	0.114373	-0.000486963	-0.000970488	-3.43729e-06	0.586546	0.566439	0.606652	0.777248	0.760164	0.794332	0.779309	0.762317	0.796302	0.0020613	8.48402e-05	0.00403775	0.159117	0.152435	0.165798	0.129371	0.123198	0.135544	0.128976	0.122803	0.135148	-0.000395856	-0.000947707	0.000155994	0.616256	0.557314	0.675789	0.834295	0.79479	0.86621	0.83599	0.798442	0.867825	0.00169485	-0.00580885	0.00820456	0.0349473	0.0287816	0.0401838	0.0316944	0.0260622	0.0363936	0.0316228	0.0260543	0.0363414	-7.15638e-05	-0.000267947	0.000192815	0.593155	0.56254	0.623033	0.802148	0.774942	0.824799	0.803249	0.777204	0.826856	0.00110125	-0.00260921	0.00397728	0.0988704	0.0893655	0.105493	0.0827164	0.0754135	0.0895553	0.0824181	0.0750159	0.0892431	-0.00029826	-0.000827652	0.000212002	0.587738	0.557793	0.616273	0.782844	0.757772	0.800141	0.784123	0.759403	0.802767	0.0012791	-0.00223771	0.0035187	0.132597	0.123564	0.139401	0.10964	0.102368	0.115657	0.109227	0.101562	0.115004	-0.000413653	-0.000911475	0.000232378	0.585573	0.558612	0.610621	0.775387	0.751046	0.793433	0.776892	0.753062	0.796229	0.00150548	-0.00169469	0.00381292	0.159239	0.149966	0.165795	0.130037	0.12339	0.137	0.12971	0.123214	0.136924	-0.000327101	-0.000914355	0.000492719
arachidonate (20:4n6)	0.538689	0.495575	0.581803	0.839067	0.809573	0.86856	0.83916	0.809833	0.868487	9.37637e-05	-0.00153218	0.00171971	0.0349448	0.0301221	0.0397675	0.0313097	0.0271102	0.0355093	0.0312692	0.0270737	0.0354647	-4.05386e-05	-9.19876e-05	1.09104e-05	0.523196	0.497333	0.549059	0.805679	0.785714	0.825644	0.80565	0.785638	0.825662	-2.87592e-05	-0.00100695	0.000949432	0.100336	0.0934727	0.1072	0.0824597	0.0768802	0.0880392	0.082391	0.0768127	0.0879694	-6.86526e-05	-0.000217057	7.97512e-05	0.533247	0.510642	0.555851	0.785721	0.767493	0.803948	0.786076	0.7678	0.804353	0.000355948	-0.000552303	0.0012642	0.133991	0.126984	0.140998	0.108908	0.102951	0.114865	0.10868	0.102728	0.114632	-0.000227878	-0.000423424	-3.23311e-05	0.525486	0.504916	0.546057	0.777248	0.760164	0.794332	0.777432	0.760327	0.794536	0.000183419	-0.000654336	0.00102117	0.161365	0.1546	0.168131	0.129371	0.123198	0.135544	0.129266	0.123093	0.135438	-0.00010567	-0.000333387	0.000122047	0.533821	0.460856	0.580152	0.841531	0.804454	0.877316	0.841069	0.804443	0.876516	-0.00046207	-0.00405194	0.00163238	0.035009	0.0293759	0.0410448	0.0313611	0.0265784	0.0365282	0.0313342	0.0265557	0.0365346	-2.69584e-05	-0.000105504	6.26743e-05	0.51938	0.480867	0.551111	0.805053	0.782822	0.825027	0.804583	0.781286	0.825153	-0.000470329	-0.00348062	0.0010135	0.101026	0.0920973	0.10882	0.083122	0.075508	0.0887514	0.0831048	0.0754378	0.0888228	-1.72702e-05	-0.000217327	0.000301622	0.529204	0.496982	0.559748	0.785055	0.764569	0.804833	0.784986	0.764029	0.804536	-6.8672e-05	-0.00236705	0.0013541	0.134844	0.126435	0.143419	0.109792	0.102452	0.116581	0.109633	0.10227	0.116229	-0.000158449	-0.000438796	0.000266366	0.522632	0.490455	0.549555	0.776957	0.755077	0.796365	0.776718	0.754116	0.796226	-0.000239078	-0.00279852	0.00100072	0.161908	0.153318	0.170742	0.129957	0.122406	0.137566	0.129957	0.12248	0.13746	-3.54945e-07	-0.000247137	0.000747577
arginine	0.576379	0.532061	0.620697	0.839067	0.809573	0.86856	0.840914	0.811662	0.870165	0.00184717	0.000455371	0.00323896	0.0349339	0.0301122	0.0397557	0.0313097	0.0271102	0.0355093	0.0312696	0.0270757	0.0354634	-4.01969e-05	-8.68253e-05	6.43143e-06	0.535587	0.509617	0.561557	0.805679	0.785714	0.825644	0.806497	0.786583	0.826411	0.000817836	-2.56636e-05	0.00166134	0.10032	0.0934563	0.107184	0.0824597	0.0768802	0.0880392	0.082378	0.0768034	0.0879527	-8.16203e-05	-0.000209308	4.60674e-05	0.514139	0.491536	0.536743	0.785721	0.767493	0.803948	0.785705	0.76749	0.803921	-1.50404e-05	-0.000786245	0.000756164	0.134238	0.127216	0.14126	0.108908	0.102951	0.114865	0.108935	0.102976	0.114894	2.72452e-05	-0.000139511	0.000194001	0.514168	0.493591	0.534745	0.777248	0.760164	0.794332	0.777159	0.760081	0.794238	-8.88022e-05	-0.000797252	0.000619648	0.161564	0.15479	0.168338	0.129371	0.123198	0.135544	0.129402	0.123226	0.135577	3.03571e-05	-0.000165028	0.000225743	0.566839	0.399876	0.626764	0.838965	0.803578	0.870256	0.840486	0.80503	0.870212	0.00152019	-0.00125345	0.00430037	0.0349043	0.0293322	0.0412215	0.0313535	0.0261421	0.0369508	0.0313205	0.02609	0.0369488	-3.30093e-05	-0.000132064	5.83396e-05	0.530162	0.443787	0.567917	0.803536	0.779546	0.830275	0.803951	0.779835	0.8306	0.000415453	-0.000787985	0.00172984	0.10034	0.0906709	0.107956	0.0827238	0.0760522	0.0900232	0.0827007	0.0760505	0.0900803	-2.31654e-05	-0.000215755	0.000218318	0.511286	0.463373	0.544059	0.78423	0.758847	0.804134	0.783835	0.75837	0.804333	-0.00039476	-0.00213255	0.000698402	0.134123	0.125953	0.141468	0.109115	0.102877	0.116772	0.109244	0.103086	0.116851	0.000128904	-0.000100616	0.000725614	0.511213	0.464801	0.540532	0.775131	0.749119	0.796936	0.774694	0.74805	0.796486	-0.000437252	-0.00224244	0.000538104	0.161118	0.153125	0.171312	0.129612	0.122075	0.138823	0.129757	0.122121	0.139076	0.000144634	-0.000116028	0.000776916
aspartate	0.512506	0.467143	0.557869	0.839067	0.809573	0.86856	0.83946	0.810063	0.868857	0.000393286	-0.000537019	0.00132359	0.0349635	0.0301377	0.0397894	0.0313097	0.0271102	0.0355093	0.0313029	0.0271038	0.0355019	-6.88477e-06	-4.36425e-05	2.9873e-05	0.514177	0.488378	0.539976	0.805679	0.785714	0.825644	0.805893	0.785942	0.825844	0.000214094	-0.000431149	0.000859337	0.100385	0.0935166	0.107253	0.0824597	0.0768802	0.0880392	0.082475	0.0768959	0.0880542	1.53758e-05	-8.07236e-05	0.000111475	0.511725	0.489261	0.534189	0.785721	0.767493	0.803948	0.785845	0.767648	0.804043	0.000124951	-0.000478294	0.000728196	0.13421	0.12719	0.141231	0.108908	0.102951	0.114865	0.108968	0.10301	0.114926	6.01337e-05	-6.53572e-05	0.000185625	0.519734	0.49936	0.540108	0.777248	0.760164	0.794332	0.77761	0.760563	0.794658	0.000361911	-0.00019694	0.000920761	0.161445	0.154675	0.168214	0.129371	0.123198	0.135544	0.12942	0.123247	0.135593	4.8666e-05	-9.90767e-05	0.000196409	0.507942	0.44266	0.574739	0.837482	0.79995	0.871133	0.837461	0.800309	0.871746	-2.076e-05	-0.00268148	0.00188924	0.0349027	0.0286948	0.0416554	0.0313331	0.0260076	0.0375222	0.0313375	0.0259486	0.0376437	4.44013e-06	-8.9899e-05	9.8676e-05	0.513729	0.467531	0.554653	0.802982	0.782721	0.829925	0.802794	0.782574	0.830075	-0.000188142	-0.00257652	0.00127389	0.0999788	0.0924093	0.108075	0.0826131	0.0763925	0.0884528	0.0826909	0.0766792	0.0887209	7.77978e-05	-6.56291e-05	0.00051903	0.5113	0.472524	0.537747	0.783859	0.759787	0.80742	0.78364	0.760161	0.807658	-0.000218509	-0.00237688	0.000810273	0.13403	0.125615	0.144324	0.109341	0.101772	0.116276	0.109494	0.101919	0.116502	0.000152463	-2.8045e-05	0.00075378	0.519715	0.476975	0.546162	0.775088	0.750591	0.796071	0.775104	0.751226	0.796095	1.572e-05	-0.00201246	0.00105614	0.161366	0.153057	0.171579	0.130028	0.120862	0.138828	0.130184	0.12087	0.139035	0.00015527	-5.95355e-05	0.000752681
2-hydroxyphenylacetate	0.686439	0.644316	0.728562	0.839067	0.809573	0.86856	0.838971	0.809551	0.868391	-9.56678e-05	-0.00423845	0.00404712	0.0342746	0.0295673	0.0389819	0.0313097	0.0271102	0.0355093	0.03127	0.0270761	0.0354638	-3.97845e-05	-0.000188338	0.000108769	0.640382	0.614908	0.665855	0.805679	0.785714	0.825644	0.805708	0.785832	0.825583	2.86329e-05	-0.00233779	0.00239506	0.097476	0.0908772	0.104075	0.0824597	0.0768802	0.0880392	0.0825582	0.0769699	0.0881466	9.85961e-05	-0.000293907	0.000491099	0.640944	0.618906	0.662982	0.785721	0.767493	0.803948	0.78695	0.768792	0.805107	0.00122938	-0.000887719	0.00334648	0.129341	0.122613	0.136069	0.108908	0.102951	0.114865	0.108687	0.102731	0.114642	-0.000221386	-0.00070674	0.000263968	0.636952	0.616858	0.657046	0.777248	0.760164	0.794332	0.779132	0.762169	0.796095	0.00188416	-4.90078e-05	0.00381732	0.155032	0.148483	0.161582	0.129371	0.123198	0.135544	0.129158	0.12299	0.135325	-0.000213419	-0.000761171	0.000334332	0.688066	0.639167	0.746105	0.838462	0.801823	0.87044	0.838029	0.802444	0.870549	-0.000433183	-0.00667603	0.0056935	0.0337312	0.0284609	0.041001	0.0308668	0.0256363	0.037416	0.0308314	0.0256671	0.0373064	-3.54495e-05	-0.0002464	0.000165796	0.641874	0.612426	0.665305	0.804907	0.783265	0.826473	0.804339	0.782799	0.826338	-0.000567925	-0.00515479	0.00231254	0.0969844	0.0880981	0.104808	0.0823904	0.0756908	0.0881529	0.0825575	0.0754617	0.0882521	0.000167197	-0.000320168	0.000919757	0.64256	0.613098	0.67159	0.78624	0.765711	0.809228	0.786812	0.766976	0.810562	0.000572359	-0.00318419	0.0029161	0.128919	0.119409	0.136714	0.108897	0.100981	0.114495	0.108781	0.100718	0.114227	-0.000116337	-0.000600705	0.00060313	0.638532	0.611944	0.66602	0.778334	0.759269	0.800519	0.779578	0.760372	0.802703	0.00124393	-0.00205225	0.00322774	0.154869	0.14672	0.161615	0.129491	0.121654	0.136149	0.12941	0.121637	0.13601	-8.05752e-05	-0.000661218	0.000986906
3-(4-hydroxyphenyl)lactate	0.507671	0.461512	0.55383	0.839067	0.809573	0.86856	0.838991	0.809391	0.868591	-7.52501e-05	-0.000851039	0.000700539	0.0349626	0.0301367	0.0397886	0.0313097	0.0271102	0.0355093	0.0312956	0.0270978	0.0354935	-1.4122e-05	-4.07321e-05	1.24881e-05	0.508715	0.482633	0.534796	0.805679	0.785714	0.825644	0.805511	0.785513	0.825509	-0.000167915	-0.0006194	0.00028357	0.10039	0.0935205	0.107259	0.0824597	0.0768802	0.0880392	0.0824354	0.0768549	0.088016	-2.42051e-05	-9.52969e-05	4.68867e-05	0.508766	0.486189	0.531343	0.785721	0.767493	0.803948	0.785675	0.767438	0.803912	-4.55509e-05	-0.000437676	0.000346575	0.134204	0.127184	0.141225	0.108908	0.102951	0.114865	0.108887	0.102928	0.114845	-2.14431e-05	-0.00011173	6.88438e-05	0.514445	0.493953	0.534938	0.777248	0.760164	0.794332	0.777184	0.760093	0.794276	-6.37275e-05	-0.000426391	0.000298936	0.161477	0.154705	0.168248	0.129371	0.123198	0.135544	0.12938	0.123204	0.135556	8.89171e-06	-9.34518e-05	0.000111235	0.503895	0.450615	0.574135	0.839198	0.799637	0.875384	0.838707	0.799373	0.874684	-0.000491275	-0.00245949	0.00070641	0.0350536	0.0285813	0.0406728	0.0313982	0.0256636	0.0365706	0.0313997	0.0256638	0.0365792	1.48451e-06	-5.95538e-05	8.1037e-05	0.504459	0.460831	0.536105	0.803044	0.777369	0.832142	0.802448	0.777031	0.832119	-0.000595701	-0.00292168	0.000268135	0.10046	0.0915585	0.112184	0.0826454	0.0753704	0.0913531	0.0826859	0.0754404	0.0913513	4.04303e-05	-9.63267e-05	0.000396159	0.505425	0.46817	0.534546	0.783651	0.759914	0.810542	0.783183	0.759136	0.810415	-0.000467817	-0.00263647	0.000267355	0.13417	0.12605	0.145646	0.10911	0.101573	0.116453	0.109182	0.101564	0.116719	7.19245e-05	-0.000106533	0.000565298	0.510955	0.461309	0.541995	0.774584	0.754719	0.795368	0.774095	0.754463	0.794933	-0.000489472	-0.002397	0.000174774	0.16174	0.153691	0.173165	0.130061	0.122299	0.139507	0.130187	0.122413	0.139638	0.000125826	-7.87038e-05	0.000740996
phenylpyruvate	0.572245	0.525076	0.619415	0.839067	0.809573	0.86856	0.840162	0.810568	0.869757	0.00109571	-0.000517947	0.00270937	0.0349407	0.0301178	0.0397635	0.0313097	0.0271102	0.0355093	0.0312384	0.0270474	0.0354294	-7.13363e-05	-0.000136185	-6.48753e-06	0.529119	0.50176	0.556477	0.805679	0.785714	0.825644	0.806093	0.786117	0.826069	0.000413967	-0.000636276	0.00146421	0.10032	0.0934555	0.107184	0.0824597	0.0768802	0.0880392	0.0823434	0.0767636	0.0879232	-0.000116279	-0.000285049	5.2491e-05	0.521333	0.498014	0.544652	0.785721	0.767493	0.803948	0.786028	0.767812	0.804245	0.000307729	-0.000593695	0.00120915	0.134137	0.127121	0.141154	0.108908	0.102951	0.114865	0.108863	0.102901	0.114825	-4.51772e-05	-0.000254569	0.000164215	0.514633	0.493698	0.535568	0.777248	0.760164	0.794332	0.777316	0.760225	0.794407	6.80539e-05	-0.000744457	0.000880565	0.161512	0.15474	0.168283	0.129371	0.123198	0.135544	0.129361	0.123181	0.135541	-1.03603e-05	-0.000244382	0.000223662	0.557677	0.397677	0.626956	0.83645	0.799698	0.873206	0.836882	0.801354	0.873629	0.000431799	-0.00344997	0.00283323	0.035261	0.0285702	0.0412731	0.0316374	0.0251653	0.0374078	0.0315805	0.0251222	0.0373242	-5.69413e-05	-0.000201971	4.97947e-05	0.519574	0.449042	0.561905	0.804096	0.780819	0.834488	0.803843	0.780619	0.833974	-0.000252525	-0.00286441	0.00116822	0.101033	0.092781	0.108826	0.0832356	0.0771055	0.0901028	0.0832183	0.0770531	0.0901209	-1.72414e-05	-0.000283175	0.000382161	0.516091	0.462269	0.551368	0.783899	0.760288	0.807927	0.783773	0.760019	0.807922	-0.000125542	-0.00284455	0.00129776	0.13498	0.125964	0.143754	0.109897	0.101501	0.11738	0.109958	0.101567	0.117283	6.1246e-05	-0.000223031	0.000661537	0.510639	0.47183	0.544969	0.776264	0.750502	0.795768	0.775917	0.74995	0.79606	-0.00034637	-0.00266787	0.000710401	0.162153	0.155286	0.170833	0.130222	0.122331	0.1373	0.130341	0.122313	0.137303	0.000118684	-0.000189451	0.000838923
beta-alanine	0.522378	0.478119	0.566637	0.839067	0.809573	0.86856	0.839132	0.809635	0.868629	6.55494e-05	-5.4e-05	0.000185099	0.0349509	0.0301268	0.039775	0.0313097	0.0271102	0.0355093	0.0313119	0.0271123	0.0355116	2.20866e-06	-2.4317e-06	6.84903e-06	0.513515	0.488269	0.538762	0.805679	0.785714	0.825644	0.805725	0.785765	0.825686	4.63807e-05	-3.33945e-05	0.000126156	0.100396	0.0935266	0.107265	0.0824597	0.0768802	0.0880392	0.082459	0.0768798	0.0880382	-6.30011e-07	-1.09735e-05	9.71345e-06	0.517908	0.495908	0.539909	0.785721	0.767493	0.803948	0.78575	0.767523	0.803978	2.97508e-05	-4.25502e-05	0.000102052	0.134191	0.127172	0.141209	0.108908	0.102951	0.114865	0.108906	0.10295	0.114862	-1.98777e-06	-1.51485e-05	1.1173e-05	0.523759	0.503413	0.544105	0.777248	0.760164	0.794332	0.777249	0.760165	0.794333	5.552e-07	-6.66746e-05	6.77849e-05	0.161454	0.154685	0.168222	0.129371	0.123198	0.135544	0.129373	0.1232	0.135546	1.62328e-06	-1.39307e-05	1.71772e-05	0.51443	0.442141	0.576167	0.836235	0.800464	0.868401	0.835808	0.799472	0.867702	-0.000427361	-0.00341566	0.00126573	0.0351243	0.0292822	0.0413031	0.0315754	0.0265054	0.0373803	0.0315904	0.0265196	0.0373203	1.50407e-05	-6.52753e-05	0.000130978	0.508791	0.463988	0.54597	0.804622	0.778794	0.828569	0.804272	0.777984	0.828044	-0.000349851	-0.00208547	0.000758137	0.10034	0.0917002	0.109297	0.0826177	0.0763871	0.0910339	0.0826935	0.0764024	0.0911707	7.58289e-05	-5.21465e-05	0.000369144	0.513021	0.455175	0.545847	0.785143	0.762242	0.812249	0.784767	0.761958	0.812179	-0.000376005	-0.00276114	0.000520561	0.134564	0.125993	0.14465	0.109303	0.101704	0.118264	0.109414	0.102078	0.118267	0.000110751	-5.95352e-05	0.000574091	0.518636	0.451281	0.547949	0.775603	0.75798	0.805495	0.775176	0.757781	0.804415	-0.000426924	-0.00242456	0.000219276	0.161774	0.152257	0.170684	0.129913	0.120034	0.137612	0.130061	0.120094	0.137711	0.000148241	-3.01791e-05	0.000758743
biliverdin	0.581207	0.536777	0.625638	0.839067	0.809573	0.86856	0.8388	0.809365	0.868235	-0.000266572	-0.00390249	0.00336935	0.0348255	0.0300264	0.0396245	0.0313097	0.0271102	0.0355093	0.0312606	0.0270676	0.0354536	-4.91646e-05	-0.000170365	7.20361e-05	0.55642	0.530356	0.582484	0.805679	0.785714	0.825644	0.805233	0.785274	0.825192	-0.000445851	-0.00269292	0.00180122	0.0998145	0.0930054	0.106624	0.0824597	0.0768802	0.0880392	0.0825429	0.0769529	0.0881329	8.32675e-05	-0.000237092	0.000403627	0.571751	0.549326	0.594175	0.785721	0.767493	0.803948	0.786875	0.768726	0.805024	0.00115442	-0.000831362	0.00314021	0.132858	0.125923	0.139793	0.108908	0.102951	0.114865	0.108698	0.102738	0.114659	-0.000209656	-0.000617413	0.0001981	0.56981	0.54937	0.59025	0.777248	0.760164	0.794332	0.778588	0.761585	0.79559	0.00133948	-0.000521009	0.00319996	0.15975	0.153045	0.166455	0.129371	0.123198	0.135544	0.129156	0.122977	0.135335	-0.000214983	-0.000698482	0.000268517	0.579903	0.518907	0.643484	0.840277	0.803197	0.875089	0.839742	0.802426	0.873528	-0.000535191	-0.00604405	0.0035593	0.0352108	0.029013	0.0410693	0.0316999	0.0257757	0.037306	0.0316672	0.0256947	0.037297	-3.26832e-05	-0.00021529	0.000106066	0.556675	0.529906	0.589109	0.806339	0.779015	0.829132	0.805686	0.779809	0.82731	-0.000653048	-0.00493128	0.00185656	0.100351	0.0935212	0.108677	0.0829441	0.0756424	0.0902646	0.083075	0.0757404	0.0903269	0.000130951	-0.000218449	0.000817422	0.57269	0.547305	0.599561	0.786077	0.764968	0.80986	0.786979	0.765967	0.810887	0.000902658	-0.0016978	0.00306693	0.133392	0.124818	0.144499	0.109406	0.0998069	0.116847	0.10925	0.0996253	0.116687	-0.000156236	-0.00056463	0.000434633	0.569801	0.547984	0.595386	0.777798	0.759405	0.797992	0.778777	0.761266	0.799287	0.000979629	-0.00188429	0.0030164	0.160238	0.151939	0.169423	0.129671	0.122023	0.137643	0.12955	0.122054	0.137349	-0.000120439	-0.000600344	0.000628564
succinate	0.475108	0.42995	0.520265	0.839067	0.809573	0.86856	0.838639	0.809087	0.86819	-0.000427915	-0.00102361	0.000167775	0.0349721	0.0301446	0.0397997	0.0313097	0.0271102	0.0355093	0.0313119	0.027112	0.0355117	2.1407e-06	-2.53462e-05	2.96276e-05	0.504364	0.477985	0.530743	0.805679	0.785714	0.825644	0.805386	0.785393	0.82538	-0.000292692	-0.000698192	0.000112807	0.100441	0.0935665	0.107315	0.0824597	0.0768802	0.0880392	0.0824698	0.0768879	0.0880517	1.01616e-05	-5.97862e-05	8.01093e-05	0.509088	0.486297	0.531879	0.785721	0.767493	0.803948	0.785429	0.767173	0.803686	-0.000291155	-0.000638562	5.62509e-05	0.134273	0.127248	0.141298	0.108908	0.102951	0.114865	0.1089	0.102941	0.114859	-8.15048e-06	-9.57321e-05	7.94311e-05	0.509594	0.488846	0.530342	0.777248	0.760164	0.794332	0.776933	0.759831	0.794034	-0.000315495	-0.000654535	2.35459e-05	0.161622	0.154845	0.168399	0.129371	0.123198	0.135544	0.129397	0.123221	0.135572	2.54669e-05	-7.54478e-05	0.000126382	0.486028	0.423125	0.556775	0.839332	0.798855	0.879293	0.838815	0.797872	0.879473	-0.000516476	-0.00326414	0.00094151	0.034938	0.0278068	0.0406834	0.0313164	0.0245002	0.0363538	0.0313298	0.0245173	0.0363582	1.33933e-05	-2.84746e-05	8.78459e-05	0.497059	0.460408	0.532828	0.805455	0.782585	0.829693	0.804952	0.782354	0.829786	-0.000503544	-0.00207836	0.000321419	0.10034	0.0915929	0.110555	0.0825291	0.0749246	0.0918329	0.0825835	0.0750997	0.0918972	5.44083e-05	-5.24948e-05	0.000268731	0.499326	0.464906	0.535187	0.784046	0.762924	0.805152	0.78356	0.762477	0.804504	-0.000486564	-0.00197727	0.00016345	0.134238	0.125372	0.144526	0.10917	0.101815	0.118194	0.109234	0.101949	0.118434	6.41665e-05	-6.99287e-05	0.000405625	0.499768	0.468448	0.537545	0.775381	0.754783	0.799217	0.774874	0.754284	0.798811	-0.000507226	-0.00231538	0.000113008	0.161349	0.151499	0.170368	0.12951	0.119745	0.138842	0.129622	0.119885	0.139264	0.000111938	-5.77285e-05	0.000525925
3-hydroxybutyrate (BHBA)	0.523428	0.47986	0.566995	0.839067	0.809573	0.86856	0.838869	0.809386	0.868353	-0.000197203	-0.000934592	0.000540186	0.0349637	0.0301373	0.0397901	0.0313097	0.0271102	0.0355093	0.0313172	0.0271171	0.0355173	7.45966e-06	-2.11303e-05	3.60496e-05	0.500691	0.474254	0.527127	0.805679	0.785714	0.825644	0.805637	0.785663	0.825612	-4.17724e-05	-0.000545468	0.000461923	0.100424	0.0935516	0.107297	0.0824597	0.0768802	0.0880392	0.0824266	0.0768475	0.0880058	-3.30186e-05	-0.000113068	4.70309e-05	0.497988	0.4754	0.520575	0.785721	0.767493	0.803948	0.785736	0.76749	0.803983	1.57848e-05	-0.000431474	0.000463044	0.13427	0.127246	0.141295	0.108908	0.102951	0.114865	0.108818	0.102862	0.114774	-8.9915e-05	-0.000193815	1.39846e-05	0.504361	0.483627	0.525095	0.777248	0.760164	0.794332	0.777181	0.760081	0.794282	-6.68551e-05	-0.000485257	0.000351547	0.161576	0.154801	0.168351	0.129371	0.123198	0.135544	0.129305	0.123132	0.135479	-6.60041e-05	-0.000187732	5.57242e-05	0.513446	0.439285	0.585172	0.839232	0.796813	0.875304	0.838627	0.797016	0.874752	-0.000605062	-0.00399008	0.000655161	0.0356974	0.0295982	0.0412204	0.0320257	0.0267557	0.0367767	0.0320431	0.0267792	0.0368072	1.738e-05	-2.96784e-05	9.75706e-05	0.498999	0.467564	0.539653	0.803678	0.78094	0.830683	0.803193	0.780803	0.830466	-0.000484985	-0.00208402	0.000306756	0.101738	0.0928564	0.110682	0.0837903	0.0755162	0.0910196	0.0838162	0.0756471	0.0910137	2.59126e-05	-0.000123136	0.000232054	0.495598	0.466993	0.526684	0.783838	0.762347	0.806661	0.783431	0.76254	0.806589	-0.000407201	-0.00191896	0.000368738	0.135459	0.125531	0.144169	0.110217	0.102036	0.117171	0.110215	0.102197	0.117102	-2.37939e-06	-0.000190721	0.000316646	0.498674	0.47622	0.528556	0.775792	0.752901	0.796238	0.77536	0.752761	0.796261	-0.000432774	-0.00200625	0.000182014	0.162716	0.152534	0.1719	0.130606	0.123094	0.139361	0.130637	0.123164	0.139624	3.09494e-05	-0.000156613	0.000367641
cholesterol	0.521086	0.475125	0.567047	0.839067	0.809573	0.86856	0.839076	0.809614	0.868537	9.18982e-06	-0.000573945	0.000592324	0.0349489	0.0301252	0.0397726	0.0313097	0.0271102	0.0355093	0.0313095	0.0271099	0.0355091	-2.47228e-07	-1.94124e-05	1.8918e-05	0.507005	0.479771	0.534239	0.805679	0.785714	0.825644	0.805825	0.785849	0.8258	0.000145633	-0.000221297	0.000512562	0.100351	0.0934855	0.107217	0.0824597	0.0768802	0.0880392	0.0824313	0.0768543	0.0880083	-2.8358e-05	-8.31894e-05	2.64733e-05	0.507308	0.48424	0.530377	0.785721	0.767493	0.803948	0.785786	0.767545	0.804027	6.56304e-05	-0.000253811	0.000385072	0.134155	0.127138	0.141172	0.108908	0.102951	0.114865	0.10885	0.102896	0.114804	-5.82606e-05	-0.000126831	1.03093e-05	0.511492	0.490423	0.532562	0.777248	0.760164	0.794332	0.777267	0.760173	0.794361	1.8598e-05	-0.000279426	0.000316622	0.161418	0.154649	0.168187	0.129371	0.123198	0.135544	0.129327	0.123155	0.135498	-4.47381e-05	-0.000123856	3.43797e-05	0.518806	0.453943	0.585025	0.837257	0.788928	0.879083	0.836932	0.789083	0.87907	-0.000324554	-0.00285207	0.000824496	0.0347922	0.0277083	0.0411796	0.0312958	0.0246463	0.0372444	0.0313051	0.0246483	0.0372437	9.36189e-06	-4.69587e-05	0.000107274	0.504445	0.463667	0.536668	0.803541	0.777285	0.829136	0.803234	0.775752	0.828791	-0.000306781	-0.00217484	0.000757552	0.100017	0.0914653	0.107825	0.0825529	0.0756771	0.0893115	0.0825981	0.0757033	0.0894506	4.51854e-05	-0.000102197	0.000365326	0.506098	0.464445	0.532856	0.784697	0.761562	0.806691	0.784342	0.760733	0.806272	-0.000355322	-0.00263606	0.000464972	0.133923	0.124857	0.144085	0.109148	0.0993998	0.11759	0.109199	0.0994438	0.117707	5.08532e-05	-0.000146226	0.000432005	0.509295	0.467311	0.534826	0.775922	0.755071	0.79608	0.775538	0.754284	0.79598	-0.000384653	-0.00275747	0.000304021	0.161502	0.151951	0.172528	0.129998	0.121432	0.138254	0.130093	0.121462	0.138387	9.47673e-05	-0.000137515	0.000554852
choline phosphate	0.490349	0.446427	0.534272	0.839067	0.809573	0.86856	0.840156	0.810897	0.869414	0.00108924	-0.000686207	0.00286468	0.0349704	0.030143	0.0397977	0.0313097	0.0271102	0.0355093	0.0313258	0.0271257	0.035526	1.60807e-05	-5.61107e-05	8.82722e-05	0.491491	0.465426	0.517556	0.805679	0.785714	0.825644	0.806095	0.786134	0.826056	0.000416146	-0.000784851	0.00161714	0.10044	0.0935656	0.107314	0.0824597	0.0768802	0.0880392	0.082456	0.0768794	0.0880326	-3.64845e-06	-0.000198113	0.000190816	0.495751	0.472776	0.518726	0.785721	0.767493	0.803948	0.786354	0.768133	0.804575	0.000633555	-0.000460006	0.00172712	0.134264	0.127239	0.141288	0.108908	0.102951	0.114865	0.108854	0.1029	0.114807	-5.43815e-05	-0.000300342	0.000191579	0.507574	0.486786	0.528362	0.777248	0.760164	0.794332	0.778118	0.761057	0.795179	0.000869851	-0.000147349	0.00188705	0.161564	0.15479	0.168339	0.129371	0.123198	0.135544	0.129105	0.122938	0.135272	-0.000266264	-0.000547813	1.52856e-05	0.493651	0.422217	0.544094	0.839123	0.806866	0.875424	0.839831	0.807996	0.875089	0.000707602	-0.00149863	0.00362125	0.0349431	0.0276209	0.0413555	0.0313811	0.0246578	0.0375451	0.0314045	0.0246634	0.0376006	2.34038e-05	-7.9013e-05	0.000190616	0.489583	0.463288	0.515405	0.804835	0.78367	0.82724	0.804854	0.78371	0.826743	1.87484e-05	-0.00208895	0.00155374	0.101477	0.0931893	0.111026	0.083437	0.076203	0.0912107	0.0834951	0.0760548	0.0914495	5.80877e-05	-0.000233869	0.000472796	0.492013	0.468558	0.513438	0.786254	0.764413	0.807643	0.786578	0.764825	0.807965	0.000324126	-0.00160325	0.00153752	0.134973	0.126108	0.143617	0.109494	0.102497	0.116589	0.109521	0.102658	0.116711	2.76835e-05	-0.000249974	0.000581162	0.497632	0.467656	0.523547	0.776643	0.75351	0.796256	0.777171	0.753928	0.797144	0.000528214	-0.000536343	0.00155644	0.162405	0.153785	0.170696	0.130304	0.122312	0.137976	0.130136	0.122295	0.137643	-0.000167872	-0.000556549	0.000243214
cortisone	0.559435	0.516731	0.60214	0.839067	0.809573	0.86856	0.838933	0.809455	0.868412	-0.000133243	-0.000409366	0.000142879	0.0349356	0.0301166	0.0397545	0.0313097	0.0271102	0.0355093	0.03131	0.0271102	0.0355097	2.36957e-07	-9.8643e-06	1.03382e-05	0.580768	0.555858	0.605678	0.805679	0.785714	0.825644	0.805674	0.78571	0.825638	-4.90667e-06	-0.000192383	0.00018257	0.100055	0.0932194	0.106891	0.0824597	0.0768802	0.0880392	0.0824569	0.076877	0.0880367	-2.77962e-06	-3.01025e-05	2.45433e-05	0.569181	0.547624	0.590738	0.785721	0.767493	0.803948	0.785686	0.767457	0.803915	-3.46814e-05	-0.000205059	0.000135696	0.133792	0.126804	0.14078	0.108908	0.102951	0.114865	0.108911	0.102954	0.114869	3.09255e-06	-3.29873e-05	3.91724e-05	0.565182	0.545411	0.584954	0.777248	0.760164	0.794332	0.777235	0.76015	0.79432	-1.32998e-05	-0.000169523	0.000142924	0.160989	0.154242	0.167735	0.129371	0.123198	0.135544	0.129377	0.123203	0.135551	5.2278e-06	-3.79688e-05	4.84244e-05	0.562358	0.508821	0.610483	0.836061	0.807347	0.869368	0.835679	0.806429	0.869204	-0.000381931	-0.00282026	0.000878848	0.0347423	0.0288093	0.0409606	0.0312808	0.0258718	0.0371304	0.0312867	0.0258812	0.0371514	5.92521e-06	-4.74439e-05	8.26236e-05	0.579846	0.540989	0.611616	0.80353	0.778314	0.830879	0.803153	0.777852	0.830975	-0.000377853	-0.00205471	0.000404335	0.100385	0.0941717	0.110503	0.0832159	0.0780315	0.0918546	0.0832653	0.0780827	0.0918873	4.94716e-05	-5.64159e-05	0.000305249	0.568343	0.538	0.591801	0.785249	0.763533	0.805848	0.78483	0.763337	0.805954	-0.000419137	-0.00181915	0.000203476	0.133844	0.125243	0.14402	0.109402	0.102588	0.117859	0.10949	0.10262	0.117969	8.76549e-05	-3.42171e-05	0.000421506	0.565564	0.536894	0.58629	0.777735	0.76031	0.80154	0.777319	0.759248	0.80143	-0.000415783	-0.0015575	0.000102698	0.16113	0.152683	0.170337	0.129838	0.121063	0.138429	0.129958	0.121142	0.138573	0.000119927	-2.6498e-05	0.00044229
creatinine	0.793332	0.757745	0.82892	0.839067	0.809573	0.86856	0.847896	0.818508	0.877285	0.00882979	0.00355142	0.0141082	0.0329503	0.0284475	0.0374532	0.0313097	0.0271102	0.0355093	0.0307275	0.0265957	0.0348593	-0.000582239	-0.00087192	-0.000292559	0.704623	0.680789	0.728456	0.805679	0.785714	0.825644	0.806287	0.786334	0.82624	0.000608262	-0.00299562	0.00421214	0.0933742	0.0870845	0.0996639	0.0824597	0.0768802	0.0880392	0.0821624	0.0765629	0.0877621	-0.000297205	-0.000860858	0.000266447	0.6922	0.67094	0.713461	0.785721	0.767493	0.803948	0.788183	0.769981	0.806385	0.00246224	-0.0007536	0.00567807	0.123584	0.117111	0.130058	0.108908	0.102951	0.114865	0.108223	0.102245	0.114201	-0.000685141	-0.00137204	1.7562e-06	0.679813	0.66015	0.699476	0.777248	0.760164	0.794332	0.779231	0.762138	0.796326	0.00198334	-0.00102457	0.00499125	0.14874	0.14231	0.155169	0.129371	0.123198	0.135544	0.128673	0.122474	0.134872	-0.000698365	-0.00149087	9.41424e-05	0.796265	0.754148	0.838565	0.840829	0.808631	0.88032	0.849496	0.817437	0.885935	0.0086675	0.00358387	0.0153243	0.0326843	0.0275053	0.039653	0.0310608	0.0258442	0.03792	0.0304775	0.0252208	0.037128	-0.00058331	-0.00106295	-0.000216499	0.704385	0.67857	0.732313	0.805164	0.778054	0.828948	0.805361	0.781273	0.83042	0.000196767	-0.00594834	0.00464762	0.0930751	0.0840175	0.102169	0.0824218	0.0740316	0.0907424	0.0821729	0.0741861	0.0904312	-0.000248951	-0.000894487	0.000647466	0.69198	0.67142	0.71855	0.784396	0.763603	0.807513	0.786412	0.7662	0.809154	0.00201676	-0.00342305	0.00585297	0.12338	0.115018	0.130364	0.109037	0.101244	0.116608	0.108444	0.100855	0.115845	-0.000593128	-0.00134904	0.000490382	0.680218	0.657643	0.704387	0.776116	0.754447	0.795808	0.77777	0.75699	0.797757	0.00165385	-0.00440639	0.0053724	0.148531	0.141385	0.155838	0.12954	0.122412	0.137078	0.128972	0.122205	0.136098	-0.000568068	-0.00141744	0.000912525
cysteinylglycine	0.585028	0.539507	0.630549	0.839067	0.809573	0.86856	0.840279	0.810928	0.86963	0.00121264	0.00040694	0.00201835	0.0348803	0.0300677	0.0396929	0.0313097	0.0271102	0.0355093	0.0312976	0.0271002	0.035495	-1.2113e-05	-3.81565e-05	1.39306e-05	0.558076	0.531696	0.584456	0.805679	0.785714	0.825644	0.806283	0.786352	0.826213	0.000603942	0.00012807	0.00107981	0.100007	0.093169	0.106845	0.0824597	0.0768802	0.0880392	0.0824177	0.0768397	0.0879957	-4.19599e-05	-0.000115224	3.13039e-05	0.542874	0.520193	0.565554	0.785721	0.767493	0.803948	0.786093	0.767888	0.804299	0.000372886	-4.47157e-05	0.000790488	0.133748	0.126756	0.140739	0.108908	0.102951	0.114865	0.108883	0.102926	0.11484	-2.48488e-05	-0.000118936	6.92384e-05	0.538415	0.517617	0.559213	0.777248	0.760164	0.794332	0.777509	0.760448	0.79457	0.000261303	-0.000125149	0.000647756	0.161009	0.154257	0.167761	0.129371	0.123198	0.135544	0.129382	0.123208	0.135556	1.0409e-05	-9.90016e-05	0.00011982	0.583785	0.526202	0.634259	0.836621	0.79307	0.872131	0.83713	0.791204	0.872553	0.00050899	-0.00354715	0.00425491	0.034991	0.0292023	0.0416481	0.0314783	0.0264881	0.0377199	0.0314783	0.0264996	0.0377169	-7.97402e-09	-6.05461e-05	7.44754e-05	0.558018	0.522821	0.588327	0.802469	0.774032	0.827087	0.802582	0.774352	0.82793	0.000112959	-0.00213466	0.0015719	0.100118	0.0926597	0.10943	0.0830022	0.076634	0.0893602	0.0830237	0.0766894	0.0893939	2.14492e-05	-0.000147948	0.00025171	0.543652	0.509405	0.578518	0.783373	0.762314	0.805469	0.783313	0.762966	0.805677	-5.90505e-05	-0.00229578	0.00097546	0.134212	0.125654	0.142898	0.109753	0.102887	0.116115	0.109822	0.102965	0.116111	6.82404e-05	-0.000112808	0.00041232	0.539504	0.509297	0.564539	0.776708	0.757408	0.798759	0.776591	0.754685	0.798539	-0.000117732	-0.00155108	0.000661252	0.161212	0.153611	0.168772	0.129661	0.122036	0.138301	0.129775	0.122058	0.138507	0.000114179	-4.29546e-05	0.000567791
cystine	0.603761	0.560803	0.646718	0.839067	0.809573	0.86856	0.840359	0.810968	0.869749	0.00129197	0.000178603	0.00240533	0.0348548	0.0300484	0.0396613	0.0313097	0.0271102	0.0355093	0.0312942	0.0270975	0.0354909	-1.55399e-05	-6.12908e-05	3.0211e-05	0.561819	0.535629	0.588008	0.805679	0.785714	0.825644	0.806221	0.786316	0.826126	0.000542108	-0.000259811	0.00134403	0.0999504	0.0931248	0.106776	0.0824597	0.0768802	0.0880392	0.0824458	0.0768661	0.0880255	-1.38262e-05	-0.000138673	0.000111021	0.562469	0.539789	0.585148	0.785721	0.767493	0.803948	0.786366	0.768156	0.804576	0.000645552	-9.39221e-05	0.00138503	0.133431	0.126461	0.140401	0.108908	0.102951	0.114865	0.108846	0.10289	0.114802	-6.21458e-05	-0.000221345	9.7054e-05	0.561101	0.540224	0.581978	0.777248	0.760164	0.794332	0.77795	0.760894	0.795006	0.000702058	7.73446e-06	0.00139638	0.160489	0.153758	0.16722	0.129371	0.123198	0.135544	0.129334	0.123162	0.135506	-3.722e-05	-0.00022099	0.00014655	0.597062	0.549034	0.644147	0.840085	0.804031	0.884536	0.840902	0.80283	0.885945	0.000817652	-0.00110318	0.00290085	0.0346919	0.0291026	0.0406709	0.0312177	0.0259877	0.0367994	0.0312198	0.026002	0.0368386	2.07799e-06	-8.88631e-05	0.000102106	0.559329	0.527628	0.592053	0.807199	0.786925	0.829021	0.807303	0.78632	0.828299	0.000104905	-0.00187797	0.00128997	0.100598	0.092659	0.110487	0.0829576	0.0766201	0.0917059	0.0830165	0.0766037	0.0918431	5.8892e-05	-0.000137667	0.000443435	0.561449	0.530588	0.590551	0.786562	0.762881	0.811782	0.786797	0.763396	0.812275	0.000235682	-0.00251087	0.00141976	0.133897	0.124719	0.142895	0.109262	0.10057	0.117015	0.109295	0.100515	0.116917	3.29151e-05	-0.000193457	0.000510172	0.559876	0.530222	0.583557	0.777208	0.753694	0.797092	0.777546	0.754591	0.797432	0.000337772	-0.00151998	0.00144154	0.16075	0.152286	0.169477	0.12966	0.121589	0.138102	0.129727	0.121498	0.138135	6.73843e-05	-0.000170276	0.00069207
sphingosine	0.53103	0.488239	0.57382	0.839067	0.809573	0.86856	0.839112	0.809626	0.868598	4.56913e-05	-5.01182e-06	9.63945e-05	0.0349648	0.0301382	0.0397914	0.0313097	0.0271102	0.0355093	0.0313096	0.0271101	0.0355091	-1.69083e-07	-1.3183e-06	9.80135e-07	0.519568	0.494287	0.544849	0.805679	0.785714	0.825644	0.805712	0.78575	0.825674	3.31149e-05	8.62586e-07	6.53672e-05	0.100403	0.0935316	0.107274	0.0824597	0.0768802	0.0880392	0.0824596	0.0768802	0.088039	-2.16679e-08	-3.27544e-06	3.2321e-06	0.508755	0.486629	0.530881	0.785721	0.767493	0.803948	0.785733	0.767507	0.80396	1.25731e-05	-1.67923e-05	4.19385e-05	0.134239	0.127216	0.141263	0.108908	0.102951	0.114865	0.108909	0.102953	0.114866	1.13194e-06	-3.05055e-06	5.31443e-06	0.51289	0.492687	0.533094	0.777248	0.760164	0.794332	0.777254	0.76017	0.794337	5.6831e-06	-2.05946e-05	3.19607e-05	0.161556	0.154782	0.16833	0.129371	0.123198	0.135544	0.129372	0.123199	0.135545	9.34664e-07	-3.979e-06	5.84833e-06	0.507861	0.433711	0.588503	0.836286	0.792738	0.869361	0.836004	0.792134	0.868823	-0.000281847	-0.00244079	0.0016085	0.0355686	0.0292159	0.0407767	0.0318988	0.0262096	0.0367058	0.0319075	0.0261899	0.0367017	8.70388e-06	-2.73683e-05	6.95367e-05	0.503731	0.458909	0.543428	0.806877	0.782636	0.831056	0.806527	0.781887	0.829513	-0.00034986	-0.00212017	0.000751561	0.100498	0.091705	0.106825	0.0825026	0.0755567	0.0887723	0.0825616	0.0755618	0.088771	5.90425e-05	-4.18557e-05	0.000285455	0.498317	0.464665	0.531179	0.78628	0.764384	0.811203	0.785924	0.763641	0.809774	-0.000355777	-0.00155547	0.000290401	0.134582	0.12586	0.142887	0.109125	0.101921	0.116548	0.109226	0.101917	0.116655	0.000100964	-3.2583e-05	0.000474418	0.501606	0.462517	0.529544	0.77625	0.757336	0.799398	0.775899	0.756996	0.798698	-0.000350741	-0.00162645	0.000239354	0.161563	0.15338	0.169432	0.129561	0.120836	0.137161	0.129682	0.120861	0.137312	0.000121434	-3.43434e-05	0.000522127
deoxycholate	0.545209	0.502663	0.587755	0.839067	0.809573	0.86856	0.839255	0.809789	0.868721	0.000187995	-0.000188783	0.000564772	0.0349392	0.0301184	0.0397599	0.0313097	0.0271102	0.0355093	0.0313175	0.0271174	0.0355177	7.78492e-06	-5.46218e-06	2.1032e-05	0.541029	0.515659	0.5664	0.805679	0.785714	0.825644	0.805675	0.785718	0.825631	-4.32779e-06	-0.000262461	0.000253805	0.100248	0.0933948	0.107101	0.0824597	0.0768802	0.0880392	0.0824667	0.0768866	0.0880467	6.99013e-06	-2.82566e-05	4.22368e-05	0.542014	0.519794	0.564233	0.785721	0.767493	0.803948	0.785749	0.767528	0.803971	2.89695e-05	-0.000217988	0.000275927	0.133928	0.126928	0.140929	0.108908	0.102951	0.114865	0.108911	0.102954	0.114868	2.72795e-06	-4.42297e-05	4.96856e-05	0.544625	0.524331	0.564919	0.777248	0.760164	0.794332	0.777316	0.760243	0.794388	6.75781e-05	-0.00016557	0.000300726	0.161072	0.15432	0.167825	0.129371	0.123198	0.135544	0.129376	0.123203	0.135549	4.36569e-06	-5.18794e-05	6.06108e-05	0.547826	0.494383	0.597937	0.837266	0.794908	0.875815	0.837142	0.795541	0.876304	-0.000123415	-0.00265952	0.00161761	0.0348724	0.0298417	0.0413621	0.0314085	0.0270031	0.0371843	0.0314234	0.0270033	0.0372295	1.49018e-05	-3.89741e-05	9.53599e-05	0.540442	0.507835	0.569321	0.805829	0.772371	0.830985	0.805451	0.772286	0.830388	-0.000378663	-0.00218474	0.000434804	0.100224	0.0931862	0.107387	0.0826592	0.0763748	0.0887733	0.0827159	0.076435	0.088688	5.66185e-05	-5.24537e-05	0.000304256	0.541146	0.514596	0.56501	0.784507	0.758843	0.806714	0.784169	0.758462	0.805888	-0.000337825	-0.0016997	0.000271466	0.134211	0.125382	0.143617	0.109548	0.102671	0.118024	0.109629	0.102753	0.118103	8.13803e-05	-4.24644e-05	0.000387341	0.544082	0.518032	0.566152	0.775913	0.755704	0.795004	0.775613	0.755665	0.795203	-0.000299883	-0.00163697	0.000416647	0.16128	0.153153	0.17025	0.130033	0.12377	0.137427	0.130149	0.124055	0.137484	0.000115726	-3.0203e-05	0.000527011
cystathionine	0.662714	0.623428	0.702	0.839067	0.809573	0.86856	0.841553	0.8126	0.870507	0.00248638	-0.000497352	0.00547011	0.0346416	0.0298816	0.0394017	0.0313097	0.0271102	0.0355093	0.0313622	0.0271609	0.0355635	5.24609e-05	-5.18874e-05	0.000156809	0.615829	0.591012	0.640647	0.805679	0.785714	0.825644	0.806845	0.787049	0.826641	0.00116617	-0.00084603	0.00317837	0.0987491	0.0920391	0.105459	0.0824597	0.0768802	0.0880392	0.0824865	0.0768996	0.0880735	2.68746e-05	-0.000289783	0.000343532	0.615502	0.593903	0.637102	0.785721	0.767493	0.803948	0.788043	0.769992	0.806094	0.00232264	0.000502159	0.00414313	0.131427	0.124577	0.138278	0.108908	0.102951	0.114865	0.108821	0.102859	0.114782	-8.73369e-05	-0.000489355	0.000314681	0.614071	0.594232	0.63391	0.777248	0.760164	0.794332	0.779578	0.762616	0.796539	0.0023294	0.000624993	0.0040338	0.15766	0.151017	0.164302	0.129371	0.123198	0.135544	0.129093	0.122923	0.135264	-0.000277941	-0.000737892	0.000182009	0.661338	0.618983	0.706887	0.837238	0.804163	0.874323	0.839404	0.806853	0.877584	0.00216669	-0.00195893	0.0060472	0.034581	0.0294397	0.0403784	0.0312959	0.0264958	0.0366099	0.031355	0.0265389	0.0366332	5.90977e-05	-6.65918e-05	0.00022579	0.617165	0.584113	0.653362	0.807193	0.783492	0.835761	0.807946	0.78487	0.837336	0.000753077	-0.00318388	0.00360378	0.0988973	0.0903981	0.10855	0.082442	0.0743671	0.0909473	0.0825206	0.0746183	0.0908913	7.86332e-05	-0.000288882	0.00073375	0.616465	0.590013	0.644171	0.785848	0.763904	0.805149	0.787898	0.765816	0.807871	0.00204941	-0.00152266	0.0044225	0.131624	0.122786	0.140755	0.109027	0.101374	0.116158	0.109032	0.101238	0.115941	4.74005e-06	-0.000475645	0.000867614	0.614075	0.591175	0.638605	0.776824	0.758245	0.79641	0.778794	0.760734	0.800559	0.00196922	-0.00126916	0.0045447	0.158142	0.150079	0.166573	0.129805	0.121597	0.138541	0.129665	0.121286	0.138332	-0.000139538	-0.000824331	0.000815614
fumarate	0.548696	0.506045	0.591348	0.839067	0.809573	0.86856	0.839597	0.81017	0.869024	0.00053044	-0.000431069	0.00149195	0.0349559	0.0301308	0.039781	0.0313097	0.0271102	0.0355093	0.0312757	0.0270795	0.0354719	-3.40611e-05	-7.14119e-05	3.28964e-06	0.510773	0.484339	0.537207	0.805679	0.785714	0.825644	0.806171	0.786261	0.82608	0.00049178	-0.000218601	0.00120216	0.100408	0.0935373	0.107279	0.0824597	0.0768802	0.0880392	0.082474	0.0768965	0.0880515	1.43204e-05	-9.1261e-05	0.000119902	0.51227	0.489287	0.535254	0.785721	0.767493	0.803948	0.786275	0.76807	0.804479	0.00055431	-0.000104073	0.00121269	0.134202	0.127181	0.141223	0.108908	0.102951	0.114865	0.10888	0.102928	0.114833	-2.76362e-05	-0.000165693	0.000110421	0.508921	0.48804	0.529801	0.777248	0.760164	0.794332	0.777599	0.760521	0.794676	0.000350531	-0.00025841	0.000959471	0.161537	0.154763	0.168311	0.129371	0.123198	0.135544	0.129347	0.123177	0.135517	-2.42343e-05	-0.000187179	0.000138711	0.536644	0.413337	0.6051	0.836849	0.79816	0.874266	0.837246	0.798241	0.874697	0.00039693	-0.00150596	0.00228535	0.0347046	0.0289451	0.0400175	0.0311979	0.0258673	0.036082	0.0311712	0.0258313	0.0360225	-2.67097e-05	-0.000105709	4.65361e-05	0.505046	0.462514	0.538107	0.804389	0.78019	0.832118	0.804589	0.780018	0.831849	0.000199782	-0.00159934	0.00126197	0.100162	0.0927621	0.108171	0.0825553	0.0760268	0.0896433	0.0826239	0.0760795	0.0897779	6.86166e-05	-0.000113839	0.000429581	0.506364	0.46291	0.5376	0.784018	0.761942	0.808522	0.784222	0.762064	0.808627	0.000204785	-0.00178596	0.00115613	0.13403	0.127948	0.14121	0.109192	0.103406	0.11691	0.109238	0.103329	0.117137	4.65482e-05	-0.000188177	0.000538811	0.503906	0.464695	0.534591	0.776001	0.752817	0.799512	0.776039	0.752447	0.799721	3.78275e-05	-0.00148751	0.000814091	0.161289	0.153333	0.168894	0.12965	0.121142	0.138143	0.12972	0.121081	0.138124	6.92542e-05	-0.00018579	0.000607339
gamma-glutamylglutamate	0.516179	0.470668	0.56169	0.839067	0.809573	0.86856	0.838943	0.80945	0.868437	-0.000123138	-0.000531809	0.000285534	0.0349644	0.030138	0.0397908	0.0313097	0.0271102	0.0355093	0.0313048	0.0271058	0.0355039	-4.93584e-06	-1.75523e-05	7.68058e-06	0.530628	0.50419	0.557067	0.805679	0.785714	0.825644	0.805711	0.785748	0.825675	3.23069e-05	-0.000219102	0.000283716	0.100354	0.0934867	0.107222	0.0824597	0.0768802	0.0880392	0.0824322	0.0768535	0.088011	-2.74164e-05	-6.30223e-05	8.18949e-06	0.516267	0.493313	0.539222	0.785721	0.767493	0.803948	0.785615	0.767378	0.803852	-0.000105574	-0.000334823	0.000123676	0.134198	0.127178	0.141218	0.108908	0.102951	0.114865	0.108888	0.102931	0.114844	-2.04087e-05	-6.66984e-05	2.5881e-05	0.507024	0.486151	0.527897	0.777248	0.760164	0.794332	0.777111	0.760021	0.794202	-0.000136668	-0.000348653	7.53174e-05	0.161573	0.154798	0.168347	0.129371	0.123198	0.135544	0.129375	0.123201	0.135549	3.7579e-06	-5.00188e-05	5.75346e-05	0.509057	0.424001	0.577458	0.840766	0.801345	0.873256	0.840122	0.79968	0.872792	-0.00064346	-0.00495311	0.000655914	0.0350713	0.029034	0.0416537	0.0313909	0.0261444	0.0376206	0.0313927	0.0261458	0.037602	1.78653e-06	-7.21164e-05	0.000121442	0.521607	0.447349	0.564657	0.807409	0.781159	0.835773	0.807021	0.781109	0.83578	-0.000387869	-0.00220598	0.00035729	0.100365	0.0899579	0.110227	0.0823058	0.0751767	0.0900755	0.0823219	0.0751756	0.0900856	1.60449e-05	-0.000174032	0.000253018	0.509657	0.462879	0.543485	0.785503	0.763591	0.80886	0.785017	0.763166	0.807705	-0.000486551	-0.002687	0.000255157	0.133825	0.126156	0.142258	0.108662	0.101969	0.116284	0.108723	0.102026	0.116391	6.12018e-05	-0.000137171	0.000491193	0.502169	0.471823	0.526623	0.77718	0.75474	0.798464	0.776612	0.754516	0.798552	-0.000568724	-0.00331915	0.000361081	0.161412	0.154134	0.171493	0.129335	0.122049	0.137824	0.129462	0.122808	0.13799	0.000126632	-2.61042e-05	0.0006601
gluconate	0.720208	0.67938	0.761035	0.839067	0.809573	0.86856	0.842224	0.812813	0.871635	0.00315771	0.00030227	0.00601315	0.034704	0.0299391	0.0394689	0.0313097	0.0271102	0.0355093	0.0312363	0.0270483	0.0354242	-7.34829e-05	-0.000208821	6.18551e-05	0.657585	0.632505	0.682665	0.805679	0.785714	0.825644	0.808285	0.788433	0.828137	0.00260588	0.000476817	0.00473493	0.0989708	0.092234	0.105708	0.0824597	0.0768802	0.0880392	0.0823034	0.0767234	0.0878835	-0.00015623	-0.000548426	0.000235966	0.644032	0.622004	0.66606	0.785721	0.767493	0.803948	0.787995	0.769895	0.806096	0.00227501	0.000243682	0.00430633	0.132139	0.125231	0.139047	0.108908	0.102951	0.114865	0.108712	0.102742	0.114681	-0.000196285	-0.000697178	0.000304608	0.637756	0.61773	0.657783	0.777248	0.760164	0.794332	0.779349	0.762363	0.796336	0.00210097	0.000286449	0.0039155	0.158194	0.151496	0.164892	0.129371	0.123198	0.135544	0.128989	0.122808	0.135169	-0.00038277	-0.000904663	0.000139123	0.720467	0.662359	0.776027	0.837493	0.797588	0.870616	0.840564	0.800293	0.873011	0.0030708	-0.000168172	0.0067698	0.0349042	0.0298792	0.0394997	0.0315379	0.0271958	0.0358669	0.0314761	0.0270974	0.0356664	-6.1851e-05	-0.000234551	0.000179286	0.655378	0.628512	0.687449	0.801938	0.773805	0.824537	0.804261	0.776139	0.825985	0.00232303	-0.000677829	0.00488635	0.099017	0.0907764	0.105944	0.0829056	0.0756604	0.0892115	0.0828429	0.0758206	0.0893093	-6.27562e-05	-0.000554474	0.000803707	0.642045	0.618042	0.666304	0.783157	0.757051	0.806731	0.785091	0.75916	0.809787	0.00193416	-0.00105454	0.00430778	0.13267	0.123911	0.142754	0.109855	0.102354	0.118133	0.109777	0.102663	0.118548	-7.77454e-05	-0.000616209	0.00122596	0.635684	0.607196	0.660423	0.774504	0.751877	0.795312	0.776183	0.754234	0.796743	0.00167885	-0.00174115	0.00391593	0.15889	0.149321	0.166623	0.130486	0.122452	0.137391	0.130229	0.122005	0.13711	-0.000256459	-0.000866771	0.000999465
glutarate (C5-DC)	0.568823	0.524972	0.612673	0.839067	0.809573	0.86856	0.839392	0.809977	0.868807	0.000325086	6.35423e-07	0.000649538	0.0349156	0.0300972	0.0397339	0.0313097	0.0271102	0.0355093	0.0313026	0.0271039	0.0355012	-7.16935e-06	-1.94491e-05	5.11036e-06	0.5485	0.522659	0.574341	0.805679	0.785714	0.825644	0.80586	0.785914	0.825807	0.000181595	-3.17789e-05	0.000394969	0.100181	0.0933297	0.107032	0.0824597	0.0768802	0.0880392	0.0824535	0.0768746	0.0880325	-6.13962e-06	-3.83178e-05	2.60385e-05	0.539528	0.517232	0.561823	0.785721	0.767493	0.803948	0.785852	0.767631	0.804072	0.000131	-6.49343e-05	0.000326934	0.133908	0.126907	0.140909	0.108908	0.102951	0.114865	0.108903	0.102946	0.114859	-5.52972e-06	-4.68826e-05	3.58231e-05	0.526384	0.505878	0.54689	0.777248	0.760164	0.794332	0.777278	0.760197	0.794359	2.97322e-05	-0.000147489	0.000206953	0.161336	0.154573	0.1681	0.129371	0.123198	0.135544	0.129387	0.123214	0.13556	1.54287e-05	-3.1887e-05	6.27445e-05	0.564083	0.500778	0.609843	0.83807	0.807095	0.870746	0.837775	0.807458	0.870518	-0.000295115	-0.00500452	0.00178634	0.0351387	0.0294379	0.0426325	0.0315813	0.0264788	0.0388361	0.0315888	0.0264784	0.0388312	7.4879e-06	-4.53144e-05	7.93002e-05	0.547771	0.51406	0.583329	0.805165	0.779061	0.830946	0.80484	0.778387	0.83129	-0.000325367	-0.00296708	0.000908071	0.100298	0.0911747	0.10955	0.0828065	0.0750885	0.0898247	0.082866	0.0751037	0.0898677	5.94894e-05	-3.68606e-05	0.000348411	0.540357	0.51071	0.571742	0.785145	0.760551	0.80654	0.784786	0.760377	0.806581	-0.000358972	-0.00332129	0.000656575	0.134425	0.12607	0.144043	0.109583	0.10197	0.117325	0.109677	0.102004	0.117442	9.35097e-05	-4.33115e-05	0.00061495	0.527519	0.499305	0.554338	0.775641	0.753239	0.796149	0.775246	0.75325	0.796133	-0.000395513	-0.00233707	0.000301986	0.161969	0.154392	0.170639	0.130373	0.122852	0.138499	0.130504	0.12299	0.138516	0.000131135	-2.85162e-05	0.000865836
glycine	0.517208	0.468629	0.565788	0.839067	0.809573	0.86856	0.839177	0.809709	0.868644	0.000110007	-0.00023153	0.000451544	0.0349673	0.0301403	0.0397943	0.0313097	0.0271102	0.0355093	0.0313167	0.0271166	0.0355169	6.96768e-06	-3.37252e-06	1.73079e-05	0.498394	0.472086	0.524703	0.805679	0.785714	0.825644	0.805766	0.785815	0.825718	8.75201e-05	-0.000101687	0.000276727	0.100428	0.0935545	0.107301	0.0824597	0.0768802	0.0880392	0.0824557	0.0768766	0.0880349	-3.91395e-06	-3.26707e-05	2.48428e-05	0.514596	0.491666	0.537525	0.785721	0.767493	0.803948	0.785678	0.767452	0.803903	-4.27976e-05	-0.00021603	0.000130435	0.134235	0.127212	0.141258	0.108908	0.102951	0.114865	0.108926	0.102969	0.114883	1.8296e-05	-1.87815e-05	5.53734e-05	0.501819	0.480849	0.522789	0.777248	0.760164	0.794332	0.77729	0.76021	0.79437	4.17881e-05	-0.000118688	0.000202264	0.161584	0.154809	0.16836	0.129371	0.123198	0.135544	0.12937	0.123197	0.135543	-1.44389e-06	-4.39504e-05	4.10626e-05	0.501777	0.428578	0.581582	0.837747	0.806748	0.873508	0.837515	0.806029	0.872979	-0.000232369	-0.00278497	0.00151513	0.0347786	0.0294876	0.0413545	0.031172	0.0259502	0.0372661	0.0311808	0.0259417	0.0372681	8.82896e-06	-5.71484e-05	9.46787e-05	0.494278	0.461923	0.523774	0.803947	0.77844	0.826431	0.803756	0.778026	0.826326	-0.000191269	-0.00134846	0.00065177	0.099782	0.0910368	0.107714	0.0822265	0.0756533	0.0887462	0.0822622	0.0756487	0.0888075	3.57832e-05	-7.60654e-05	0.00029998	0.499498	0.45957	0.535949	0.784842	0.761945	0.808281	0.784533	0.761833	0.807756	-0.000309249	-0.00184557	0.000300048	0.13379	0.123886	0.144683	0.108852	0.101364	0.117459	0.108925	0.101396	0.11759	7.31245e-05	-5.95985e-05	0.000414054	0.493928	0.471312	0.517565	0.775049	0.74951	0.795687	0.774784	0.749498	0.794915	-0.000265451	-0.00152758	0.000340838	0.161306	0.151916	0.170279	0.12974	0.121605	0.138638	0.129827	0.121586	0.138704	8.69422e-05	-4.52291e-05	0.00056294
glycocholate	0.481748	0.437561	0.525936	0.839067	0.809573	0.86856	0.838446	0.808858	0.868035	-0.000620204	-0.00237918	0.00113877	0.0349749	0.030147	0.0398027	0.0313097	0.0271102	0.0355093	0.0313145	0.0271147	0.0355143	4.75761e-06	-5.85446e-05	6.80598e-05	0.511898	0.485862	0.537934	0.805679	0.785714	0.825644	0.806104	0.786175	0.826032	0.000424663	-0.000769068	0.00161839	0.100411	0.0935394	0.107283	0.0824597	0.0768802	0.0880392	0.0823848	0.0768096	0.0879599	-7.49039e-05	-0.000261912	0.000112105	0.514675	0.492487	0.536863	0.785721	0.767493	0.803948	0.786264	0.768071	0.804457	0.000543886	-0.000502983	0.00159076	0.134213	0.127191	0.141234	0.108908	0.102951	0.114865	0.108793	0.102842	0.114744	-0.00011501	-0.000355618	0.000125597	0.509467	0.489054	0.529881	0.777248	0.760164	0.794332	0.777613	0.760545	0.794681	0.000364844	-0.000600231	0.00132992	0.161553	0.154779	0.168327	0.129371	0.123198	0.135544	0.129266	0.123097	0.135435	-0.000105311	-0.000387335	0.000176715	0.485067	0.425733	0.537296	0.841517	0.803871	0.880457	0.84065	0.803136	0.880201	-0.000866989	-0.00495458	0.00166516	0.0357013	0.0297025	0.0413031	0.0319176	0.0267384	0.0368061	0.031932	0.0268543	0.0368541	1.43948e-05	-6.09467e-05	0.000141219	0.507829	0.459432	0.537798	0.807081	0.785462	0.830342	0.807234	0.785522	0.831258	0.000152301	-0.00232202	0.00128883	0.100871	0.0915827	0.111867	0.0828266	0.0751577	0.0909574	0.082783	0.0750887	0.0908237	-4.36118e-05	-0.000261801	0.000344145	0.50814	0.462452	0.542059	0.787037	0.764196	0.813076	0.787293	0.76424	0.81394	0.00025555	-0.00190623	0.00136578	0.134576	0.125221	0.143956	0.109067	0.100128	0.116337	0.109022	0.100012	0.116327	-4.46802e-05	-0.000328557	0.000543596	0.504434	0.467727	0.531306	0.777602	0.758925	0.799933	0.777702	0.758309	0.800234	0.000100018	-0.00166297	0.00108504	0.161708	0.152897	0.169304	0.129437	0.120914	0.137117	0.129429	0.120605	0.137027	-8.20643e-06	-0.000282286	0.000745052
guanidinoacetate	0.607133	0.563043	0.651223	0.839067	0.809573	0.86856	0.841456	0.812697	0.870216	0.00238973	-0.00115921	0.00593868	0.0348268	0.0300266	0.039627	0.0313097	0.0271102	0.0355093	0.0312773	0.0270846	0.03547	-3.24416e-05	-0.000177925	0.000113042	0.586921	0.56135	0.612493	0.805679	0.785714	0.825644	0.808189	0.788324	0.828053	0.00250975	2.76825e-05	0.00499182	0.0996159	0.0928195	0.106412	0.0824597	0.0768802	0.0880392	0.082187	0.0766089	0.0877651	-0.000272693	-0.000684379	0.000138994	0.574227	0.551887	0.596568	0.785721	0.767493	0.803948	0.787815	0.769681	0.805949	0.00209484	-0.00015259	0.00434227	0.133194	0.126242	0.140146	0.108908	0.102951	0.114865	0.108589	0.10262	0.114557	-0.000319507	-0.000851816	0.000212803	0.572032	0.551389	0.592676	0.777248	0.760164	0.794332	0.779579	0.762579	0.796578	0.00233062	0.000222263	0.00443898	0.16017	0.153448	0.166893	0.129371	0.123198	0.135544	0.128988	0.122804	0.135172	-0.000383266	-0.000991931	0.0002254	0.612102	0.551646	0.6657	0.83325	0.794865	0.865534	0.835925	0.799974	0.867728	0.00267473	-0.00244752	0.00780292	0.0347548	0.0293229	0.0415688	0.0313354	0.025902	0.0379913	0.0312957	0.0260266	0.0379367	-3.96696e-05	-0.000215548	0.000207498	0.586403	0.552657	0.619306	0.803479	0.777973	0.830627	0.805634	0.778154	0.832228	0.00215495	-0.00200606	0.00468145	0.099602	0.0918176	0.107855	0.0827984	0.0749241	0.0908034	0.0825663	0.0747181	0.0906004	-0.000232077	-0.000597984	0.000342941	0.573632	0.539013	0.604591	0.784088	0.762109	0.811442	0.785837	0.763804	0.81349	0.00174815	-0.00216147	0.00411148	0.133397	0.12545	0.1427	0.109363	0.101077	0.117607	0.109103	0.100561	0.117161	-0.000259553	-0.000789659	0.000681518	0.571217	0.539729	0.59549	0.775377	0.752605	0.800129	0.777366	0.755432	0.80292	0.00198981	-0.00195607	0.00437606	0.160665	0.151813	0.169857	0.130162	0.121163	0.137663	0.129873	0.120993	0.137491	-0.000289199	-0.00085384	0.000985515
histidine	0.526002	0.479739	0.572265	0.839067	0.809573	0.86856	0.839951	0.810567	0.869335	0.000884244	-0.000475484	0.00224397	0.0349628	0.030137	0.0397886	0.0313097	0.0271102	0.0355093	0.0313372	0.0271354	0.035539	2.74475e-05	-2.68746e-05	8.17695e-05	0.522571	0.496441	0.548702	0.805679	0.785714	0.825644	0.806287	0.786368	0.826206	0.000607905	-0.000108532	0.00132434	0.100366	0.0934987	0.107234	0.0824597	0.0768802	0.0880392	0.0824846	0.0769049	0.0880644	2.49823e-05	-0.000102014	0.000151979	0.513335	0.490578	0.536093	0.785721	0.767493	0.803948	0.786141	0.767948	0.804334	0.000420319	-0.000231688	0.00107233	0.134196	0.127176	0.141216	0.108908	0.102951	0.114865	0.108956	0.102997	0.114915	4.80733e-05	-0.000106159	0.000202306	0.515037	0.494136	0.535938	0.777248	0.760164	0.794332	0.777689	0.760644	0.794735	0.000441116	-0.000158782	0.00104101	0.161466	0.154694	0.168238	0.129371	0.123198	0.135544	0.129406	0.123231	0.135582	3.51282e-05	-0.000138338	0.000208594	0.518492	0.460729	0.573006	0.83826	0.799184	0.875136	0.838316	0.799202	0.876301	5.60251e-05	-0.00344647	0.00216864	0.0351362	0.0297572	0.0414858	0.0314949	0.0263091	0.0375301	0.0315442	0.0263461	0.0375966	4.93043e-05	-4.24256e-05	0.000207053	0.518307	0.466963	0.544373	0.804638	0.780204	0.830699	0.804813	0.781185	0.829692	0.000175889	-0.00184592	0.00170012	0.10037	0.0924367	0.108301	0.0827422	0.0754374	0.0895875	0.0828489	0.0755856	0.0896182	0.0001067	-7.97748e-05	0.000552666	0.50843	0.478646	0.534833	0.785558	0.762782	0.810339	0.78559	0.762902	0.809986	3.19338e-05	-0.00124807	0.00115358	0.13482	0.128186	0.144623	0.10969	0.10296	0.11812	0.109861	0.103103	0.118233	0.000170751	-6.12241e-05	0.000637918	0.510403	0.473491	0.537522	0.776474	0.752348	0.797606	0.7765	0.752604	0.797954	2.56504e-05	-0.00182566	0.000998963	0.161907	0.153907	0.170395	0.130171	0.123953	0.137682	0.130358	0.123904	0.138167	0.000187394	-7.55676e-05	0.000905909
cortisol	0.534367	0.493127	0.575607	0.839067	0.809573	0.86856	0.840806	0.811362	0.87025	0.00173924	-0.000711378	0.00418987	0.034957	0.0301323	0.0397817	0.0313097	0.0271102	0.0355093	0.0312964	0.0271015	0.0354913	-1.3376e-05	-0.00011009	8.33383e-05	0.5214	0.495904	0.546896	0.805679	0.785714	0.825644	0.807538	0.787615	0.827462	0.00185935	0.000115945	0.00360275	0.100355	0.0934902	0.10722	0.0824597	0.0768802	0.0880392	0.0822367	0.0766716	0.0878018	-0.000222921	-0.000511433	6.55899e-05	0.522765	0.500714	0.544816	0.785721	0.767493	0.803948	0.788055	0.769908	0.806202	0.00233458	0.000732087	0.00393707	0.134064	0.127053	0.141074	0.108908	0.102951	0.114865	0.108503	0.102565	0.114442	-0.000404595	-0.000781121	-2.80696e-05	0.517968	0.497786	0.538149	0.777248	0.760164	0.794332	0.778934	0.761896	0.795972	0.00168639	0.00016753	0.00320525	0.16137	0.154606	0.168135	0.129371	0.123198	0.135544	0.128965	0.122804	0.135126	-0.0004065	-0.000856147	4.31461e-05	0.529289	0.472686	0.590554	0.838636	0.802075	0.877566	0.839614	0.804356	0.878017	0.000978265	-0.00353935	0.00389304	0.0348863	0.0289087	0.041338	0.0312586	0.0262026	0.037658	0.0312658	0.0262086	0.0376659	7.14693e-06	-0.000122622	0.000154355	0.519831	0.481253	0.55488	0.805965	0.779509	0.83618	0.807323	0.780023	0.837695	0.00135779	-0.00164123	0.0036106	0.100444	0.0917289	0.11164	0.0826908	0.0770278	0.0903107	0.0825416	0.0768768	0.0901741	-0.000149139	-0.000517123	0.00039261	0.520697	0.482627	0.553769	0.785408	0.764965	0.809696	0.787215	0.766443	0.81104	0.00180792	-0.000838872	0.0038693	0.134319	0.126929	0.145342	0.1093	0.102058	0.116848	0.109003	0.101689	0.116705	-0.00029742	-0.000760904	0.000494746	0.516513	0.485739	0.545295	0.776027	0.751274	0.798253	0.777198	0.751886	0.798425	0.00117047	-0.00146615	0.00335901	0.1619	0.153234	0.171433	0.130132	0.121822	0.137981	0.129838	0.121752	0.138039	-0.000293529	-0.000849479	0.00068965
hypotaurine	0.569045	0.52456	0.613531	0.839067	0.809573	0.86856	0.839339	0.809859	0.868818	0.000272082	-0.000336639	0.000880804	0.0349259	0.0301055	0.0397462	0.0313097	0.0271102	0.0355093	0.0312876	0.0270907	0.0354845	-2.21463e-05	-4.26193e-05	-1.67337e-06	0.523729	0.497281	0.550176	0.805679	0.785714	0.825644	0.805717	0.785755	0.825679	3.7869e-05	-0.000364797	0.000440535	0.100361	0.0934955	0.107226	0.0824597	0.0768802	0.0880392	0.0824619	0.0768825	0.0880412	2.19865e-06	-5.73698e-05	6.17671e-05	0.528346	0.50556	0.551131	0.785721	0.767493	0.803948	0.785877	0.767658	0.804096	0.000156254	-0.000199845	0.000512353	0.134088	0.127076	0.141101	0.108908	0.102951	0.114865	0.1089	0.102945	0.114855	-8.03386e-06	-8.39361e-05	6.78684e-05	0.527734	0.506856	0.548612	0.777248	0.760164	0.794332	0.777362	0.760285	0.79444	0.00011436	-0.000213262	0.000441982	0.161383	0.154616	0.16815	0.129371	0.123198	0.135544	0.129364	0.123192	0.135535	-7.77485e-06	-9.63638e-05	8.08141e-05	0.575955	0.518293	0.631878	0.838632	0.803412	0.873314	0.838706	0.802208	0.873428	7.4338e-05	-0.00153957	0.00183181	0.0347971	0.0297741	0.0392906	0.0312464	0.0265035	0.0355547	0.0312262	0.0264789	0.0355041	-2.02261e-05	-0.000130323	6.35118e-05	0.52657	0.490986	0.556817	0.80346	0.782024	0.826082	0.803161	0.780864	0.825445	-0.000299418	-0.00214327	0.000761599	0.099765	0.0908695	0.108314	0.0823087	0.0747409	0.0895926	0.0823619	0.0748659	0.0896312	5.32038e-05	-6.91538e-05	0.000281577	0.529486	0.498322	0.555257	0.783735	0.763379	0.807824	0.783584	0.763363	0.807681	-0.000151096	-0.00180809	0.000751429	0.133344	0.12544	0.141343	0.108762	0.102136	0.11642	0.108826	0.102201	0.116392	6.4231e-05	-6.36239e-05	0.000456369	0.526651	0.499451	0.54957	0.775197	0.757291	0.793637	0.774992	0.757195	0.792692	-0.000204741	-0.00178405	0.000762231	0.160631	0.152873	0.168792	0.129316	0.122066	0.137912	0.129409	0.122115	0.137916	9.29115e-05	-8.51389e-05	0.000682575
inosine	0.60356	0.562196	0.644923	0.839067	0.809573	0.86856	0.839417	0.8099	0.868933	0.000350037	-0.00237444	0.00307451	0.0348688	0.0300647	0.0396729	0.0313097	0.0271102	0.0355093	0.0313378	0.0271379	0.0355376	2.80209e-05	-6.66292e-05	0.000122671	0.596811	0.57194	0.621682	0.805679	0.785714	0.825644	0.806518	0.786663	0.826373	0.000839113	-0.000817991	0.00249622	0.0998427	0.0930335	0.106652	0.0824597	0.0768802	0.0880392	0.0824779	0.0768977	0.0880581	1.82399e-05	-0.000258483	0.000294963	0.594271	0.572325	0.616217	0.785721	0.767493	0.803948	0.787179	0.769076	0.805282	0.00145834	-9.29186e-05	0.0030096	0.133176	0.126223	0.140128	0.108908	0.102951	0.114865	0.108875	0.102918	0.114832	-3.31322e-05	-0.000389371	0.000323107	0.597683	0.577703	0.617663	0.777248	0.760164	0.794332	0.778893	0.76191	0.795876	0.00164494	0.000215709	0.00307416	0.159743	0.15303	0.166457	0.129371	0.123198	0.135544	0.129108	0.12294	0.135276	-0.000263315	-0.000672041	0.00014541	0.603669	0.561627	0.658545	0.836713	0.797692	0.870307	0.836794	0.796759	0.87191	8.10241e-05	-0.00454087	0.00460909	0.0344773	0.0281925	0.0395632	0.0309943	0.0260638	0.0353677	0.0310295	0.0261462	0.0353889	3.52194e-05	-0.000115235	0.000221591	0.595056	0.56214	0.621384	0.804228	0.779636	0.829897	0.804471	0.781246	0.83075	0.000243485	-0.00294108	0.00249954	0.0999024	0.0923281	0.108102	0.0826363	0.0752254	0.089142	0.0827417	0.0756227	0.0893608	0.000105456	-0.000222868	0.000703023	0.592155	0.562627	0.614672	0.785169	0.766454	0.811326	0.786146	0.766776	0.811886	0.000976758	-0.00185922	0.00306796	0.133488	0.124035	0.142	0.109303	0.10115	0.115771	0.109382	0.101254	0.115809	7.9413e-05	-0.000241543	0.000793446	0.596032	0.569925	0.619223	0.777303	0.75979	0.803913	0.778474	0.761166	0.805135	0.0011709	-0.00116072	0.00294209	0.159923	0.151906	0.167856	0.129518	0.120931	0.136841	0.129396	0.120721	0.136683	-0.000122102	-0.000546408	0.000511641
myo-inositol	0.733031	0.692086	0.773977	0.839067	0.809573	0.86856	0.844357	0.815441	0.873273	0.0052905	-0.000177091	0.0107581	0.0339256	0.0292781	0.0385731	0.0313097	0.0271102	0.0355093	0.0311132	0.0269416	0.0352849	-0.000196498	-0.000365984	-2.70123e-05	0.663317	0.637949	0.688684	0.805679	0.785714	0.825644	0.806544	0.786658	0.82643	0.000865378	-0.0024143	0.00414506	0.0966019	0.0900808	0.103123	0.0824597	0.0768802	0.0880392	0.0822708	0.0766868	0.0878549	-0.000188822	-0.000662584	0.000284939	0.656621	0.634454	0.678787	0.785721	0.767493	0.803948	0.788275	0.770245	0.806306	0.00255461	-0.000423422	0.00553265	0.127885	0.121226	0.134544	0.108908	0.102951	0.114865	0.10838	0.102416	0.114344	-0.000528035	-0.00113999	8.39246e-05	0.644503	0.624239	0.664767	0.777248	0.760164	0.794332	0.77914	0.762192	0.796089	0.00189199	-0.000829711	0.00461368	0.153862	0.147323	0.160401	0.129371	0.123198	0.135544	0.129054	0.122861	0.135246	-0.000317614	-0.00103915	0.000403919	0.732398	0.667667	0.782069	0.838582	0.795694	0.873231	0.843243	0.80194	0.876671	0.00466093	-0.000979574	0.0119465	0.0341321	0.0292227	0.0405219	0.0315315	0.026791	0.0371942	0.0313423	0.0265789	0.0369993	-0.00018911	-0.000382616	4.37287e-05	0.662171	0.627735	0.692593	0.806991	0.77742	0.830526	0.807103	0.777902	0.831435	0.000111916	-0.00677902	0.00408538	0.0967696	0.0883082	0.104492	0.0825123	0.0760073	0.0891882	0.0823935	0.0757702	0.0890648	-0.000118824	-0.000662669	0.000795672	0.657635	0.626847	0.685931	0.786508	0.761671	0.811936	0.788626	0.764413	0.814358	0.00211822	-0.00252591	0.00636841	0.12799	0.118895	0.136208	0.108935	0.102109	0.115938	0.108485	0.10191	0.115407	-0.000450652	-0.00121707	0.000643338	0.645988	0.622363	0.677639	0.777478	0.756627	0.801518	0.779169	0.758003	0.802654	0.00169133	-0.0026515	0.00506431	0.15374	0.146027	0.162071	0.129436	0.122626	0.138291	0.129181	0.122087	0.137754	-0.000255022	-0.000939149	0.000833954
isoleucine	0.501429	0.457897	0.544962	0.839067	0.809573	0.86856	0.839346	0.809848	0.868845	0.000279717	-0.000339681	0.000899114	0.0349694	0.0301422	0.0397967	0.0313097	0.0271102	0.0355093	0.0313166	0.0271168	0.0355163	6.81297e-06	-2.10015e-05	3.46274e-05	0.512144	0.486706	0.537583	0.805679	0.785714	0.825644	0.806061	0.786126	0.825997	0.000382476	-8.10764e-05	0.000846028	0.100418	0.093546	0.107291	0.0824597	0.0768802	0.0880392	0.0824388	0.0768616	0.0880161	-2.08191e-05	-9.17577e-05	5.01196e-05	0.505466	0.483374	0.527558	0.785721	0.767493	0.803948	0.785891	0.767667	0.804114	0.000170051	-0.000258094	0.000598196	0.134247	0.127224	0.141271	0.108908	0.102951	0.114865	0.108876	0.102921	0.114832	-3.15805e-05	-0.000123985	6.08237e-05	0.498536	0.478316	0.518756	0.777248	0.760164	0.794332	0.777238	0.76016	0.794316	-1.02792e-05	-0.000410889	0.00039033	0.161597	0.154822	0.168373	0.129371	0.123198	0.135544	0.129379	0.123206	0.135553	7.92835e-06	-0.000101528	0.000117385	0.495926	0.432334	0.552858	0.83656	0.79005	0.871376	0.836492	0.789686	0.870272	-6.79671e-05	-0.00245524	0.0014431	0.0344465	0.0288361	0.0418494	0.030936	0.0255425	0.0377843	0.0309535	0.0255732	0.037803	1.74938e-05	-2.72238e-05	0.000122833	0.5008	0.462044	0.539526	0.803259	0.771766	0.831531	0.803272	0.771655	0.831428	1.33909e-05	-0.00202414	0.0010532	0.0997128	0.0927852	0.107794	0.0822203	0.0757397	0.0876368	0.0822419	0.075698	0.0877722	2.16216e-05	-0.000134414	0.000307439	0.497052	0.473571	0.527419	0.78179	0.758395	0.808691	0.781597	0.758315	0.808112	-0.000193213	-0.00177699	0.000469939	0.134323	0.126638	0.141911	0.109671	0.102366	0.117345	0.109722	0.102641	0.117299	5.16953e-05	-0.000119637	0.000434882	0.492859	0.471938	0.513114	0.774591	0.751019	0.795923	0.774175	0.750937	0.795925	-0.000415369	-0.00275915	0.000250436	0.161774	0.154546	0.169506	0.13005	0.123026	0.137081	0.130186	0.123179	0.137306	0.000135377	-6.85188e-05	0.000881891
2-aminoadipate	0.550043	0.506454	0.593633	0.839067	0.809573	0.86856	0.839268	0.809826	0.868711	0.000201738	-0.00010504	0.000508517	0.0349461	0.0301226	0.0397695	0.0313097	0.0271102	0.0355093	0.0313043	0.0271053	0.0355033	-5.41728e-06	-1.31445e-05	2.30991e-06	0.508164	0.482589	0.533739	0.805679	0.785714	0.825644	0.805676	0.785719	0.825633	-2.99235e-06	-0.000171475	0.00016549	0.100415	0.0935444	0.107286	0.0824597	0.0768802	0.0880392	0.0824696	0.0768897	0.0880496	9.97233e-06	-1.32711e-05	3.32157e-05	0.509471	0.487239	0.531704	0.785721	0.767493	0.803948	0.785684	0.767458	0.803911	-3.61492e-05	-0.000191791	0.000119492	0.134226	0.127205	0.141247	0.108908	0.102951	0.114865	0.108915	0.102958	0.114872	7.00916e-06	-2.26476e-05	3.66659e-05	0.513383	0.493046	0.533719	0.777248	0.760164	0.794332	0.77727	0.760188	0.794352	2.15454e-05	-0.000122695	0.000165785	0.161487	0.154716	0.168258	0.129371	0.123198	0.135544	0.12937	0.123197	0.135543	-9.85617e-07	-3.5827e-05	3.38558e-05	0.541361	0.43121	0.598271	0.839139	0.801928	0.873355	0.838943	0.801638	0.873379	-0.000195538	-0.00245647	0.00198014	0.0348778	0.0279069	0.0409733	0.0312947	0.0252869	0.0370992	0.0312986	0.0252615	0.0370886	3.90523e-06	-5.45689e-05	7.53057e-05	0.507444	0.47808	0.540326	0.803999	0.774768	0.829048	0.803684	0.774506	0.829043	-0.000314795	-0.00140928	0.000217378	0.100889	0.0911925	0.109411	0.0831526	0.0755904	0.0900079	0.0831991	0.0755989	0.0899737	4.64743e-05	-5.61841e-05	0.00020413	0.509061	0.468366	0.544589	0.785095	0.761646	0.806993	0.784723	0.761477	0.806749	-0.000372414	-0.00172087	0.000206554	0.134559	0.126674	0.142772	0.1094	0.103941	0.116428	0.109468	0.104013	0.116595	6.82748e-05	-5.31346e-05	0.000291207	0.511617	0.468466	0.538551	0.776034	0.754705	0.797572	0.77571	0.754517	0.796265	-0.000323556	-0.00177516	0.000211504	0.161666	0.153315	0.169184	0.129925	0.123442	0.138208	0.130002	0.123697	0.138213	7.67072e-05	-5.18982e-05	0.000384555
citrulline	0.586536	0.543115	0.629958	0.839067	0.809573	0.86856	0.839106	0.809684	0.868528	3.95712e-05	-0.000539315	0.000618457	0.0348829	0.0300718	0.039694	0.0313097	0.0271102	0.0355093	0.0313047	0.0271057	0.0355037	-5.04038e-06	-2.4e-05	1.39192e-05	0.564719	0.539289	0.590149	0.805679	0.785714	0.825644	0.805668	0.785711	0.825625	-1.07615e-05	-0.00036957	0.000348047	0.0999694	0.0931429	0.106796	0.0824597	0.0768802	0.0880392	0.0824599	0.0768794	0.0880405	2.80504e-07	-5.22948e-05	5.28558e-05	0.571539	0.549423	0.593656	0.785721	0.767493	0.803948	0.785481	0.767242	0.803719	-0.000239598	-0.00056362	8.44233e-05	0.133292	0.126335	0.14025	0.108908	0.102951	0.114865	0.108951	0.102991	0.11491	4.29299e-05	-2.49448e-05	0.000110805	0.561777	0.541276	0.582279	0.777248	0.760164	0.794332	0.77717	0.760079	0.79426	-7.85933e-05	-0.000386191	0.000229004	0.160533	0.153807	0.167259	0.129371	0.123198	0.135544	0.129392	0.123218	0.135567	2.09827e-05	-5.97174e-05	0.000101683	0.587619	0.529454	0.64182	0.838117	0.802397	0.873665	0.837747	0.802308	0.873611	-0.000369748	-0.00234377	0.000693813	0.034986	0.0296477	0.0406183	0.0314359	0.0263052	0.0365693	0.0314374	0.0262838	0.0365675	1.48948e-06	-6.50733e-05	5.80411e-05	0.566168	0.532223	0.601566	0.804983	0.77946	0.837835	0.804565	0.778723	0.836828	-0.00041709	-0.00220186	0.000429042	0.0999531	0.090877	0.108601	0.08258	0.0760708	0.0906241	0.0826369	0.0760628	0.090682	5.6936e-05	-7.75367e-05	0.000323725	0.572686	0.545988	0.602213	0.786044	0.76458	0.809979	0.785492	0.764575	0.809251	-0.000552803	-0.00233334	0.000220266	0.133944	0.125186	0.143266	0.10951	0.102027	0.117769	0.109634	0.102061	0.11782	0.000124359	-5.21406e-05	0.000529645	0.563726	0.535499	0.585869	0.776232	0.755707	0.800255	0.775769	0.754544	0.799853	-0.000462904	-0.00192315	0.000206137	0.161369	0.153439	0.170808	0.130456	0.122534	0.138749	0.13059	0.122545	0.138986	0.00013436	-2.94934e-05	0.000594276
leucine	0.547019	0.502887	0.59115	0.839067	0.809573	0.86856	0.839704	0.810145	0.869264	0.000637466	-0.000703609	0.00197854	0.0349434	0.0301208	0.0397659	0.0313097	0.0271102	0.0355093	0.0313009	0.0271036	0.0354982	-8.85084e-06	-6.62741e-05	4.85724e-05	0.545516	0.519783	0.57125	0.805679	0.785714	0.825644	0.806453	0.786539	0.826368	0.000774381	-0.000169364	0.00171813	0.100241	0.0933846	0.107097	0.0824597	0.0768802	0.0880392	0.0823819	0.0768065	0.0879574	-7.77097e-05	-0.000223228	6.78088e-05	0.53527	0.512826	0.557713	0.785721	0.767493	0.803948	0.786247	0.768038	0.804455	0.000526151	-0.000353466	0.00140577	0.134007	0.127001	0.141014	0.108908	0.102951	0.114865	0.108812	0.102856	0.114767	-9.64802e-05	-0.000287223	9.42626e-05	0.522919	0.502458	0.543381	0.777248	0.760164	0.794332	0.777334	0.760268	0.7944	8.59123e-05	-0.00072978	0.000901604	0.161439	0.154672	0.168206	0.129371	0.123198	0.135544	0.12939	0.123212	0.135567	1.82735e-05	-0.000207817	0.000244364	0.544299	0.48051	0.598724	0.840347	0.806246	0.873765	0.840563	0.806416	0.874454	0.000216261	-0.00162474	0.00218183	0.0347066	0.0286783	0.0407907	0.0311175	0.0259737	0.0367759	0.0311294	0.0260169	0.0367642	1.19091e-05	-6.87837e-05	0.000174361	0.544988	0.508418	0.58238	0.805719	0.780816	0.832928	0.806135	0.780818	0.833631	0.000416313	-0.00166444	0.00203815	0.100442	0.0914668	0.110053	0.0825645	0.0753077	0.0893254	0.0825478	0.0754236	0.0893191	-1.66892e-05	-0.000203178	0.000342683	0.535666	0.498546	0.570134	0.78498	0.763745	0.81083	0.785177	0.764089	0.810714	0.000197277	-0.00199295	0.00153225	0.134256	0.126497	0.144184	0.109115	0.102106	0.116853	0.109097	0.101938	0.11679	-1.80861e-05	-0.00026279	0.000438104	0.523574	0.49562	0.549001	0.777229	0.755362	0.801331	0.77704	0.75562	0.800715	-0.000188457	-0.00292434	0.00091684	0.161561	0.154055	0.171048	0.129391	0.122356	0.136726	0.129512	0.122755	0.136671	0.000120895	-0.000158483	0.000824708
lysine	0.543883	0.498773	0.588993	0.839067	0.809573	0.86856	0.839026	0.809471	0.868581	-4.06742e-05	-0.000497052	0.000415704	0.0349485	0.0301252	0.0397719	0.0313097	0.0271102	0.0355093	0.0313089	0.0271097	0.0355081	-8.31028e-07	-1.60883e-05	1.44262e-05	0.544526	0.518541	0.570511	0.805679	0.785714	0.825644	0.80582	0.785861	0.825779	0.000141307	-0.000165304	0.000447917	0.100225	0.0933695	0.107081	0.0824597	0.0768802	0.0880392	0.0824328	0.0768544	0.0880112	-2.6876e-05	-6.86888e-05	1.49368e-05	0.524074	0.501531	0.546617	0.785721	0.767493	0.803948	0.785636	0.767402	0.803871	-8.4219e-05	-0.000350824	0.000182386	0.1341	0.127087	0.141112	0.108908	0.102951	0.114865	0.108902	0.102945	0.114859	-6.00316e-06	-6.1009e-05	4.90027e-05	0.518068	0.497399	0.538736	0.777248	0.760164	0.794332	0.777101	0.760012	0.79419	-0.000147082	-0.000398388	0.000104224	0.161467	0.154697	0.168238	0.129371	0.123198	0.135544	0.129384	0.123209	0.135559	1.2804e-05	-5.23432e-05	7.79512e-05	0.540863	0.483319	0.596997	0.836873	0.795588	0.877277	0.836494	0.795078	0.876845	-0.00037892	-0.00226946	0.000700236	0.0354054	0.029409	0.0422755	0.0317626	0.0265954	0.0377815	0.0317703	0.0265496	0.0377973	7.73413e-06	-5.58007e-05	7.42964e-05	0.544054	0.514061	0.577828	0.803095	0.774485	0.830255	0.802817	0.773381	0.830537	-0.000278404	-0.0021307	0.000570063	0.101302	0.0912121	0.112088	0.0836242	0.0766147	0.0923451	0.0836589	0.0766395	0.0923312	3.4731e-05	-9.25676e-05	0.000313779	0.523523	0.496518	0.550597	0.783663	0.761419	0.806049	0.783231	0.761084	0.805494	-0.000432078	-0.00238151	0.000175608	0.135523	0.125138	0.146075	0.110353	0.10263	0.118359	0.110435	0.102946	0.118499	8.25978e-05	-7.88904e-05	0.000467018	0.51834	0.487535	0.540837	0.776713	0.753748	0.796294	0.776243	0.753577	0.796337	-0.000469682	-0.00263847	0.000172831	0.162619	0.153948	0.172725	0.130434	0.120836	0.137506	0.130556	0.120844	0.137579	0.000122756	-4.37766e-05	0.000556534
malate	0.537699	0.492756	0.582642	0.839067	0.809573	0.86856	0.839468	0.810078	0.868858	0.000401668	-0.000384329	0.00118766	0.0349566	0.0301314	0.0397819	0.0313097	0.0271102	0.0355093	0.0312865	0.0270891	0.0354838	-2.3252e-05	-5.58934e-05	9.38941e-06	0.516011	0.489019	0.543004	0.805679	0.785714	0.825644	0.806187	0.786264	0.82611	0.000508065	-4.53497e-05	0.00106148	0.100368	0.0934997	0.107236	0.0824597	0.0768802	0.0880392	0.0824308	0.0768538	0.0880079	-2.88042e-05	-0.000113948	5.63393e-05	0.509399	0.486132	0.532665	0.785721	0.767493	0.803948	0.786122	0.767917	0.804326	0.00040098	-0.000108093	0.000910053	0.134177	0.127158	0.141197	0.108908	0.102951	0.114865	0.108883	0.10293	0.114837	-2.45482e-05	-0.000132192	8.30956e-05	0.503585	0.482379	0.524791	0.777248	0.760164	0.794332	0.777468	0.760392	0.794544	0.000219694	-0.000257143	0.00069653	0.161532	0.154759	0.168306	0.129371	0.123198	0.135544	0.129378	0.123206	0.13555	6.5222e-06	-0.000117676	0.00013072	0.51818	0.42324	0.581497	0.838461	0.806543	0.870512	0.838456	0.806888	0.871012	-4.56933e-06	-0.00273717	0.00178288	0.0348955	0.0290347	0.0407681	0.0313257	0.0259124	0.0367112	0.0313182	0.0259277	0.0365992	-7.52114e-06	-0.000124291	6.35374e-05	0.506307	0.461714	0.546895	0.805125	0.781081	0.827722	0.805168	0.780749	0.827298	4.30764e-05	-0.0017879	0.00126058	0.101088	0.0916096	0.10805	0.0831267	0.0755262	0.0887185	0.0831836	0.0754763	0.0886831	5.68877e-05	-0.000101782	0.000443117	0.501976	0.468592	0.532554	0.783233	0.762599	0.804395	0.783205	0.762421	0.804858	-2.80942e-05	-0.0016085	0.00106718	0.135171	0.128652	0.144298	0.110005	0.103305	0.116305	0.110101	0.103322	0.116336	9.58092e-05	-7.12707e-05	0.00084317	0.497638	0.472601	0.523374	0.773987	0.752883	0.795077	0.773699	0.753031	0.795008	-0.000288652	-0.0030355	0.000671197	0.162611	0.155422	0.170572	0.130864	0.123652	0.138537	0.131022	0.123925	0.138516	0.000158667	-6.97042e-05	0.00126399
methionine	0.535766	0.488617	0.582916	0.839067	0.809573	0.86856	0.839137	0.80964	0.868634	7.04075e-05	-0.000307297	0.000448112	0.0349636	0.0301374	0.0397898	0.0313097	0.0271102	0.0355093	0.0313111	0.0271116	0.0355106	1.36952e-06	-1.10136e-05	1.37526e-05	0.519978	0.494258	0.545698	0.805679	0.785714	0.825644	0.805669	0.785708	0.82563	-1.00427e-05	-0.000230932	0.000210846	0.100423	0.0935509	0.107294	0.0824597	0.0768802	0.0880392	0.082463	0.0768835	0.0880425	3.33674e-06	-2.87916e-05	3.54651e-05	0.515625	0.49337	0.537881	0.785721	0.767493	0.803948	0.785703	0.76748	0.803925	-1.79319e-05	-0.00021926	0.000183396	0.134255	0.127232	0.141278	0.108908	0.102951	0.114865	0.108918	0.102961	0.114875	1.00264e-05	-3.29381e-05	5.29909e-05	0.517521	0.497167	0.537876	0.777248	0.760164	0.794332	0.777231	0.760155	0.794308	-1.67422e-05	-0.00020663	0.000173145	0.161577	0.154802	0.168351	0.129371	0.123198	0.135544	0.129383	0.123209	0.135556	1.13038e-05	-4.1007e-05	6.36146e-05	0.530955	0.458231	0.594081	0.833075	0.793534	0.866318	0.83296	0.793242	0.866573	-0.000114956	-0.00146841	0.0012947	0.0351699	0.0304271	0.0410702	0.0316357	0.0271431	0.0370374	0.0316487	0.027153	0.0370477	1.29807e-05	-3.13069e-05	9.17399e-05	0.517037	0.478612	0.549043	0.802693	0.780186	0.826133	0.802437	0.779915	0.825193	-0.000256504	-0.0015097	0.000298699	0.100917	0.0923812	0.108589	0.0833046	0.0761097	0.0899895	0.0833553	0.0761792	0.0900717	5.07921e-05	-2.92062e-05	0.000301547	0.512506	0.475181	0.539601	0.78437	0.765396	0.808099	0.784074	0.765144	0.808145	-0.000295295	-0.0015756	0.000187512	0.134684	0.12612	0.143528	0.109568	0.102686	0.116616	0.10966	0.102869	0.116842	9.15807e-05	-3.15336e-05	0.000403352	0.51353	0.466806	0.540082	0.775941	0.756729	0.800251	0.775636	0.756438	0.800058	-0.000305131	-0.00169649	0.000162015	0.161786	0.15399	0.171602	0.130036	0.12342	0.137016	0.130158	0.123624	0.137338	0.000122007	-3.73657e-05	0.000540564
methylmalonate (MMA)	0.687859	0.646801	0.728917	0.839067	0.809573	0.86856	0.843103	0.814469	0.871738	0.00403652	0.000679698	0.00739333	0.0346121	0.0298508	0.0393735	0.0313097	0.0271102	0.0355093	0.03131	0.0271117	0.0355082	2.12445e-07	-0.000122673	0.000123098	0.628752	0.603553	0.653952	0.805679	0.785714	0.825644	0.807109	0.787286	0.826933	0.00143046	-0.000630728	0.00349165	0.0988272	0.0921052	0.105549	0.0824597	0.0768802	0.0880392	0.08253	0.0769498	0.0881101	7.03059e-05	-0.000269285	0.000409896	0.621282	0.599597	0.642967	0.785721	0.767493	0.803948	0.787571	0.769477	0.805665	0.00185061	0.000115713	0.0035855	0.131845	0.124981	0.138709	0.108908	0.102951	0.114865	0.1089	0.102946	0.114854	-8.17679e-06	-0.000418114	0.00040176	0.620148	0.600355	0.639941	0.777248	0.760164	0.794332	0.779447	0.762492	0.796402	0.00219846	0.000591082	0.00380583	0.158187	0.151545	0.164829	0.129371	0.123198	0.135544	0.129308	0.123138	0.135479	-6.30379e-05	-0.000520369	0.000394293	0.68571	0.63974	0.738122	0.842425	0.803763	0.883645	0.845647	0.809374	0.88594	0.00322201	-0.000550041	0.00881768	0.0339127	0.0273323	0.0405602	0.0307148	0.0248577	0.0366517	0.0307364	0.0248634	0.0366629	2.15323e-05	-0.000127456	0.000211013	0.626394	0.595961	0.657326	0.805592	0.784058	0.83415	0.80646	0.786645	0.833676	0.000868087	-0.00410991	0.00332675	0.0988367	0.0896824	0.107264	0.0826737	0.073797	0.0905885	0.0827959	0.0738806	0.0904392	0.000122142	-0.000215671	0.000920687	0.619826	0.592995	0.65159	0.785621	0.760348	0.807282	0.787052	0.762749	0.807441	0.00143088	-0.00235327	0.00295846	0.131646	0.121773	0.139664	0.108933	0.100723	0.117201	0.109002	0.100852	0.117377	6.88103e-05	-0.000400689	0.00107716	0.620115	0.59813	0.644751	0.776748	0.753508	0.796529	0.778643	0.755378	0.797885	0.0018957	-0.000292282	0.00338487	0.158442	0.148096	0.167622	0.129783	0.121812	0.139671	0.129793	0.121621	0.139721	1.02697e-05	-0.000456736	0.00105685
palmitate (16:0)	0.495091	0.455212	0.534971	0.839067	0.809573	0.86856	0.839056	0.809561	0.868552	-1.03797e-05	-0.000172116	0.000151356	0.0349701	0.0301427	0.0397975	0.0313097	0.0271102	0.0355093	0.0313065	0.0271073	0.0355057	-3.21551e-06	-8.0981e-06	1.66708e-06	0.496723	0.472139	0.521308	0.805679	0.785714	0.825644	0.805657	0.785687	0.825628	-2.1475e-05	-0.00012707	8.41204e-05	0.10043	0.0935567	0.107304	0.0824597	0.0768802	0.0880392	0.0824526	0.0768732	0.0880319	-7.08824e-06	-2.18272e-05	7.65075e-06	0.486929	0.465025	0.508833	0.785721	0.767493	0.803948	0.7857	0.767464	0.803936	-2.04619e-05	-0.000123004	8.20804e-05	0.134269	0.127244	0.141294	0.108908	0.102951	0.114865	0.108882	0.102926	0.114838	-2.6049e-05	-4.59992e-05	-6.09886e-06	0.499355	0.479147	0.519562	0.777248	0.760164	0.794332	0.777222	0.760133	0.794311	-2.5854e-05	-0.000122971	7.12628e-05	0.161595	0.154819	0.16837	0.129371	0.123198	0.135544	0.12936	0.123187	0.135533	-1.14778e-05	-3.53156e-05	1.236e-05	0.494658	0.451188	0.542836	0.840063	0.812169	0.874072	0.839666	0.81195	0.873625	-0.000397186	-0.00261645	0.00057994	0.0349036	0.0288964	0.0410976	0.0312661	0.0258763	0.037039	0.0312711	0.0259245	0.0369953	4.94342e-06	-4.74983e-05	0.000101203	0.492291	0.459908	0.524856	0.806404	0.780775	0.825654	0.805986	0.780437	0.825703	-0.000417839	-0.00247834	0.000167293	0.100367	0.0918163	0.108791	0.0821553	0.0753155	0.0889623	0.0822083	0.0753298	0.0889394	5.30692e-05	-6.69218e-05	0.000346806	0.490744	0.455267	0.517178	0.78502	0.766163	0.804175	0.78456	0.765969	0.803445	-0.000460402	-0.00218555	0.00019659	0.134489	0.125913	0.144142	0.108946	0.100798	0.118252	0.109022	0.100862	0.118317	7.58158e-05	-0.000198394	0.000863424	0.491835	0.46877	0.513087	0.776372	0.754289	0.79553	0.775905	0.754009	0.794779	-0.00046715	-0.00262454	0.000140734	0.161797	0.154403	0.170213	0.129506	0.122277	0.138104	0.12962	0.122468	0.138056	0.000113889	-0.000108497	0.000692708
nicotinamide	0.528214	0.486156	0.570271	0.839067	0.809573	0.86856	0.838643	0.809359	0.867926	-0.00042405	-0.00179129	0.000943188	0.0349687	0.0301415	0.0397959	0.0313097	0.0271102	0.0355093	0.0313135	0.0271126	0.0355143	3.73148e-06	-4.73392e-05	5.48021e-05	0.516586	0.490944	0.542229	0.805679	0.785714	0.825644	0.80557	0.785655	0.825485	-0.000108741	-0.00103345	0.000815972	0.100424	0.0935511	0.107297	0.0824597	0.0768802	0.0880392	0.0825056	0.0769213	0.0880898	4.59117e-05	-9.93102e-05	0.000191133	0.50352	0.48129	0.52575	0.785721	0.767493	0.803948	0.785923	0.767709	0.804136	0.000202024	-0.000637031	0.00104108	0.134253	0.127229	0.141277	0.108908	0.102951	0.114865	0.108876	0.102918	0.114834	-3.2046e-05	-0.000215729	0.000151637	0.497712	0.477318	0.518105	0.777248	0.760164	0.794332	0.777605	0.760548	0.794662	0.000356496	-0.000445815	0.00115881	0.161592	0.154816	0.168367	0.129371	0.123198	0.135544	0.129306	0.123133	0.135478	-6.57413e-05	-0.000284705	0.000153223	0.499398	0.431563	0.56764	0.845275	0.813283	0.876681	0.844448	0.813113	0.877255	-0.000827109	-0.00477721	0.000860807	0.0349058	0.0282937	0.0416027	0.0311554	0.0249978	0.037152	0.0311611	0.0249823	0.0371632	5.65561e-06	-6.05435e-05	8.42894e-05	0.495293	0.455254	0.53648	0.805056	0.773387	0.827873	0.804504	0.773238	0.827112	-0.000551972	-0.00311749	0.00070468	0.100277	0.0921094	0.108472	0.0825765	0.0758971	0.0895794	0.0826775	0.0760041	0.089722	0.000100904	-7.45238e-05	0.000518748	0.494189	0.467972	0.517575	0.784561	0.762339	0.806782	0.784371	0.761696	0.807076	-0.000190366	-0.0021791	0.000743505	0.134307	0.124763	0.142346	0.10927	0.10225	0.115281	0.109327	0.10231	0.115607	5.66152e-05	-0.000148459	0.000549457	0.492968	0.469538	0.516577	0.776641	0.756248	0.799967	0.776536	0.755567	0.798918	-0.000104534	-0.00193713	0.000867447	0.16107	0.152724	0.168349	0.129306	0.122467	0.135761	0.129359	0.122413	0.135984	5.31683e-05	-0.000185263	0.000625984
pelargonate (9:0)	0.535176	0.490637	0.579715	0.839067	0.809573	0.86856	0.839951	0.810638	0.869265	0.000884863	-0.00192815	0.00369787	0.0349595	0.0301339	0.0397851	0.0313097	0.0271102	0.0355093	0.0312463	0.0270547	0.035438	-6.34309e-05	-0.000151536	2.46743e-05	0.530918	0.504683	0.557154	0.805679	0.785714	0.825644	0.806404	0.786471	0.826338	0.000725497	-0.00102542	0.00247642	0.100359	0.0934917	0.107226	0.0824597	0.0768802	0.0880392	0.0821227	0.0765516	0.0876937	-0.000337002	-0.00059599	-7.80139e-05	0.5279	0.505455	0.550346	0.785721	0.767493	0.803948	0.786696	0.768474	0.804918	0.00097564	-0.000566718	0.002518	0.134128	0.127112	0.141143	0.108908	0.102951	0.114865	0.108413	0.102464	0.114362	-0.000494975	-0.000825934	-0.000164016	0.513139	0.492496	0.533782	0.777248	0.760164	0.794332	0.77734	0.760244	0.794436	9.21635e-05	-0.00134466	0.00152899	0.161526	0.154754	0.168297	0.129371	0.123198	0.135544	0.129046	0.122873	0.135219	-0.000325761	-0.000718547	6.70247e-05	0.529211	0.41896	0.597502	0.839884	0.796367	0.871159	0.840489	0.798067	0.872706	0.000604862	-0.00329962	0.00346846	0.0347522	0.0300038	0.0403033	0.0311427	0.0266853	0.0361607	0.0310809	0.026636	0.036073	-6.18249e-05	-0.000203653	6.60575e-05	0.522184	0.433524	0.562009	0.805175	0.780115	0.829543	0.805619	0.780006	0.829002	0.000444293	-0.00227259	0.00197912	0.100281	0.0919082	0.108904	0.0824805	0.0756057	0.089496	0.0821825	0.0753097	0.0891767	-0.000298094	-0.000632549	8.02801e-05	0.519229	0.443732	0.552722	0.785073	0.761731	0.810207	0.785742	0.76306	0.81073	0.000669797	-0.0015949	0.00218881	0.134065	0.125232	0.14381	0.10897	0.100719	0.117823	0.108537	0.100552	0.117085	-0.000432513	-0.000892483	-3.34876e-05	0.50796	0.462387	0.533748	0.775847	0.758006	0.798292	0.775617	0.758079	0.797332	-0.000229771	-0.00291858	0.0012655	0.161311	0.152777	0.170918	0.129563	0.120689	0.139158	0.12931	0.120407	0.138971	-0.000252264	-0.000759654	0.000391718
stearate (18:0)	0.500039	0.458646	0.541431	0.839067	0.809573	0.86856	0.839104	0.809617	0.868592	3.77107e-05	-8.05436e-05	0.000155965	0.0349701	0.0301427	0.0397974	0.0313097	0.0271102	0.0355093	0.0313108	0.0271112	0.0355105	1.10062e-06	-1.96399e-06	4.16523e-06	0.507642	0.483042	0.532242	0.805679	0.785714	0.825644	0.805699	0.785739	0.825659	2.04611e-05	-5.61799e-05	9.71022e-05	0.100427	0.0935542	0.1073	0.0824597	0.0768802	0.0880392	0.0824637	0.0768841	0.0880434	4.08381e-06	-4.85515e-06	1.30228e-05	0.495671	0.473748	0.517595	0.785721	0.767493	0.803948	0.785723	0.767501	0.803945	2.77873e-06	-6.90875e-05	7.46449e-05	0.134288	0.127263	0.141314	0.108908	0.102951	0.114865	0.108924	0.102967	0.114881	1.61971e-05	3.96264e-06	2.84316e-05	0.509267	0.489006	0.529527	0.777248	0.760164	0.794332	0.777259	0.760178	0.794339	1.07891e-05	-5.62984e-05	7.78766e-05	0.16158	0.154805	0.168356	0.129371	0.123198	0.135544	0.129377	0.123204	0.13555	5.56449e-06	-9.20819e-06	2.03372e-05	0.497709	0.450539	0.559474	0.838115	0.799938	0.872625	0.837808	0.799401	0.871713	-0.000306744	-0.00181928	0.00055086	0.0348257	0.029187	0.039877	0.0312322	0.0263672	0.0357414	0.0312426	0.0263753	0.0357519	1.03713e-05	-2.34276e-05	6.82704e-05	0.497982	0.468161	0.535613	0.804022	0.781846	0.830491	0.803652	0.781134	0.830135	-0.00037017	-0.001976	0.000321625	0.0995723	0.0890628	0.106609	0.0820878	0.0749216	0.088831	0.0821433	0.0749875	0.0888366	5.55027e-05	-3.3598e-05	0.000303293	0.491703	0.46545	0.519541	0.783474	0.761317	0.802958	0.783061	0.761047	0.802434	-0.000412733	-0.0021054	0.000202667	0.133754	0.125183	0.143081	0.109071	0.101263	0.116614	0.109172	0.101314	0.116572	0.00010129	-0.000142188	0.000705369	0.498581	0.461972	0.527703	0.775424	0.754779	0.798646	0.775052	0.754809	0.797376	-0.000371839	-0.00239299	0.000300817	0.160933	0.151878	0.169108	0.129513	0.122031	0.137266	0.129627	0.122283	0.137359	0.000114584	-6.18198e-05	0.000605633
ornithine	0.560114	0.515831	0.604396	0.839067	0.809573	0.86856	0.839372	0.809912	0.868832	0.00030539	-0.000598467	0.00120925	0.0349218	0.0301039	0.0397398	0.0313097	0.0271102	0.0355093	0.031304	0.0271052	0.0355027	-5.76027e-06	-3.22116e-05	2.0691e-05	0.544944	0.518615	0.571273	0.805679	0.785714	0.825644	0.805873	0.785935	0.825811	0.000194061	-0.000364232	0.000752354	0.100195	0.093345	0.107045	0.0824597	0.0768802	0.0880392	0.0824725	0.0768914	0.0880536	1.28579e-05	-6.83613e-05	9.40771e-05	0.553792	0.531177	0.576407	0.785721	0.767493	0.803948	0.786207	0.768008	0.804406	0.000486368	-1.30463e-05	0.000985783	0.133678	0.126691	0.140666	0.108908	0.102951	0.114865	0.108865	0.102909	0.11482	-4.34497e-05	-0.000148489	6.15894e-05	0.549068	0.528536	0.569601	0.777248	0.760164	0.794332	0.777648	0.76058	0.794716	0.000399558	-6.12437e-05	0.00086036	0.160882	0.154137	0.167627	0.129371	0.123198	0.135544	0.129337	0.123165	0.135509	-3.39738e-05	-0.000155436	8.74885e-05	0.561103	0.504552	0.618447	0.835485	0.792279	0.873307	0.835384	0.792615	0.872802	-0.000100866	-0.00237395	0.00221555	0.0349848	0.0296581	0.0407989	0.03153	0.0268569	0.0369088	0.0315302	0.0268598	0.0369199	1.92812e-07	-7.64169e-05	6.1506e-05	0.543278	0.514777	0.57694	0.806901	0.777868	0.826054	0.806584	0.777405	0.825804	-0.000316874	-0.00248314	0.000668217	0.100387	0.090721	0.109936	0.082709	0.075547	0.0915786	0.082795	0.0755529	0.0915513	8.59874e-05	-8.3755e-05	0.000489595	0.551891	0.528598	0.582609	0.785448	0.766942	0.804144	0.785456	0.767013	0.804709	7.81316e-06	-0.00174863	0.00153467	0.133776	0.124881	0.144042	0.109283	0.101974	0.118607	0.109347	0.10195	0.118561	6.34157e-05	-0.000178852	0.000470456	0.547094	0.522984	0.575326	0.776403	0.756476	0.795456	0.776365	0.75594	0.795433	-3.8226e-05	-0.00193082	0.00108892	0.161135	0.153243	0.170391	0.129905	0.122506	0.139518	0.13	0.122565	0.139567	9.45583e-05	-0.000133838	0.000612875
orotate	0.586946	0.541538	0.632354	0.839067	0.809573	0.86856	0.841089	0.811702	0.870476	0.00202239	-0.00116423	0.005209	0.0348143	0.0300175	0.0396111	0.0313097	0.0271102	0.0355093	0.0313057	0.0271097	0.0355016	-4.08381e-06	-0.000106355	9.81871e-05	0.574038	0.547835	0.600241	0.805679	0.785714	0.825644	0.808017	0.788239	0.827794	0.00233795	0.000417566	0.00425832	0.0995311	0.0927439	0.106318	0.0824597	0.0768802	0.0880392	0.0823958	0.0768297	0.0879619	-6.38715e-05	-0.00037088	0.000243137	0.569506	0.546834	0.592177	0.785721	0.767493	0.803948	0.787645	0.769513	0.805776	0.00192428	0.000241836	0.00360673	0.132829	0.125896	0.139761	0.108908	0.102951	0.114865	0.108665	0.102722	0.114609	-0.000242898	-0.000641568	0.000155772	0.568025	0.547184	0.588866	0.777248	0.760164	0.794332	0.77886	0.76187	0.795851	0.00161237	4.90669e-05	0.00317568	0.159574	0.152876	0.166273	0.129371	0.123198	0.135544	0.129023	0.12286	0.135186	-0.000348575	-0.000806272	0.000109123	0.586746	0.526401	0.630818	0.839262	0.797241	0.871739	0.840889	0.797472	0.871442	0.00162705	-0.00379248	0.00535784	0.0349643	0.0287924	0.0409107	0.0315163	0.026747	0.0367501	0.0315262	0.0267308	0.0368232	9.9515e-06	-0.000104034	0.000168953	0.572305	0.543169	0.610976	0.804921	0.780476	0.830118	0.806696	0.781222	0.831187	0.00177575	-0.000628053	0.00380973	0.0998337	0.0921363	0.106761	0.0827998	0.0769545	0.0886094	0.0828091	0.0767754	0.0886264	9.28786e-06	-0.000329083	0.000534765	0.56887	0.542406	0.599588	0.784879	0.765914	0.804282	0.786394	0.767141	0.806655	0.00151569	-0.000650713	0.0035408	0.133269	0.125114	0.142365	0.109459	0.102202	0.116804	0.109313	0.101803	0.116747	-0.000145961	-0.00061705	0.000548602	0.56746	0.544467	0.596098	0.775903	0.75412	0.795645	0.777134	0.755835	0.795976	0.0012302	-0.00117892	0.00311566	0.160145	0.152708	0.169565	0.130211	0.123706	0.138048	0.129991	0.12344	0.137862	-0.000219483	-0.00074596	0.000550424
palmitoleate (16:1n7)	0.512931	0.472473	0.55339	0.839067	0.809573	0.86856	0.839062	0.80957	0.868553	-4.74013e-06	-5.37006e-05	4.42204e-05	0.034967	0.0301401	0.0397938	0.0313097	0.0271102	0.0355093	0.0313092	0.0271098	0.0355087	-5.06835e-07	-1.37295e-06	3.5928e-07	0.513568	0.488828	0.538309	0.805679	0.785714	0.825644	0.805684	0.785719	0.825648	4.75096e-06	-2.52516e-05	3.47535e-05	0.100412	0.0935401	0.107284	0.0824597	0.0768802	0.0880392	0.0824587	0.0768792	0.0880382	-9.35964e-07	-3.67474e-06	1.80281e-06	0.522003	0.500016	0.543991	0.785721	0.767493	0.803948	0.785728	0.7675	0.803956	7.62816e-06	-1.94231e-05	3.46795e-05	0.134206	0.127185	0.141227	0.108908	0.102951	0.114865	0.108904	0.102947	0.114861	-4.00535e-06	-7.70652e-06	-3.04179e-07	0.512065	0.491876	0.532254	0.777248	0.760164	0.794332	0.777249	0.760164	0.794334	8.78593e-07	-2.49657e-05	2.67229e-05	0.161559	0.154785	0.168333	0.129371	0.123198	0.135544	0.129369	0.123196	0.135542	-2.21763e-06	-6.58658e-06	2.15132e-06	0.502603	0.451222	0.563898	0.839932	0.802837	0.874555	0.839578	0.802342	0.87466	-0.000354348	-0.00249838	0.000913714	0.0348211	0.0291398	0.041119	0.0312181	0.0258866	0.0374117	0.0312224	0.0259202	0.0374085	4.30586e-06	-2.91327e-05	4.83523e-05	0.502411	0.46359	0.5382	0.803974	0.780354	0.832932	0.803661	0.779947	0.832971	-0.00031305	-0.00209348	0.000359773	0.0999468	0.0916494	0.108612	0.0825273	0.0760779	0.089097	0.0825703	0.0761409	0.0891973	4.29673e-05	-8.88925e-05	0.000263658	0.507376	0.447438	0.546444	0.784787	0.757545	0.808068	0.784441	0.757372	0.808063	-0.000346403	-0.00201805	0.000304665	0.133971	0.124608	0.143135	0.109214	0.101397	0.117435	0.109267	0.101614	0.117479	5.29821e-05	-0.000144623	0.000463439	0.50154	0.460633	0.530111	0.776225	0.755204	0.800499	0.775875	0.754189	0.799996	-0.000350387	-0.0024997	0.000221968	0.16127	0.153458	0.171681	0.129655	0.122477	0.138476	0.129736	0.122499	0.138467	8.08313e-05	-9.77724e-05	0.000533313
phenylalanine	0.551959	0.50619	0.597728	0.839067	0.809573	0.86856	0.839075	0.809447	0.868703	8.26846e-06	-0.00137932	0.00139585	0.0349299	0.0301099	0.0397499	0.0313097	0.0271102	0.0355093	0.0312675	0.0270725	0.0354625	-4.2245e-05	-9.80256e-05	1.35355e-05	0.540794	0.514766	0.566821	0.805679	0.785714	0.825644	0.805915	0.785936	0.825894	0.000235938	-0.000679435	0.00115131	0.100182	0.0933314	0.107032	0.0824597	0.0768802	0.0880392	0.0823823	0.0768033	0.0879613	-7.73424e-05	-0.000224392	6.97077e-05	0.531142	0.508523	0.553762	0.785721	0.767493	0.803948	0.785808	0.767584	0.804032	8.71871e-05	-0.000751053	0.000925427	0.13397	0.126967	0.140973	0.108908	0.102951	0.114865	0.108905	0.102944	0.114866	-2.97753e-06	-0.000191749	0.000185794	0.526646	0.506074	0.547219	0.777248	0.760164	0.794332	0.777314	0.760247	0.794382	6.61906e-05	-0.000734225	0.000866606	0.161305	0.154544	0.168066	0.129371	0.123198	0.135544	0.129412	0.123233	0.135592	4.10677e-05	-0.000182014	0.00026415	0.557062	0.504457	0.612431	0.838352	0.795436	0.87384	0.837836	0.796017	0.872158	-0.00051607	-0.00351006	0.00120644	0.0344578	0.0282697	0.0409651	0.0308892	0.0257168	0.0362239	0.030849	0.0256518	0.0361782	-4.02649e-05	-0.000136416	4.21738e-05	0.541271	0.507465	0.571515	0.803717	0.775601	0.830331	0.803538	0.775285	0.830545	-0.000179131	-0.00230078	0.00101264	0.0997183	0.0918155	0.10782	0.0822308	0.0756463	0.0874456	0.0821937	0.0755864	0.0874754	-3.708e-05	-0.000229145	0.000216687	0.53056	0.503171	0.556283	0.781134	0.75799	0.805647	0.78089	0.758334	0.805818	-0.000244157	-0.00268451	0.000914598	0.13369	0.125837	0.141778	0.109432	0.10349	0.1169	0.109504	0.103542	0.116866	7.21727e-05	-0.000138305	0.000559666	0.525761	0.501194	0.549219	0.773646	0.750061	0.797198	0.773312	0.749492	0.796856	-0.000334073	-0.00238	0.000828356	0.160956	0.153501	0.171479	0.129911	0.122357	0.138992	0.130055	0.12237	0.13918	0.000144131	-0.000114516	0.000836224
phosphate	0.63615	0.592705	0.679594	0.839067	0.809573	0.86856	0.840256	0.810863	0.86965	0.0011897	-0.00123514	0.00361455	0.0348282	0.0300243	0.0396321	0.0313097	0.0271102	0.0355093	0.0312191	0.0270309	0.0354073	-9.06191e-05	-0.00017556	-5.67817e-06	0.584099	0.55787	0.610329	0.805679	0.785714	0.825644	0.806543	0.786639	0.826447	0.000863934	-0.00067681	0.00240468	0.0997807	0.0929655	0.106596	0.0824597	0.0768802	0.0880392	0.0822892	0.0767098	0.0878686	-0.000170436	-0.000444534	0.000103661	0.575207	0.552705	0.597708	0.785721	0.767493	0.803948	0.787173	0.769019	0.805328	0.00145296	0.000163622	0.0027423	0.133142	0.12619	0.140094	0.108908	0.102951	0.114865	0.10859	0.102634	0.114545	-0.000318529	-0.000666316	2.92585e-05	0.564284	0.543515	0.585054	0.777248	0.760164	0.794332	0.777946	0.760911	0.794981	0.000697944	-0.000568337	0.00196422	0.160505	0.153776	0.167233	0.129371	0.123198	0.135544	0.129389	0.123207	0.135571	1.74421e-05	-0.000381867	0.000416751	0.635941	0.590535	0.683642	0.837715	0.792617	0.875914	0.83844	0.793115	0.876429	0.000725357	-0.00385937	0.00423386	0.0345258	0.0287076	0.040081	0.0311169	0.025992	0.0362524	0.0310306	0.0258557	0.0361615	-8.62869e-05	-0.000223651	2.87429e-05	0.58187	0.55272	0.6135	0.804069	0.783494	0.836329	0.804308	0.784413	0.833264	0.000238236	-0.00268231	0.00233907	0.100165	0.0927904	0.109049	0.0829807	0.0758689	0.0902124	0.0828821	0.0757086	0.0901515	-9.86251e-05	-0.000429828	0.000331957	0.573914	0.550349	0.59993	0.784945	0.762556	0.805678	0.78592	0.763221	0.806329	0.000974862	-0.000942477	0.0028827	0.13391	0.126291	0.144093	0.109615	0.1026	0.117138	0.109389	0.102483	0.117241	-0.000226131	-0.000756572	0.0003069	0.563133	0.540627	0.589408	0.776436	0.758087	0.798935	0.776468	0.75841	0.797784	3.18911e-05	-0.00315946	0.00156274	0.161384	0.154028	0.169656	0.130126	0.122159	0.137207	0.130286	0.122152	0.137267	0.000160075	-0.000286314	0.00124457
phytanate	0.518557	0.477128	0.559985	0.839067	0.809573	0.86856	0.838765	0.809276	0.868253	-0.000301968	-0.00203399	0.00143006	0.034964	0.0301384	0.0397895	0.0313097	0.0271102	0.0355093	0.0313026	0.027104	0.0355013	-7.11975e-06	-5.74957e-05	4.32562e-05	0.534099	0.509205	0.558992	0.805679	0.785714	0.825644	0.805829	0.785826	0.825833	0.000150534	-0.000852201	0.00115327	0.100294	0.0934338	0.107155	0.0824597	0.0768802	0.0880392	0.0823375	0.0767603	0.0879146	-0.000122174	-0.000275265	3.09171e-05	0.53056	0.508592	0.552528	0.785721	0.767493	0.803948	0.786021	0.767767	0.804274	0.000299955	-0.000643657	0.00124357	0.134013	0.127005	0.14102	0.108908	0.102951	0.114865	0.108735	0.10278	0.114691	-0.000172944	-0.000379343	3.34539e-05	0.524282	0.504072	0.544492	0.777248	0.760164	0.794332	0.777273	0.76016	0.794387	2.51702e-05	-0.00085123	0.00090157	0.161355	0.15459	0.168119	0.129371	0.123198	0.135544	0.129262	0.123087	0.135438	-0.000109044	-0.000352588	0.0001345	0.514775	0.466005	0.570851	0.837537	0.793837	0.873758	0.836756	0.794115	0.873345	-0.000781771	-0.00397632	0.00115346	0.0346122	0.0282086	0.0413912	0.031104	0.0254236	0.0372606	0.0311032	0.0253701	0.0372779	-7.86725e-07	-7.86707e-05	7.0853e-05	0.532471	0.495659	0.564088	0.805031	0.777022	0.826921	0.804884	0.774677	0.826583	-0.000147611	-0.00184085	0.00111907	0.0992447	0.0890464	0.108436	0.0818468	0.0745128	0.0880029	0.0817736	0.0744311	0.0879098	-7.31774e-05	-0.000296178	0.000203521	0.530076	0.49963	0.561889	0.783948	0.753998	0.807119	0.783985	0.753905	0.806678	3.6344e-05	-0.0014749	0.00129666	0.133006	0.123384	0.142495	0.108595	0.100362	0.115003	0.10849	0.100226	0.114855	-0.000104554	-0.000372609	0.000225922	0.523514	0.500833	0.545395	0.775759	0.746148	0.797999	0.775564	0.745628	0.797346	-0.000195191	-0.00163436	0.000572551	0.160932	0.150855	0.169546	0.129554	0.121231	0.136249	0.129522	0.1213	0.136112	-3.1984e-05	-0.00031999	0.00038271
pristanate	0.516175	0.475222	0.557127	0.839067	0.809573	0.86856	0.838605	0.809085	0.868124	-0.000461978	-0.00230821	0.00138425	0.0349645	0.0301393	0.0397896	0.0313097	0.0271102	0.0355093	0.0313209	0.0271207	0.0355211	1.11802e-05	-3.60949e-05	5.84553e-05	0.535518	0.511041	0.559995	0.805679	0.785714	0.825644	0.805868	0.785869	0.825866	0.000188974	-0.000826791	0.00120474	0.100262	0.0934053	0.107119	0.0824597	0.0768802	0.0880392	0.0823676	0.0767901	0.0879451	-9.20782e-05	-0.000243878	5.97213e-05	0.528818	0.507236	0.5504	0.785721	0.767493	0.803948	0.785732	0.767458	0.804005	1.13676e-05	-0.000921403	0.000944138	0.134042	0.127034	0.141049	0.108908	0.102951	0.114865	0.108768	0.102811	0.114726	-0.000139898	-0.000342427	6.26304e-05	0.528263	0.508349	0.548178	0.777248	0.760164	0.794332	0.777377	0.760267	0.794487	0.000129021	-0.000771292	0.00102933	0.161285	0.154525	0.168046	0.129371	0.123198	0.135544	0.129231	0.123055	0.135406	-0.000140754	-0.000386082	0.000104573	0.511326	0.449563	0.554258	0.837445	0.793266	0.870667	0.836357	0.792272	0.869085	-0.00108856	-0.00569718	0.00109214	0.034706	0.0286704	0.0419731	0.0311379	0.0255837	0.0373932	0.0311603	0.0256932	0.03738	2.24005e-05	-3.16124e-05	0.000103212	0.532494	0.505249	0.565951	0.804587	0.778034	0.83085	0.804225	0.778081	0.831961	-0.000361784	-0.00345302	0.000876434	0.100157	0.0924056	0.109779	0.0825076	0.0757865	0.0898732	0.0824717	0.0756411	0.0897398	-3.58308e-05	-0.000240556	0.000254719	0.525896	0.499105	0.553409	0.784177	0.759054	0.806106	0.783643	0.758962	0.805952	-0.000533294	-0.00327244	0.000474883	0.134081	0.126561	0.143099	0.109089	0.101893	0.115376	0.10904	0.101883	0.115314	-4.84392e-05	-0.000323858	0.000356759	0.526617	0.497554	0.553683	0.775182	0.750199	0.794882	0.774827	0.748916	0.794932	-0.000355565	-0.0024535	0.000922545	0.161232	0.153786	0.169166	0.129632	0.122389	0.136798	0.129603	0.122229	0.136738	-2.85005e-05	-0.000375449	0.000490048
proline	0.535586	0.490409	0.580762	0.839067	0.809573	0.86856	0.83904	0.809655	0.868425	-2.66808e-05	-0.00181233	0.00175897	0.0349246	0.0301059	0.0397433	0.0313097	0.0271102	0.0355093	0.0312833	0.0270862	0.0354804	-2.64426e-05	-0.000104534	5.16486e-05	0.542662	0.516698	0.568626	0.805679	0.785714	0.825644	0.805851	0.785862	0.82584	0.000172344	-0.000975728	0.00132042	0.100167	0.0933191	0.107015	0.0824597	0.0768802	0.0880392	0.0823781	0.0767988	0.0879575	-8.15501e-05	-0.000262061	9.8961e-05	0.541109	0.51871	0.563509	0.785721	0.767493	0.803948	0.786038	0.767785	0.804292	0.00031798	-0.000745142	0.0013811	0.133838	0.126843	0.140833	0.108908	0.102951	0.114865	0.108779	0.102821	0.114736	-0.000129494	-0.000360276	0.000101287	0.540277	0.519698	0.560857	0.777248	0.760164	0.794332	0.777563	0.760469	0.794657	0.000314634	-0.000700017	0.00132929	0.161052	0.154299	0.167805	0.129371	0.123198	0.135544	0.129281	0.123106	0.135457	-9.00045e-05	-0.000364685	0.000184676	0.532751	0.471805	0.585311	0.838701	0.798486	0.877856	0.838112	0.798719	0.877897	-0.000589792	-0.00434658	0.00158659	0.0351818	0.0291461	0.0405698	0.0315387	0.0257275	0.0370633	0.0315266	0.0256906	0.0370455	-1.20473e-05	-0.000130723	0.000127839	0.540053	0.50895	0.577597	0.806628	0.782588	0.835676	0.806262	0.7814	0.835495	-0.000366102	-0.00326844	0.00111066	0.100558	0.0924012	0.109011	0.0827697	0.0755957	0.0900842	0.0827709	0.0755862	0.0899849	1.18428e-06	-0.000213338	0.000386626	0.539955	0.510929	0.569953	0.785833	0.760587	0.808396	0.785699	0.760779	0.808641	-0.000134058	-0.00263909	0.0014023	0.134263	0.127021	0.142822	0.109288	0.101431	0.116452	0.109261	0.101384	0.116268	-2.69211e-05	-0.000332544	0.000536649	0.539361	0.513597	0.565948	0.777065	0.759419	0.796994	0.776957	0.758588	0.797449	-0.0001081	-0.00305784	0.00114739	0.16153	0.15445	0.169256	0.129892	0.122491	0.137261	0.129939	0.123003	0.137263	4.70088e-05	-0.000300364	0.0009438
lactate	0.52519	0.4811	0.56928	0.839067	0.809573	0.86856	0.838294	0.808641	0.867947	-0.000772579	-0.00181411	0.000268947	0.0349572	0.0301342	0.0397802	0.0313097	0.0271102	0.0355093	0.0313188	0.0271184	0.0355192	9.06772e-06	-2.50025e-05	4.31379e-05	0.546998	0.521317	0.572679	0.805679	0.785714	0.825644	0.805647	0.785666	0.825629	-3.15176e-05	-0.00070668	0.000643645	0.100188	0.0933397	0.107036	0.0824597	0.0768802	0.0880392	0.082436	0.0768553	0.0880167	-2.36691e-05	-0.000124811	7.74728e-05	0.54814	0.525744	0.570536	0.785721	0.767493	0.803948	0.785907	0.767697	0.804116	0.000186135	-0.000407739	0.00078001	0.13381	0.126817	0.140803	0.108908	0.102951	0.114865	0.108861	0.102903	0.114819	-4.69481e-05	-0.000178954	8.50581e-05	0.542355	0.521693	0.563017	0.777248	0.760164	0.794332	0.777439	0.760367	0.794511	0.000190821	-0.000379565	0.000761208	0.161099	0.154346	0.167851	0.129371	0.123198	0.135544	0.129358	0.123184	0.135533	-1.29981e-05	-0.000168237	0.00014224	0.526968	0.468423	0.582623	0.839768	0.805894	0.873895	0.838689	0.804188	0.872601	-0.00107909	-0.00433409	0.000369926	0.0346953	0.0303797	0.0418701	0.0311425	0.0271319	0.0370945	0.0311557	0.0271816	0.0371095	1.32139e-05	-3.91856e-05	9.39838e-05	0.547174	0.515952	0.584301	0.80539	0.774651	0.827704	0.804979	0.773174	0.826784	-0.000410133	-0.00239343	0.0005708	0.0995439	0.090165	0.111459	0.0821455	0.0744386	0.0903013	0.0821621	0.0743864	0.0903084	1.65816e-05	-0.000135888	0.000279458	0.548708	0.527387	0.580411	0.785061	0.762351	0.803543	0.784974	0.762671	0.802845	-8.71051e-05	-0.00168594	0.000968601	0.133655	0.124476	0.144446	0.10912	0.101601	0.116941	0.109137	0.101679	0.117071	1.67977e-05	-0.000211017	0.000466657	0.542539	0.518071	0.57101	0.77686	0.755683	0.797043	0.776703	0.755969	0.796819	-0.000157235	-0.00138134	0.000604083	0.161421	0.152925	0.172809	0.129869	0.121432	0.138524	0.129949	0.121459	0.138783	7.94308e-05	-0.00015852	0.000579505
retinol (Vitamin A)	0.66564	0.623437	0.707843	0.839067	0.809573	0.86856	0.839413	0.810104	0.868722	0.000346475	-0.000530201	0.00122315	0.0345669	0.0298135	0.0393203	0.0313097	0.0271102	0.0355093	0.031313	0.0271129	0.035513	3.21866e-06	-1.56511e-05	2.20884e-05	0.622678	0.597325	0.64803	0.805679	0.785714	0.825644	0.806152	0.78623	0.826074	0.000473137	5.86278e-05	0.000887645	0.0985551	0.091864	0.105246	0.0824597	0.0768802	0.0880392	0.0824494	0.0768711	0.0880278	-1.02425e-05	-7.00198e-05	4.95349e-05	0.614719	0.592299	0.637138	0.785721	0.767493	0.803948	0.786132	0.76794	0.804324	0.000411112	5.00694e-05	0.000772155	0.131192	0.124362	0.138023	0.108908	0.102951	0.114865	0.108909	0.102953	0.114864	5.6681e-07	-7.5727e-05	7.68606e-05	0.612196	0.59173	0.632663	0.777248	0.760164	0.794332	0.777488	0.76042	0.794556	0.000239728	-8.53322e-05	0.000564789	0.157497	0.150878	0.164115	0.129371	0.123198	0.135544	0.12936	0.123188	0.135533	-1.10419e-05	-9.85645e-05	7.64808e-05	0.668777	0.61342	0.717131	0.837009	0.79452	0.876352	0.836877	0.796581	0.876183	-0.000131902	-0.00234363	0.00206028	0.0345808	0.0287119	0.0400943	0.0313695	0.0260662	0.0369255	0.031381	0.0261138	0.036937	1.15908e-05	-3.20864e-05	8.54674e-05	0.623299	0.591409	0.652516	0.803665	0.779309	0.83147	0.803656	0.779583	0.828931	-8.72605e-06	-0.00340477	0.00160305	0.0986282	0.0918942	0.105466	0.0827587	0.0771799	0.0891861	0.0828111	0.0771906	0.089154	5.23479e-05	-7.83833e-05	0.000328693	0.614605	0.584952	0.645316	0.783132	0.762753	0.808674	0.783078	0.762926	0.808676	-5.42135e-05	-0.00287506	0.00121494	0.131184	0.123918	0.140312	0.109495	0.103131	0.116808	0.109584	0.103103	0.116874	8.91522e-05	-6.97995e-05	0.000506278	0.611511	0.584442	0.639191	0.774629	0.752114	0.798948	0.774498	0.752063	0.798538	-0.000131484	-0.00227599	0.00092788	0.15723	0.149306	0.165603	0.129959	0.122459	0.137461	0.130055	0.122443	0.13746	9.60858e-05	-4.63452e-05	0.000511212
salicylate	0.504241	0.459812	0.54867	0.839067	0.809573	0.86856	0.839064	0.809575	0.868554	-2.14194e-06	-0.000633165	0.000628881	0.0349695	0.0301423	0.0397967	0.0313097	0.0271102	0.0355093	0.0313052	0.027106	0.0355043	-4.5665e-06	-2.45985e-05	1.54655e-05	0.506663	0.481061	0.532264	0.805679	0.785714	0.825644	0.805689	0.78573	0.825647	9.59867e-06	-0.000380287	0.000399484	0.10042	0.0935475	0.107292	0.0824597	0.0768802	0.0880392	0.0824525	0.0768725	0.0880325	-7.13746e-06	-6.55982e-05	5.13233e-05	0.500845	0.478427	0.523263	0.785721	0.767493	0.803948	0.785826	0.767614	0.804039	0.000105977	-0.000260166	0.000472121	0.134258	0.127234	0.141282	0.108908	0.102951	0.114865	0.108883	0.102927	0.114839	-2.48646e-05	-0.000103494	5.37651e-05	0.511368	0.490731	0.532006	0.777248	0.760164	0.794332	0.77722	0.760132	0.794308	-2.84786e-05	-0.000369256	0.000312299	0.161567	0.154793	0.168342	0.129371	0.123198	0.135544	0.129364	0.12319	0.135537	-7.82213e-06	-0.000101992	8.6348e-05	0.494182	0.433278	0.563149	0.83614	0.801509	0.871978	0.835821	0.801209	0.871188	-0.000319329	-0.00226896	0.000818633	0.034556	0.0291309	0.0403453	0.0310526	0.0265685	0.0359275	0.0310616	0.0265689	0.0359329	9.03322e-06	-3.6864e-05	7.61117e-05	0.496436	0.458833	0.534101	0.805218	0.782063	0.828973	0.804924	0.781923	0.828342	-0.000294715	-0.00171294	0.000574237	0.100231	0.0924593	0.110264	0.0824927	0.0758311	0.0896594	0.0825505	0.0758489	0.0896407	5.77918e-05	-4.8441e-05	0.000373042	0.493996	0.467348	0.520752	0.784839	0.760201	0.808068	0.78466	0.75923	0.807442	-0.000178472	-0.00162815	0.000643055	0.134584	0.126678	0.143791	0.109445	0.102474	0.117382	0.109508	0.102621	0.117521	6.32484e-05	-0.00010046	0.000408301	0.49871	0.462746	0.53102	0.776316	0.752253	0.800706	0.776004	0.75152	0.8002	-0.000312167	-0.00147993	0.000232303	0.162075	0.15429	0.170713	0.130095	0.122289	0.138514	0.130205	0.12249	0.138556	0.000109631	-5.423e-05	0.000537948
serine	0.536976	0.489947	0.584005	0.839067	0.809573	0.86856	0.839171	0.809679	0.868663	0.000104548	-0.000346401	0.000555497	0.0349465	0.0301236	0.0397694	0.0313097	0.0271102	0.0355093	0.0313197	0.0271194	0.03552	9.92531e-06	-7.15948e-06	2.70101e-05	0.533384	0.507216	0.559552	0.805679	0.785714	0.825644	0.805823	0.785878	0.825768	0.000144223	-0.000143234	0.00043168	0.100267	0.0934086	0.107125	0.0824597	0.0768802	0.0880392	0.0824521	0.0768733	0.0880308	-7.59627e-06	-5.112e-05	3.59275e-05	0.523612	0.500946	0.546277	0.785721	0.767493	0.803948	0.785735	0.767518	0.803951	1.412e-05	-0.000246819	0.000275059	0.134097	0.127085	0.14111	0.108908	0.102951	0.114865	0.10892	0.102963	0.114877	1.20247e-05	-4.34864e-05	6.75357e-05	0.52369	0.502945	0.544435	0.777248	0.760164	0.794332	0.77727	0.760194	0.794346	2.19333e-05	-0.00022097	0.000264836	0.161357	0.15459	0.168123	0.129371	0.123198	0.135544	0.129368	0.123195	0.135541	-3.47707e-06	-6.72976e-05	6.03435e-05	0.539493	0.493441	0.590698	0.836311	0.794373	0.878664	0.836072	0.793246	0.878393	-0.000238941	-0.00183472	0.00100534	0.0353848	0.0297241	0.0419243	0.0318567	0.0269814	0.038191	0.0318732	0.0269787	0.0382202	1.65642e-05	-2.81883e-05	9.06015e-05	0.536476	0.507724	0.563122	0.802605	0.775258	0.829333	0.802493	0.775228	0.829245	-0.000111673	-0.00174667	0.000865352	0.100457	0.0917258	0.107772	0.0831064	0.075975	0.0888721	0.0831468	0.0759688	0.0888787	4.03777e-05	-6.17578e-05	0.000253268	0.524874	0.505142	0.551415	0.784057	0.761262	0.811762	0.783817	0.761005	0.810939	-0.000240125	-0.00128218	0.000288276	0.134313	0.125363	0.142919	0.10943	0.102787	0.117524	0.109523	0.102789	0.117591	9.33005e-05	-2.92695e-05	0.000423737	0.525046	0.502255	0.551816	0.776214	0.753426	0.797246	0.775963	0.752978	0.797178	-0.000251368	-0.0014841	0.00024829	0.161776	0.153512	0.170365	0.130048	0.121985	0.138205	0.130141	0.122094	0.138291	9.32463e-05	-5.42581e-05	0.000501141
taurine	0.496877	0.450362	0.543392	0.839067	0.809573	0.86856	0.839715	0.810419	0.86901	0.000648127	-0.0019677	0.00326395	0.0349696	0.0301423	0.0397969	0.0313097	0.0271102	0.0355093	0.0312618	0.0270678	0.0354557	-4.79664e-05	-0.000168999	7.30665e-05	0.513127	0.486378	0.539875	0.805679	0.785714	0.825644	0.806718	0.786711	0.826724	0.00103883	-0.000755919	0.00283358	0.100418	0.0935456	0.107291	0.0824597	0.0768802	0.0880392	0.0821824	0.0766074	0.0877573	-0.00027727	-0.000584574	3.00334e-05	0.50264	0.479723	0.525556	0.785721	0.767493	0.803948	0.786277	0.767985	0.804569	0.000556787	-0.00100925	0.00212282	0.13425	0.127226	0.141274	0.108908	0.102951	0.114865	0.108636	0.102675	0.114597	-0.000271756	-0.000646793	0.000103281	0.49699	0.475865	0.518116	0.777248	0.760164	0.794332	0.777489	0.760355	0.794622	0.00024061	-0.00124675	0.00172797	0.161594	0.154819	0.16837	0.129371	0.123198	0.135544	0.129057	0.122876	0.135238	-0.000314733	-0.000738267	0.000108801	0.491901	0.431521	0.539494	0.837806	0.79937	0.869845	0.837974	0.799135	0.870851	0.000167974	-0.00371614	0.00310482	0.0348937	0.028111	0.0419555	0.0313472	0.0259666	0.0375765	0.0313107	0.0259383	0.0374825	-3.65102e-05	-0.000166502	8.75586e-05	0.498901	0.460201	0.534353	0.804017	0.779946	0.828356	0.804502	0.779948	0.827746	0.000484546	-0.00288123	0.0026808	0.100585	0.0932763	0.11025	0.0827394	0.0760583	0.090729	0.0825212	0.0759076	0.0904191	-0.000218274	-0.000549283	0.000125938	0.494414	0.469259	0.520362	0.784991	0.761803	0.809239	0.78517	0.762298	0.809469	0.000178336	-0.00308031	0.00214154	0.133554	0.125244	0.144308	0.108328	0.100141	0.116485	0.108125	0.099983	0.11652	-0.000202419	-0.000583731	0.000180028	0.491004	0.47208	0.514715	0.77441	0.751651	0.798252	0.774191	0.752381	0.797246	-0.000219	-0.00350475	0.00150164	0.160478	0.15345	0.168832	0.128941	0.121292	0.135148	0.128738	0.120973	0.134988	-0.00020293	-0.000712378	0.000462709
myristate (14:0)	0.52136	0.480662	0.562059	0.839067	0.809573	0.86856	0.838897	0.80939	0.868404	-0.00016956	-0.00104829	0.000709171	0.0349629	0.0301369	0.0397889	0.0313097	0.0271102	0.0355093	0.0312918	0.0270942	0.0354894	-1.79626e-05	-4.58092e-05	9.88404e-06	0.524015	0.499186	0.548843	0.805679	0.785714	0.825644	0.805676	0.785693	0.825658	-3.28337e-06	-0.000582377	0.00057581	0.100373	0.0935051	0.107241	0.0824597	0.0768802	0.0880392	0.0824132	0.0768343	0.087992	-4.6487e-05	-0.000133039	4.00651e-05	0.530118	0.50813	0.552106	0.785721	0.767493	0.803948	0.785828	0.76757	0.804085	0.000107056	-0.00042818	0.000642291	0.134111	0.127096	0.141126	0.108908	0.102951	0.114865	0.108764	0.102809	0.114719	-0.000143901	-0.000260163	-2.76387e-05	0.519501	0.499208	0.539795	0.777248	0.760164	0.794332	0.777222	0.760122	0.794323	-2.58431e-05	-0.00054081	0.000489124	0.161475	0.154705	0.168245	0.129371	0.123198	0.135544	0.129294	0.12312	0.135468	-7.74708e-05	-0.000215864	6.09224e-05	0.513581	0.43534	0.584547	0.840313	0.802448	0.875067	0.839689	0.802068	0.874331	-0.000623636	-0.00340038	0.000782916	0.0348445	0.0288922	0.0403698	0.0312515	0.025682	0.0365816	0.0312416	0.0256572	0.0365734	-9.95812e-06	-8.98853e-05	4.17018e-05	0.514569	0.442676	0.549797	0.803604	0.777836	0.826416	0.803191	0.777742	0.825587	-0.000413154	-0.00269194	0.00049915	0.0996073	0.0918126	0.109156	0.0821559	0.074725	0.089232	0.0821717	0.0747078	0.0892627	1.58384e-05	-0.000162672	0.000255041	0.519103	0.438024	0.555021	0.784453	0.76337	0.806639	0.784087	0.763306	0.805416	-0.000366032	-0.0021123	0.000751457	0.133687	0.126299	0.143657	0.10885	0.101528	0.11584	0.108805	0.10152	0.115703	-4.51735e-05	-0.000307958	0.000517751	0.511862	0.455872	0.543034	0.776827	0.756405	0.797865	0.776381	0.756098	0.796872	-0.000446923	-0.00250645	0.000369873	0.161207	0.15265	0.170644	0.129349	0.122093	0.136201	0.12939	0.122075	0.136503	4.16016e-05	-0.000167719	0.000491772
urea	0.767754	0.730862	0.804646	0.839067	0.809573	0.86856	0.850812	0.822841	0.878784	0.0117454	0.00517437	0.0183165	0.0335524	0.0289742	0.0381305	0.0313097	0.0271102	0.0355093	0.0311764	0.0270032	0.0353496	-0.00013331	-0.00034276	7.61399e-05	0.692988	0.669863	0.716114	0.805679	0.785714	0.825644	0.810984	0.791501	0.830468	0.00530551	0.00155157	0.00905945	0.095226	0.0888272	0.101625	0.0824597	0.0768802	0.0880392	0.0824627	0.0768848	0.0880406	3.03757e-06	-0.000563241	0.000569316	0.684604	0.663923	0.705286	0.785721	0.767493	0.803948	0.792358	0.774556	0.81016	0.00663734	0.00320089	0.0100738	0.125951	0.119393	0.132508	0.108908	0.102951	0.114865	0.108456	0.102508	0.114403	-0.000452107	-0.00117616	0.000271943	0.680363	0.661302	0.699423	0.777248	0.760164	0.794332	0.784282	0.767586	0.800978	0.00703362	0.00384947	0.0102178	0.150513	0.144059	0.156966	0.129371	0.123198	0.135544	0.12864	0.122482	0.134797	-0.000731835	-0.00158414	0.000120465	0.769509	0.723404	0.811656	0.839268	0.800094	0.876373	0.85001	0.811114	0.884029	0.0107419	0.00274356	0.0182296	0.0341063	0.028447	0.0400668	0.0318471	0.0265755	0.0373306	0.0317179	0.026609	0.0372772	-0.000129216	-0.000364309	0.000131233	0.693734	0.663154	0.723139	0.804296	0.774919	0.829089	0.808939	0.781282	0.832497	0.00464284	0.000325775	0.00890099	0.0957035	0.0883732	0.104281	0.0829771	0.0757753	0.0907572	0.0830223	0.0759554	0.0908263	4.51488e-05	-0.000608663	0.000987032	0.685007	0.66306	0.710708	0.783444	0.76162	0.807312	0.789574	0.768627	0.811995	0.00612924	0.00297784	0.0107318	0.126551	0.119113	0.135817	0.109802	0.104141	0.118019	0.109428	0.103855	0.116977	-0.000374183	-0.00110476	0.000623966	0.681257	0.660894	0.705642	0.774308	0.75326	0.794299	0.780896	0.758301	0.801379	0.00658796	0.00350112	0.0103442	0.150744	0.143734	0.157982	0.13035	0.124066	0.138298	0.129677	0.123942	0.137236	-0.000673024	-0.00155817	0.000467933
uridine	0.534712	0.489433	0.579991	0.839067	0.809573	0.86856	0.839305	0.809886	0.868724	0.000237919	-0.000162232	0.000638069	0.0349593	0.0301337	0.0397849	0.0313097	0.0271102	0.0355093	0.0313048	0.0271057	0.0355038	-4.98194e-06	-1.97535e-05	9.78958e-06	0.516079	0.490199	0.541958	0.805679	0.785714	0.825644	0.805727	0.78577	0.825683	4.7753e-05	-0.000219407	0.000314913	0.100402	0.0935313	0.107273	0.0824597	0.0768802	0.0880392	0.0824625	0.076883	0.0880419	2.79048e-06	-3.81213e-05	4.37023e-05	0.519838	0.497511	0.542164	0.785721	0.767493	0.803948	0.785811	0.76759	0.804033	9.09682e-05	-0.000155804	0.000337741	0.134191	0.127171	0.141211	0.108908	0.102951	0.114865	0.108907	0.102951	0.114863	-6.98389e-07	-5.3704e-05	5.23072e-05	0.514672	0.494326	0.535018	0.777248	0.760164	0.794332	0.77729	0.76021	0.79437	4.20214e-05	-0.000185829	0.000269872	0.161534	0.15476	0.168308	0.129371	0.123198	0.135544	0.129385	0.123211	0.135558	1.31342e-05	-4.9043e-05	7.53113e-05	0.522007	0.451946	0.578188	0.83753	0.795704	0.87322	0.837482	0.79546	0.873283	-4.88208e-05	-0.0013826	0.00134077	0.0348512	0.0286295	0.0407595	0.0313013	0.02564	0.0374277	0.0313061	0.0256292	0.0374411	4.85315e-06	-3.35513e-05	4.34335e-05	0.507421	0.458165	0.537787	0.803397	0.778268	0.833164	0.803135	0.778323	0.832651	-0.000261986	-0.0018366	0.000542894	0.100363	0.093225	0.110369	0.0828365	0.076178	0.0916889	0.0828968	0.0762361	0.0917184	6.03393e-05	-5.20127e-05	0.000385723	0.511719	0.467646	0.542607	0.783805	0.764242	0.807045	0.783532	0.76398	0.807258	-0.000272146	-0.00195897	0.000429319	0.134376	0.124772	0.145299	0.109607	0.101636	0.118962	0.109703	0.101705	0.119031	9.57564e-05	-5.23168e-05	0.000549694	0.507395	0.462562	0.533175	0.776066	0.758024	0.796263	0.775726	0.757622	0.796288	-0.000340264	-0.00184456	0.000230558	0.162157	0.153124	0.172539	0.130395	0.122068	0.139602	0.130529	0.122443	0.139678	0.000133826	-4.12735e-05	0.000832496
2'-deoxyuridine	0.524859	0.480439	0.569278	0.839067	0.809573	0.86856	0.839025	0.809637	0.868412	-4.18686e-05	-0.000608047	0.000524309	0.0349541	0.0301307	0.0397774	0.0313097	0.0271102	0.0355093	0.0313153	0.0271151	0.0355155	5.51044e-06	-1.22829e-05	2.33037e-05	0.520229	0.49444	0.546017	0.805679	0.785714	0.825644	0.805628	0.785659	0.825596	-5.1385e-05	-0.0004003	0.00029753	0.100368	0.0935044	0.107232	0.0824597	0.0768802	0.0880392	0.0824856	0.0769048	0.0880664	2.5925e-05	-2.79394e-05	7.97894e-05	0.531603	0.509093	0.554113	0.785721	0.767493	0.803948	0.785842	0.767623	0.80406	0.000121231	-0.000205568	0.00044803	0.134	0.126994	0.141007	0.108908	0.102951	0.114865	0.108909	0.102952	0.114867	1.41985e-06	-6.97961e-05	7.26358e-05	0.530645	0.510174	0.551117	0.777248	0.760164	0.794332	0.777416	0.760348	0.794484	0.000167711	-0.0001374	0.000472822	0.161236	0.154476	0.167996	0.129371	0.123198	0.135544	0.12939	0.123216	0.135564	1.85051e-05	-6.47899e-05	0.0001018	0.528111	0.474451	0.584693	0.837913	0.806713	0.873276	0.837704	0.807639	0.873108	-0.000208792	-0.00269474	0.00136584	0.0346652	0.0294072	0.0401697	0.0311286	0.0260712	0.0360351	0.0311391	0.0260763	0.0360774	1.04674e-05	-3.63416e-05	8.25141e-05	0.521281	0.493517	0.544612	0.804059	0.783497	0.827468	0.803719	0.783684	0.827232	-0.000339323	-0.00178091	0.000454193	0.100588	0.0920039	0.108739	0.0828689	0.0764016	0.090385	0.0829359	0.0764811	0.0904996	6.70601e-05	-7.02401e-05	0.000336407	0.532588	0.508941	0.556743	0.783149	0.762317	0.803379	0.782949	0.761903	0.80279	-0.000199335	-0.00150062	0.000468879	0.134697	0.126855	0.143915	0.109893	0.102288	0.117153	0.109973	0.102333	0.117338	8.02592e-05	-3.13301e-05	0.000377734	0.531656	0.511479	0.557883	0.774775	0.756073	0.795716	0.774594	0.755497	0.795677	-0.000181198	-0.00145098	0.000567159	0.161813	0.153219	0.171227	0.130341	0.123708	0.137068	0.130465	0.123719	0.1372	0.000123402	-2.5128e-05	0.000493156
trans-urocanate	0.509559	0.465263	0.553855	0.839067	0.809573	0.86856	0.839537	0.809915	0.869158	0.000469893	-0.00185245	0.00279223	0.0349686	0.0301416	0.0397957	0.0313097	0.0271102	0.0355093	0.0312753	0.0270802	0.0354703	-3.44751e-05	-0.000102702	3.37515e-05	0.50519	0.479341	0.531039	0.805679	0.785714	0.825644	0.805727	0.785713	0.825741	4.77489e-05	-0.00130838	0.00140388	0.100431	0.0935577	0.107304	0.0824597	0.0768802	0.0880392	0.0823571	0.0767832	0.0879311	-0.000102527	-0.000302492	9.74383e-05	0.50188	0.479438	0.524323	0.785721	0.767493	0.803948	0.785752	0.76747	0.804035	3.16779e-05	-0.00123029	0.00129365	0.134267	0.127242	0.141291	0.108908	0.102951	0.114865	0.108809	0.102855	0.114764	-9.87251e-05	-0.0003585	0.00016105	0.509146	0.488625	0.529668	0.777248	0.760164	0.794332	0.777678	0.760552	0.794804	0.000430165	-0.000759665	0.00161999	0.161573	0.154798	0.168348	0.129371	0.123198	0.135544	0.129116	0.122945	0.135286	-0.000255716	-0.00056139	4.99588e-05	0.500182	0.443744	0.562381	0.84083	0.808992	0.880206	0.840774	0.807282	0.88033	-5.55934e-05	-0.00427126	0.00280334	0.034943	0.0286384	0.0425996	0.03129	0.0258765	0.0385736	0.0312767	0.0257609	0.0385941	-1.32475e-05	-0.000120481	0.00010786	0.498456	0.459034	0.536299	0.805482	0.77939	0.833569	0.805125	0.78039	0.833607	-0.000356453	-0.00360057	0.00161472	0.100717	0.0907574	0.112203	0.0827799	0.0746085	0.0911223	0.0827437	0.0745751	0.0911319	-3.61486e-05	-0.000322682	0.000432865	0.497635	0.461784	0.525387	0.787159	0.765273	0.812528	0.786756	0.765357	0.812846	-0.000402775	-0.0040443	0.00120547	0.134448	0.125456	0.145217	0.108963	0.100591	0.118487	0.108945	0.100459	0.118611	-1.72408e-05	-0.000323333	0.000610641	0.500738	0.462408	0.528563	0.778244	0.754088	0.802126	0.778189	0.755189	0.802095	-5.47287e-05	-0.00316283	0.00151515	0.162058	0.154738	0.173122	0.129709	0.121193	0.139635	0.12957	0.120948	0.139583	-0.000138888	-0.000540678	0.000616539
glutamate	0.511093	0.46428	0.557906	0.839067	0.809573	0.86856	0.841365	0.812411	0.870319	0.00229853	-0.00058888	0.00518595	0.0349632	0.0301383	0.0397881	0.0313097	0.0271102	0.0355093	0.0313574	0.027154	0.0355609	4.76926e-05	-5.88539e-05	0.000154239	0.509262	0.482986	0.535539	0.805679	0.785714	0.825644	0.807497	0.78774	0.827255	0.00181853	-5.81467e-05	0.0036952	0.100396	0.093529	0.107262	0.0824597	0.0768802	0.0880392	0.0826315	0.0770486	0.0882144	0.000171825	-0.000115625	0.000459274	0.522037	0.499225	0.54485	0.785721	0.767493	0.803948	0.788297	0.770293	0.8063	0.00257633	0.000840667	0.00431199	0.134047	0.127036	0.141057	0.108908	0.102951	0.114865	0.108962	0.103007	0.114917	5.41114e-05	-0.000321931	0.000430154	0.528438	0.507705	0.549171	0.777248	0.760164	0.794332	0.78031	0.76343	0.797189	0.00306178	0.00143215	0.00469141	0.161158	0.154399	0.167917	0.129371	0.123198	0.135544	0.129247	0.123081	0.135412	-0.000124841	-0.000567116	0.000317435	0.510374	0.451781	0.555357	0.836756	0.801995	0.867434	0.83856	0.80458	0.868468	0.00180407	-0.00226254	0.00569572	0.0353747	0.0297129	0.0418313	0.0318103	0.0265514	0.0376515	0.0318606	0.0268355	0.0376714	5.0262e-05	-6.49898e-05	0.000305796	0.510779	0.476505	0.541474	0.805709	0.785177	0.829647	0.807174	0.786701	0.831373	0.00146495	-0.000674018	0.00339076	0.100752	0.09383	0.112353	0.0829809	0.0767378	0.091984	0.0831816	0.0772875	0.0924755	0.000200683	-0.000149037	0.000838001	0.522649	0.49339	0.549934	0.786244	0.762014	0.807561	0.788398	0.764758	0.809442	0.0021534	-0.000242417	0.00397916	0.134367	0.126711	0.143918	0.109268	0.102649	0.11709	0.109394	0.102826	0.117011	0.000125867	-0.000331361	0.0010007	0.528917	0.499456	0.556885	0.777002	0.753531	0.799074	0.779591	0.756168	0.801895	0.00258867	0.00040458	0.00430504	0.161654	0.152725	0.17109	0.130046	0.12295	0.139411	0.13002	0.12267	0.139232	-2.56291e-05	-0.000438715	0.000927143
glutamine	0.522486	0.475449	0.569523	0.839067	0.809573	0.86856	0.839472	0.81009	0.868855	0.000405854	-0.0016376	0.0024493	0.0350683	0.0302368	0.0398999	0.0313097	0.0271102	0.0355093	0.0314003	0.0271939	0.0356067	9.05457e-05	-4.45777e-05	0.000225669	0.532043	0.505541	0.558545	0.805679	0.785714	0.825644	0.807128	0.78728	0.826976	0.00144897	9.26828e-05	0.00280526	0.100096	0.0932387	0.106953	0.0824597	0.0768802	0.0880392	0.0823391	0.0767643	0.0879139	-0.000120544	-0.000414103	0.000173015	0.520802	0.497859	0.543744	0.785721	0.767493	0.803948	0.786462	0.768307	0.804618	0.000741956	-0.000430862	0.00191477	0.133969	0.126954	0.140984	0.108908	0.102951	0.114865	0.108921	0.102963	0.114878	1.25375e-05	-0.000281664	0.000306739	0.525409	0.504453	0.546366	0.777248	0.760164	0.794332	0.778441	0.761457	0.795425	0.00119301	8.19548e-05	0.00230407	0.161148	0.154381	0.167915	0.129371	0.123198	0.135544	0.129396	0.123222	0.13557	2.50411e-05	-0.000282506	0.000332588	0.523541	0.449379	0.582759	0.835102	0.793922	0.874768	0.835111	0.792393	0.874518	9.25449e-06	-0.00424698	0.0028321	0.035337	0.029706	0.0408219	0.0316828	0.0263246	0.0367562	0.0318046	0.0265528	0.036764	0.000121782	-3.5997e-05	0.000693742	0.532145	0.501225	0.561621	0.801022	0.770572	0.824784	0.802075	0.772174	0.82537	0.00105273	-0.00154372	0.00254295	0.101033	0.0938979	0.10803	0.0838684	0.0773207	0.0910548	0.0838043	0.0773463	0.0910317	-6.40591e-05	-0.000383069	0.000224163	0.520159	0.495525	0.543429	0.78467	0.760854	0.811744	0.785042	0.761646	0.812363	0.000371729	-0.00180468	0.0014406	0.13475	0.126995	0.142402	0.109987	0.102035	0.118603	0.110083	0.101854	0.118509	9.62483e-05	-0.000218786	0.000507324	0.524196	0.501052	0.543306	0.776543	0.754997	0.798764	0.777339	0.756684	0.799993	0.000796433	-0.000861791	0.00194998	0.161904	0.153741	0.170123	0.130494	0.122821	0.138449	0.130614	0.122827	0.138557	0.000120085	-0.000211198	0.000665455
threonine	0.555211	0.507828	0.602595	0.839067	0.809573	0.86856	0.840448	0.810989	0.869907	0.00138123	-0.000868648	0.0036311	0.0349251	0.0301059	0.0397444	0.0313097	0.0271102	0.0355093	0.031287	0.027092	0.0354819	-2.27594e-05	-0.00010795	6.24308e-05	0.534579	0.508214	0.560944	0.805679	0.785714	0.825644	0.806524	0.786671	0.826378	0.000845227	-0.000538868	0.00222932	0.100254	0.093399	0.107109	0.0824597	0.0768802	0.0880392	0.0824286	0.0768518	0.0880054	-3.10685e-05	-0.000253557	0.00019142	0.524998	0.502212	0.547783	0.785721	0.767493	0.803948	0.786112	0.76793	0.804294	0.00039115	-0.000858093	0.00164039	0.134086	0.127076	0.141096	0.108908	0.102951	0.114865	0.108926	0.102968	0.114885	1.81633e-05	-0.000272762	0.000309089	0.528346	0.507585	0.549108	0.777248	0.760164	0.794332	0.777886	0.760861	0.79491	0.00063766	-0.000527604	0.00180292	0.161327	0.154561	0.168092	0.129371	0.123198	0.135544	0.129394	0.123217	0.135572	2.30891e-05	-0.000316009	0.000362187	0.555953	0.499047	0.612043	0.837373	0.800268	0.874459	0.838032	0.801622	0.875197	0.000658842	-0.00402951	0.00373273	0.0350479	0.0285781	0.0408784	0.0314892	0.0259357	0.0368766	0.0314773	0.0259361	0.0368737	-1.18273e-05	-0.000116948	0.000108074	0.536289	0.502589	0.572271	0.801521	0.778676	0.825902	0.801924	0.77993	0.826448	0.000403036	-0.00269133	0.00235017	0.100561	0.0925705	0.108367	0.0832289	0.0762859	0.089972	0.0832734	0.0764832	0.0898412	4.45187e-05	-0.000201614	0.00054851	0.526927	0.496882	0.558766	0.78257	0.764552	0.804407	0.782573	0.764962	0.803254	2.14283e-06	-0.00357559	0.00152177	0.134498	0.128247	0.14255	0.109842	0.104294	0.116016	0.109984	0.104355	0.116054	0.000142093	-0.00022069	0.00101712	0.528747	0.493973	0.558617	0.774703	0.753264	0.790917	0.774841	0.754289	0.79165	0.000137955	-0.00356354	0.00144534	0.161945	0.1555	0.170027	0.130512	0.124353	0.13795	0.130705	0.124356	0.137997	0.000193236	-0.000254821	0.00145904
tryptophan	0.68545	0.64393	0.726969	0.839067	0.809573	0.86856	0.84285	0.813882	0.871818	0.00378327	-0.000469592	0.00803613	0.0344318	0.0297008	0.0391628	0.0313097	0.0271102	0.0355093	0.0310747	0.0269025	0.035247	-0.000235032	-0.000399754	-7.03102e-05	0.631941	0.606422	0.65746	0.805679	0.785714	0.825644	0.808275	0.788496	0.828055	0.00259638	1.3994e-05	0.00517877	0.0979335	0.0912696	0.104597	0.0824597	0.0768802	0.0880392	0.0821442	0.0765657	0.0877228	-0.000315413	-0.000735294	0.000104467	0.61903	0.596954	0.641106	0.785721	0.767493	0.803948	0.788364	0.770329	0.806398	0.00264316	0.000395153	0.00489117	0.130762	0.123937	0.137588	0.108908	0.102951	0.114865	0.108685	0.102716	0.114654	-0.000223054	-0.00075878	0.000312672	0.61275	0.592673	0.632827	0.777248	0.760164	0.794332	0.779304	0.762364	0.796243	0.00205562	1.13931e-05	0.00409984	0.157277	0.150637	0.163917	0.129371	0.123198	0.135544	0.129188	0.122998	0.135379	-0.000182924	-0.000801952	0.000436104	0.680499	0.623875	0.736725	0.838039	0.803818	0.866954	0.84103	0.807172	0.870779	0.0029906	-0.00214904	0.00775056	0.0345799	0.0284362	0.0408226	0.031426	0.0256222	0.0369345	0.0312114	0.0253015	0.0368017	-0.000214594	-0.000446567	2.62077e-05	0.627771	0.592851	0.659497	0.802877	0.781702	0.828693	0.804788	0.783455	0.830211	0.00191113	-0.00294612	0.00532665	0.0978447	0.0901998	0.104221	0.0825721	0.0764751	0.0890529	0.0823557	0.076272	0.0889928	-0.000216442	-0.000692664	0.000414714	0.615235	0.587221	0.63948	0.783929	0.766131	0.805594	0.785959	0.766429	0.806664	0.00203	-0.000991075	0.00510254	0.131043	0.123378	0.138484	0.109273	0.102761	0.116383	0.109187	0.103056	0.116161	-8.61795e-05	-0.00070887	0.000935417	0.608769	0.586251	0.633625	0.775165	0.754321	0.798647	0.776656	0.756038	0.798378	0.00149052	-0.00112294	0.00371527	0.15757	0.150055	0.165725	0.129854	0.121983	0.136525	0.129847	0.1219	0.137165	-7.01037e-06	-0.000746252	0.00132899
valine	0.551349	0.506744	0.595954	0.839067	0.809573	0.86856	0.839911	0.810469	0.869353	0.000844357	-0.00118095	0.00286966	0.0349332	0.0301135	0.0397529	0.0313097	0.0271102	0.0355093	0.0313297	0.02713	0.0355294	1.9926e-05	-5.66436e-05	9.64956e-05	0.553174	0.527655	0.578693	0.805679	0.785714	0.825644	0.806738	0.786842	0.826635	0.0010594	-0.000252194	0.00237099	0.10012	0.0932772	0.106963	0.0824597	0.0768802	0.0880392	0.0823829	0.0768071	0.0879587	-7.67558e-05	-0.000282151	0.000128639	0.549633	0.527411	0.571855	0.785721	0.767493	0.803948	0.786952	0.768786	0.805118	0.00123143	-1.06859e-05	0.00247355	0.133731	0.126743	0.140719	0.108908	0.102951	0.114865	0.108755	0.1028	0.11471	-0.000152979	-0.000420932	0.000114974	0.538541	0.518171	0.558912	0.777248	0.760164	0.794332	0.777833	0.760786	0.794879	0.000584436	-0.000563475	0.00173235	0.161142	0.15439	0.167895	0.129371	0.123198	0.135544	0.129302	0.123123	0.13548	-6.97569e-05	-0.000386165	0.000246651	0.551568	0.490656	0.59948	0.83849	0.795357	0.873667	0.839072	0.796786	0.874087	0.000582329	-0.0023922	0.00300613	0.0343736	0.0283087	0.0413905	0.0307966	0.0251337	0.0369796	0.0308323	0.025161	0.0371175	3.57254e-05	-5.83101e-05	0.000188227	0.551532	0.520985	0.585206	0.803672	0.778622	0.826089	0.804344	0.778171	0.827713	0.000672414	-0.00122964	0.00220262	0.0997214	0.0902423	0.109695	0.0823921	0.0739603	0.090001	0.0823616	0.0739336	0.0899714	-3.05546e-05	-0.000297532	0.000290337	0.546409	0.517092	0.574424	0.783167	0.762669	0.800946	0.783948	0.764059	0.802793	0.000781236	-0.000778815	0.00239604	0.133597	0.125649	0.144551	0.10927	0.102849	0.116555	0.109208	0.102667	0.116298	-6.24207e-05	-0.000316677	0.000460617	0.536085	0.509888	0.560151	0.774702	0.75466	0.791604	0.774873	0.753855	0.79158	0.000170826	-0.00176478	0.00153776	0.161351	0.153351	0.171365	0.129996	0.123125	0.137433	0.130037	0.122961	0.137384	4.12079e-05	-0.000308966	0.000737275
glucose	0.543212	0.496636	0.589789	0.839067	0.809573	0.86856	0.841273	0.812047	0.870498	0.00220614	-0.000455936	0.00486822	0.0349288	0.0301086	0.0397489	0.0313097	0.0271102	0.0355093	0.0312451	0.0270535	0.0354367	-6.4643e-05	-0.000163091	3.38054e-05	0.522903	0.495898	0.549909	0.805679	0.785714	0.825644	0.807541	0.787735	0.827346	0.00186181	0.000308768	0.00341485	0.10026	0.093403	0.107117	0.0824597	0.0768802	0.0880392	0.0823772	0.0768049	0.0879495	-8.24881e-05	-0.000340759	0.000175783	0.529514	0.506543	0.552486	0.785721	0.767493	0.803948	0.787448	0.7693	0.805595	0.00172711	0.000366484	0.00308772	0.133949	0.126945	0.140953	0.108908	0.102951	0.114865	0.108642	0.102694	0.11459	-0.000265838	-0.000591433	5.97571e-05	0.520912	0.499962	0.541861	0.777248	0.760164	0.794332	0.778419	0.761415	0.795423	0.00117067	-0.00012028	0.00246161	0.161336	0.15457	0.168102	0.129371	0.123198	0.135544	0.129329	0.123155	0.135504	-4.18601e-05	-0.000416795	0.000333074	0.53849	0.478266	0.607338	0.83678	0.797986	0.865118	0.838053	0.799684	0.866284	0.00127271	-0.00217191	0.00507026	0.0346622	0.0282794	0.0405104	0.0311156	0.0256016	0.03664	0.0310784	0.0256152	0.0365722	-3.72023e-05	-0.000169216	0.00012221	0.521877	0.485807	0.556847	0.806358	0.779696	0.835156	0.807586	0.780249	0.836716	0.00122793	-0.00104662	0.00360036	0.100288	0.0907956	0.108262	0.0825261	0.0748871	0.0895347	0.0825381	0.0747305	0.0896475	1.20722e-05	-0.000330268	0.000661454	0.528906	0.496795	0.556774	0.787013	0.764531	0.814928	0.788136	0.765847	0.81552	0.00112369	-0.00122914	0.00287969	0.134137	0.124827	0.142835	0.108862	0.101058	0.116799	0.108728	0.100847	0.116887	-0.000134383	-0.000471976	0.000529427	0.520177	0.489089	0.550443	0.778552	0.760163	0.802324	0.779067	0.758418	0.80233	0.000514448	-0.00241724	0.00212551	0.16158	0.153173	0.172568	0.129225	0.120773	0.138219	0.129351	0.12068	0.138776	0.000126213	-0.000288762	0.00119221
alpha-ketobutyrate	0.571743	0.528121	0.615365	0.839067	0.809573	0.86856	0.839199	0.809675	0.868723	0.00013258	-0.000384862	0.000650021	0.034905	0.0300894	0.0397207	0.0313097	0.0271102	0.0355093	0.0313021	0.0271038	0.0355005	-7.6081e-06	-2.46927e-05	9.47647e-06	0.553744	0.527864	0.579623	0.805679	0.785714	0.825644	0.805579	0.785589	0.825569	-9.99276e-05	-0.000434756	0.000234901	0.100095	0.093253	0.106937	0.0824597	0.0768802	0.0880392	0.0824339	0.0768545	0.0880132	-2.57906e-05	-7.73304e-05	2.57491e-05	0.55242	0.530189	0.57465	0.785721	0.767493	0.803948	0.785723	0.767484	0.803962	2.31106e-06	-0.000312996	0.000317618	0.133654	0.126668	0.140639	0.108908	0.102951	0.114865	0.108865	0.102908	0.114821	-4.34613e-05	-0.000110164	2.32416e-05	0.543045	0.522668	0.563421	0.777248	0.760164	0.794332	0.777134	0.760039	0.794229	-0.000114108	-0.000404999	0.000176784	0.160998	0.15425	0.167747	0.129371	0.123198	0.135544	0.129345	0.123171	0.135519	-2.61738e-05	-0.000103882	5.15344e-05	0.573233	0.523369	0.638872	0.839243	0.793209	0.883047	0.838979	0.792451	0.882506	-0.000264621	-0.00184229	0.000684309	0.0350288	0.0284972	0.0423092	0.0314292	0.0253174	0.0378496	0.0314325	0.0252873	0.0378403	3.31239e-06	-4.37318e-05	6.06786e-05	0.555685	0.523664	0.590723	0.803612	0.778372	0.829802	0.803107	0.777932	0.827529	-0.000504907	-0.00294152	0.000255022	0.100621	0.0929786	0.110784	0.0831934	0.074928	0.092374	0.0832234	0.0749854	0.0925037	2.99967e-05	-0.000139563	0.000241045	0.552862	0.523979	0.578797	0.782463	0.760554	0.802605	0.782078	0.760487	0.802276	-0.000385197	-0.00276266	0.000296168	0.13448	0.125175	0.143432	0.110139	0.101795	0.118011	0.110177	0.101872	0.118011	3.76071e-05	-0.000189399	0.000400427	0.54191	0.514019	0.567487	0.774307	0.755088	0.79302	0.773804	0.75484	0.792549	-0.000502368	-0.00313155	0.000149008	0.162081	0.152516	0.170739	0.130905	0.122217	0.138137	0.130993	0.122285	0.138227	8.87623e-05	-8.03697e-05	0.000659211
betaine	0.533006	0.486642	0.579369	0.839067	0.809573	0.86856	0.839329	0.809771	0.868887	0.000262295	-0.00132872	0.00185331	0.0349447	0.0301226	0.0397668	0.0313097	0.0271102	0.0355093	0.0312931	0.0270966	0.0354895	-1.66818e-05	-7.46753e-05	4.13118e-05	0.527542	0.500502	0.554582	0.805679	0.785714	0.825644	0.806047	0.786137	0.825958	0.000368299	-0.000736906	0.0014735	0.100269	0.0934118	0.107127	0.0824597	0.0768802	0.0880392	0.0824562	0.0768781	0.0880343	-3.4666e-06	-0.000165233	0.0001583	0.539022	0.51573	0.562314	0.785721	0.767493	0.803948	0.786478	0.768276	0.804681	0.000757999	-0.000243111	0.00175911	0.133797	0.1268	0.140794	0.108908	0.102951	0.114865	0.108733	0.102782	0.114685	-0.000174641	-0.000380523	3.12415e-05	0.529548	0.508399	0.550698	0.777248	0.760164	0.794332	0.777607	0.760539	0.794674	0.000358626	-0.000563586	0.00128084	0.161142	0.154384	0.167901	0.129371	0.123198	0.135544	0.129279	0.123107	0.135451	-9.23319e-05	-0.000329547	0.000144883	0.527739	0.461819	0.600264	0.838319	0.797932	0.874134	0.837964	0.797224	0.873687	-0.000355255	-0.00393625	0.00239594	0.035269	0.0290927	0.0414341	0.0316064	0.0262957	0.0371782	0.0316046	0.0263465	0.0371382	-1.77853e-06	-8.77976e-05	9.90976e-05	0.526078	0.489146	0.559438	0.806169	0.785483	0.830065	0.806092	0.784543	0.830282	-7.79444e-05	-0.00256319	0.00176723	0.100201	0.0923801	0.108607	0.0824461	0.0760326	0.0898529	0.0824948	0.0762288	0.08993	4.86683e-05	-0.000154005	0.000434301	0.538705	0.508333	0.57038	0.786413	0.763662	0.811112	0.786787	0.763794	0.811553	0.000374198	-0.00211987	0.0018681	0.133874	0.125391	0.141953	0.108955	0.101235	0.116141	0.108866	0.101074	0.115997	-8.88384e-05	-0.00037856	0.000568873	0.529446	0.49975	0.561055	0.776836	0.758237	0.796918	0.776801	0.758783	0.797382	-3.4844e-05	-0.00226868	0.00107501	0.161263	0.152619	0.171047	0.129688	0.122772	0.137669	0.129703	0.122679	0.13764	1.44222e-05	-0.000244564	0.000601644
cysteine	0.57818	0.532763	0.623598	0.839067	0.809573	0.86856	0.841104	0.811829	0.870378	0.00203717	-9.8592e-05	0.00417294	0.0348575	0.0300497	0.0396654	0.0313097	0.0271102	0.0355093	0.0312714	0.0270779	0.035465	-3.83145e-05	-0.000121554	4.49247e-05	0.55982	0.533982	0.585658	0.805679	0.785714	0.825644	0.807293	0.787423	0.827162	0.00161381	0.0002231	0.00300453	0.0997974	0.0929775	0.106617	0.0824597	0.0768802	0.0880392	0.0823646	0.0767878	0.0879414	-9.50913e-05	-0.000302659	0.000112477	0.551627	0.529293	0.573962	0.785721	0.767493	0.803948	0.786873	0.768731	0.805015	0.00115218	-2.59023e-05	0.00233027	0.133445	0.126472	0.140419	0.108908	0.102951	0.114865	0.108851	0.102891	0.114812	-5.65611e-05	-0.000315977	0.000202855	0.547535	0.52698	0.56809	0.777248	0.760164	0.794332	0.77794	0.760915	0.794966	0.000692221	-0.000398516	0.00178296	0.160592	0.153855	0.167329	0.129371	0.123198	0.135544	0.129296	0.12312	0.135472	-7.51539e-05	-0.000369355	0.000219048	0.57472	0.525605	0.623359	0.837652	0.800944	0.873568	0.839293	0.802662	0.871937	0.00164165	-0.00189309	0.00428946	0.0352405	0.0288769	0.0422843	0.0317452	0.0261595	0.038099	0.0317206	0.0261371	0.0380398	-2.45927e-05	-0.000168825	0.000120656	0.560159	0.521941	0.590015	0.804372	0.778817	0.827843	0.805584	0.779687	0.829208	0.00121274	-0.00147725	0.00314061	0.0995033	0.0912912	0.109622	0.0824245	0.0754555	0.0903685	0.0823818	0.0755845	0.090356	-4.27134e-05	-0.00032754	0.000364875	0.55093	0.516352	0.579053	0.783898	0.758581	0.804461	0.784591	0.759438	0.804637	0.000693016	-0.00229357	0.00239292	0.133468	0.124748	0.144104	0.109231	0.102722	0.117862	0.109269	0.102792	0.117775	3.80137e-05	-0.000273913	0.000819349	0.546695	0.520297	0.572809	0.775925	0.755816	0.801244	0.776118	0.75648	0.800675	0.000193672	-0.0032513	0.00150018	0.160616	0.15251	0.170631	0.129732	0.120756	0.137418	0.129795	0.120663	0.13803	6.35634e-05	-0.000321486	0.00111695
mannose	0.587778	0.540499	0.635057	0.839067	0.809573	0.86856	0.844952	0.816143	0.87376	0.00588511	0.0017094	0.0100608	0.0348486	0.0300433	0.0396539	0.0313097	0.0271102	0.0355093	0.0312358	0.0270499	0.0354217	-7.39388e-05	-0.000244472	9.65946e-05	0.562144	0.535217	0.58907	0.805679	0.785714	0.825644	0.809479	0.789863	0.829096	0.00380052	0.00112582	0.00647523	0.0998422	0.093024	0.10666	0.0824597	0.0768802	0.0880392	0.0822381	0.0766709	0.0878053	-0.000221542	-0.000652209	0.000209124	0.559133	0.536156	0.582109	0.785721	0.767493	0.803948	0.789119	0.771129	0.807108	0.00339811	0.00102644	0.00576977	0.133386	0.126419	0.140354	0.108908	0.102951	0.114865	0.108573	0.102623	0.114524	-0.000334735	-0.000874188	0.000204719	0.558188	0.537552	0.578824	0.777248	0.760164	0.794332	0.780912	0.764101	0.797724	0.00366407	0.0014636	0.00586454	0.160448	0.153718	0.167179	0.129371	0.123198	0.135544	0.129156	0.122984	0.135327	-0.000215808	-0.000835588	0.000403972	0.584819	0.519289	0.644946	0.838015	0.800238	0.87781	0.84321	0.808308	0.882152	0.00519473	0.000494501	0.0110899	0.0348583	0.0279144	0.0412304	0.0314047	0.0254246	0.0375903	0.0313461	0.0252408	0.0374682	-5.86271e-05	-0.000280007	0.000179269	0.5608	0.518088	0.598051	0.806727	0.783608	0.831748	0.810009	0.786091	0.835494	0.00328206	-0.000956843	0.00659816	0.100288	0.0919808	0.108595	0.0828729	0.0759658	0.0895177	0.0827445	0.0758049	0.0896516	-0.000128373	-0.00063321	0.000589688	0.558642	0.528801	0.584616	0.785999	0.763342	0.809199	0.7888	0.765121	0.812517	0.00280159	-0.000975479	0.00564827	0.133822	0.124739	0.143574	0.109388	0.101618	0.116734	0.109225	0.101022	0.116607	-0.00016335	-0.000795392	0.00114107	0.557457	0.530974	0.582508	0.777633	0.756314	0.797509	0.780657	0.759119	0.800616	0.00302439	-0.000530156	0.00543953	0.160798	0.150372	0.17177	0.12982	0.121089	0.137553	0.129849	0.120646	0.137376	2.96507e-05	-0.000744474	0.00172579
dimethylglycine	0.655837	0.615884	0.69579	0.839067	0.809573	0.86856	0.840562	0.811325	0.869799	0.00149528	0.000239515	0.00275105	0.0347935	0.0300049	0.0395821	0.0313097	0.0271102	0.0355093	0.0313115	0.0271128	0.0355102	1.7564e-06	-3.62654e-05	3.97782e-05	0.608739	0.584101	0.633377	0.805679	0.785714	0.825644	0.805922	0.785988	0.825856	0.00024304	-0.00048733	0.00097341	0.0995484	0.0927647	0.106332	0.0824597	0.0768802	0.0880392	0.0824619	0.0768833	0.0880405	2.24626e-06	-0.000108591	0.000113083	0.606191	0.584393	0.62799	0.785721	0.767493	0.803948	0.78611	0.767913	0.804306	0.000389099	-0.000289397	0.0010676	0.132482	0.125566	0.139399	0.108908	0.102951	0.114865	0.108859	0.102904	0.114814	-4.91007e-05	-0.000190451	9.22493e-05	0.596013	0.576265	0.615761	0.777248	0.760164	0.794332	0.777439	0.760382	0.794497	0.000191386	-0.000430367	0.000813138	0.1595	0.152808	0.166193	0.129371	0.123198	0.135544	0.12939	0.123215	0.135565	1.87799e-05	-0.000142257	0.000179817	0.655451	0.592659	0.705867	0.840528	0.80537	0.875583	0.84177	0.806614	0.877857	0.00124181	-0.000396942	0.00322647	0.0352816	0.0301448	0.0427602	0.0317231	0.0268424	0.0379399	0.0317334	0.0268922	0.0379717	1.02744e-05	-4.20096e-05	0.000109111	0.607536	0.574818	0.640752	0.802927	0.780109	0.82872	0.802968	0.780186	0.828853	4.13859e-05	-0.00167983	0.0010601	0.100222	0.0891042	0.110543	0.0832132	0.075124	0.0916767	0.0832611	0.0750724	0.0917471	4.78879e-05	-0.000113611	0.000426374	0.604866	0.576713	0.6318	0.78417	0.762796	0.80417	0.784342	0.762766	0.803327	0.000171375	-0.00141011	0.00116009	0.132717	0.123524	0.141531	0.109281	0.101753	0.116514	0.109302	0.101926	0.116534	2.04058e-05	-0.000177067	0.000489858	0.595262	0.568408	0.619167	0.776237	0.7541	0.794955	0.776113	0.753653	0.795036	-0.00012428	-0.00195347	0.000740142	0.159413	0.15033	0.168397	0.129576	0.121167	0.137495	0.129697	0.12153	0.137616	0.000121297	-8.41027e-05	0.000664545
alanine	0.564241	0.517944	0.610538	0.839067	0.809573	0.86856	0.839098	0.809499	0.868696	3.08537e-05	-0.000796041	0.000857748	0.0349069	0.0300912	0.0397226	0.0313097	0.0271102	0.0355093	0.0313026	0.0271042	0.035501	-7.12146e-06	-3.53321e-05	2.10892e-05	0.559784	0.53336	0.586207	0.805679	0.785714	0.825644	0.805926	0.785976	0.825876	0.00024708	-0.000235173	0.000729333	0.100038	0.0932007	0.106876	0.0824597	0.0768802	0.0880392	0.0824386	0.0768606	0.0880167	-2.1022e-05	-9.36457e-05	5.16017e-05	0.545929	0.523167	0.56869	0.785721	0.767493	0.803948	0.785878	0.767674	0.804083	0.000157843	-0.000269339	0.000585025	0.1338	0.126808	0.140792	0.108908	0.102951	0.114865	0.108934	0.102977	0.11489	2.56911e-05	-6.77365e-05	0.000119119	0.546991	0.526139	0.567843	0.777248	0.760164	0.794332	0.777437	0.760372	0.794503	0.000189195	-0.000207669	0.00058606	0.160898	0.154152	0.167645	0.129371	0.123198	0.135544	0.129384	0.123211	0.135557	1.29392e-05	-9.71105e-05	0.000122989	0.566287	0.50843	0.625306	0.839937	0.802256	0.876225	0.839543	0.801197	0.876037	-0.00039348	-0.00326485	0.00195789	0.0346557	0.0282592	0.0407045	0.0311132	0.0248974	0.0369467	0.0311172	0.0249276	0.0370172	4.01402e-06	-8.85551e-05	0.000132296	0.56081	0.525059	0.593377	0.805426	0.778769	0.830916	0.80528	0.778676	0.831869	-0.00014606	-0.00297989	0.00164932	0.0994735	0.0901945	0.109542	0.0821802	0.0744779	0.0905963	0.0822295	0.0745206	0.0907251	4.92613e-05	-0.00011045	0.000479927	0.545705	0.50966	0.575897	0.783789	0.756119	0.808245	0.783496	0.754447	0.808009	-0.000293438	-0.0033839	0.000934951	0.133548	0.125671	0.142524	0.109127	0.101084	0.117436	0.109283	0.101543	0.117621	0.000156076	-5.04795e-05	0.000981874	0.547083	0.516432	0.575272	0.77563	0.754662	0.801949	0.775439	0.754763	0.801912	-0.000191217	-0.00284976	0.00107401	0.160785	0.154191	0.169393	0.129736	0.121675	0.137875	0.129892	0.121687	0.137885	0.000155861	-6.47341e-05	0.00100074
tyrosine	0.613668	0.567128	0.660207	0.839067	0.809573	0.86856	0.839135	0.809262	0.869008	6.87192e-05	-0.00192691	0.00206434	0.0347176	0.029934	0.0395013	0.0313097	0.0271102	0.0355093	0.0312362	0.0270455	0.0354269	-7.35565e-05	-0.000156328	9.21451e-06	0.586081	0.559809	0.612354	0.805679	0.785714	0.825644	0.805882	0.785898	0.825866	0.000203278	-0.000998693	0.00140525	0.0992771	0.0925095	0.106045	0.0824597	0.0768802	0.0880392	0.0823687	0.0767911	0.0879463	-9.09568e-05	-0.000290472	0.000108558	0.57762	0.555036	0.600204	0.785721	0.767493	0.803948	0.786135	0.767927	0.804344	0.000415004	-0.000673529	0.00150354	0.132513	0.125601	0.139426	0.108908	0.102951	0.114865	0.108811	0.102853	0.114769	-9.71964e-05	-0.000350065	0.000155673	0.566637	0.54594	0.587333	0.777248	0.760164	0.794332	0.777245	0.760181	0.794308	-3.62513e-06	-0.00103013	0.00102288	0.159876	0.153171	0.166581	0.129371	0.123198	0.135544	0.129377	0.123196	0.135558	5.61607e-06	-0.000288026	0.000299259	0.615752	0.550544	0.674385	0.840753	0.801356	0.878603	0.840347	0.800102	0.877691	-0.000406709	-0.00421564	0.00217229	0.0347342	0.0285523	0.041027	0.0313827	0.0264134	0.0376649	0.0313235	0.0264448	0.0375504	-5.91729e-05	-0.000197259	7.92845e-05	0.588314	0.556789	0.619885	0.804003	0.777892	0.829835	0.803816	0.777979	0.830195	-0.000187239	-0.00309785	0.00191315	0.0992672	0.0920316	0.107485	0.0829672	0.0760163	0.0900945	0.0829342	0.0758676	0.0901352	-3.29744e-05	-0.000276609	0.000354313	0.57994	0.548598	0.610827	0.784132	0.762943	0.803826	0.784154	0.763139	0.804339	2.27035e-05	-0.00304198	0.00180819	0.132478	0.124414	0.139748	0.10948	0.101858	0.116851	0.109487	0.101934	0.116906	6.29203e-06	-0.00027111	0.000665892	0.568664	0.54257	0.597844	0.77521	0.757239	0.794914	0.774835	0.756766	0.794508	-0.000374942	-0.0030196	0.000762169	0.159886	0.152526	0.168676	0.130054	0.12287	0.138019	0.130173	0.123056	0.137997	0.000119769	-0.000208971	0.000896678
pseudouridine	0.818604	0.786308	0.8509	0.839067	0.809573	0.86856	0.862611	0.83567	0.889552	0.0235444	0.0145687	0.0325201	0.0326753	0.0282281	0.0371225	0.0313097	0.0271102	0.0355093	0.0306712	0.0265647	0.0347776	-0.000638591	-0.00101832	-0.000258858	0.735773	0.713693	0.757853	0.805679	0.785714	0.825644	0.818565	0.799501	0.837628	0.0128857	0.00748738	0.018284	0.0924646	0.0862533	0.0986758	0.0824597	0.0768802	0.0880392	0.0814128	0.0758628	0.0869628	-0.00104685	-0.00192655	-0.000167161	0.715741	0.695672	0.735809	0.785721	0.767493	0.803948	0.799227	0.781775	0.81668	0.0135068	0.00839265	0.0186209	0.122734	0.11629	0.129178	0.108908	0.102951	0.114865	0.107555	0.101602	0.113507	-0.00135352	-0.00246425	-0.000242798	0.704973	0.68636	0.723585	0.777248	0.760164	0.794332	0.789788	0.773318	0.806258	0.0125396	0.00781404	0.0172652	0.146802	0.140373	0.15323	0.129371	0.123198	0.135544	0.127588	0.121411	0.133765	-0.00178356	-0.00307808	-0.000489039	0.81855	0.77984	0.86156	0.837178	0.79043	0.87108	0.860692	0.817893	0.890603	0.0235135	0.0114966	0.0351731	0.0333092	0.0281315	0.0406675	0.0319748	0.0268532	0.0388964	0.0313122	0.0264502	0.0379423	-0.000662616	-0.00124029	-0.000213786	0.735558	0.710564	0.763987	0.805384	0.779122	0.827001	0.817826	0.793214	0.839854	0.0124419	0.00569174	0.0185415	0.0932655	0.0850915	0.102583	0.0832896	0.076039	0.0913179	0.0822484	0.0752729	0.0906569	-0.00104126	-0.00198243	0.000436855	0.715552	0.694563	0.734159	0.785956	0.768647	0.802622	0.798802	0.780506	0.817009	0.0128452	0.0076213	0.0184103	0.123619	0.115513	0.133439	0.109534	0.102243	0.117472	0.108281	0.10125	0.115786	-0.00125271	-0.00230668	0.000636521	0.705224	0.682556	0.725628	0.776743	0.755527	0.793359	0.788627	0.769168	0.805766	0.0118836	0.00650581	0.0178185	0.147514	0.140615	0.156747	0.130008	0.122324	0.137662	0.128294	0.120365	0.136164	-0.00171433	-0.00295054	0.000342843
pyruvate	0.506582	0.464394	0.548771	0.839067	0.809573	0.86856	0.840136	0.810906	0.869367	0.0010699	-0.00037254	0.00251234	0.0349685	0.0301417	0.0397954	0.0313097	0.0271102	0.0355093	0.0312856	0.0270888	0.0354824	-2.41201e-05	-7.66709e-05	2.84308e-05	0.518591	0.492576	0.544607	0.805679	0.785714	0.825644	0.8063	0.786425	0.826175	0.000620849	-0.000313282	0.00155498	0.100392	0.0935227	0.107262	0.0824597	0.0768802	0.0880392	0.0824436	0.0768653	0.0880219	-1.60097e-05	-0.000170204	0.000138185	0.51774	0.495495	0.539984	0.785721	0.767493	0.803948	0.786108	0.767895	0.804322	0.000387813	-0.000432197	0.00120782	0.134192	0.127173	0.141212	0.108908	0.102951	0.114865	0.108866	0.10291	0.114821	-4.22937e-05	-0.000239648	0.00015506	0.516161	0.495581	0.536742	0.777248	0.760164	0.794332	0.77773	0.760664	0.794796	0.000481653	-0.000319776	0.00128308	0.161527	0.154755	0.168299	0.129371	0.123198	0.135544	0.129322	0.12315	0.135494	-4.92987e-05	-0.000280888	0.00018229	0.497915	0.4474	0.557156	0.835572	0.797435	0.874218	0.836538	0.798399	0.875232	0.000965031	-0.0015137	0.00315084	0.034951	0.0285333	0.0400955	0.0313848	0.0258188	0.0361544	0.031363	0.0257666	0.0361373	-2.18531e-05	-0.000117731	6.93781e-05	0.510974	0.457632	0.538954	0.80402	0.772337	0.82937	0.804364	0.772926	0.829733	0.000344499	-0.00103617	0.00180908	0.101395	0.0930815	0.108442	0.0835303	0.0768386	0.0903302	0.0835599	0.0767977	0.0902984	2.96427e-05	-0.000159454	0.000404631	0.510117	0.460163	0.53829	0.783063	0.749806	0.807962	0.783196	0.749655	0.808241	0.000132938	-0.0013718	0.00115703	0.134994	0.127774	0.142504	0.110014	0.102275	0.116589	0.110037	0.102538	0.116713	2.35413e-05	-0.000192959	0.000498483	0.508699	0.465399	0.533366	0.77443	0.750523	0.795837	0.774614	0.75021	0.796296	0.000184177	-0.00177997	0.00130459	0.162545	0.155295	0.169706	0.130703	0.124095	0.139411	0.13075	0.12408	0.139659	4.76852e-05	-0.000220441	0.000643854
uracil	0.682785	0.642247	0.723323	0.839067	0.809573	0.86856	0.842151	0.813208	0.871094	0.00308431	0.00105081	0.00511781	0.0345907	0.0298335	0.039348	0.0313097	0.0271102	0.0355093	0.0312793	0.0270852	0.0354733	-3.04843e-05	-9.95611e-05	3.85924e-05	0.629978	0.605273	0.654682	0.805679	0.785714	0.825644	0.807206	0.787455	0.826957	0.00152734	0.000325869	0.00272881	0.0988625	0.0921471	0.105578	0.0824597	0.0768802	0.0880392	0.082472	0.0768935	0.0880504	1.22931e-05	-0.000175285	0.000199871	0.613145	0.591378	0.634913	0.785721	0.767493	0.803948	0.787032	0.76895	0.805114	0.00131165	0.000184996	0.00243831	0.131881	0.125015	0.138746	0.108908	0.102951	0.114865	0.108913	0.102957	0.114869	4.90536e-06	-0.000233551	0.000243362	0.608011	0.588072	0.62795	0.777248	0.760164	0.794332	0.778537	0.761561	0.795513	0.00128857	0.000254045	0.0023231	0.15837	0.151716	0.165025	0.129371	0.123198	0.135544	0.129381	0.12321	0.135552	9.36953e-06	-0.000268639	0.000287379	0.683178	0.617244	0.740092	0.838969	0.795461	0.877948	0.841272	0.798744	0.877702	0.00230278	-0.000642609	0.00609791	0.0342042	0.0283812	0.0394949	0.0309734	0.0255779	0.0358059	0.0309494	0.025503	0.0357085	-2.40699e-05	-0.000147168	8.56799e-05	0.628865	0.60064	0.657428	0.803885	0.776228	0.831297	0.804875	0.77801	0.832148	0.000990631	-0.000394335	0.00282932	0.0989273	0.0912099	0.108221	0.0827638	0.0753151	0.0892843	0.0828188	0.0754944	0.08929	5.50201e-05	-0.000128913	0.00046267	0.614786	0.585925	0.637617	0.784761	0.758002	0.809694	0.785674	0.759428	0.810862	0.00091343	-0.000378665	0.00224587	0.1318	0.122837	0.140194	0.109115	0.10129	0.115495	0.109175	0.101441	0.115455	6.02997e-05	-0.000198424	0.00062431	0.608653	0.585029	0.63058	0.776249	0.754131	0.80167	0.777086	0.755908	0.802748	0.000836883	-0.000610789	0.00183836	0.15868	0.152076	0.166365	0.129943	0.122898	0.137413	0.13005	0.122962	0.137543	0.00010681	-0.000185111	0.000827214
xylose	0.534609	0.493406	0.575813	0.839067	0.809573	0.86856	0.83904	0.809521	0.86856	-2.64526e-05	-0.000215132	0.000162227	0.0349604	0.0301348	0.0397859	0.0313097	0.0271102	0.0355093	0.031309	0.0271097	0.0355083	-7.23472e-07	-6.4756e-06	5.02866e-06	0.535982	0.510847	0.561117	0.805679	0.785714	0.825644	0.805599	0.785624	0.825574	-7.98843e-05	-0.000204631	4.48625e-05	0.100367	0.0934995	0.107234	0.0824597	0.0768802	0.0880392	0.082454	0.0768744	0.0880336	-5.68353e-06	-2.24343e-05	1.10672e-05	0.546667	0.524832	0.568501	0.785721	0.767493	0.803948	0.785598	0.767364	0.803832	-0.000122358	-0.000234165	-1.05517e-05	0.134076	0.127063	0.141088	0.108908	0.102951	0.114865	0.108919	0.102962	0.114876	1.10203e-05	-1.10046e-05	3.30451e-05	0.527011	0.506822	0.547199	0.777248	0.760164	0.794332	0.777224	0.760139	0.794309	-2.44806e-05	-0.000127238	7.82769e-05	0.161513	0.154741	0.168284	0.129371	0.123198	0.135544	0.129366	0.123193	0.135539	-5.13849e-06	-3.10907e-05	2.08137e-05	0.531613	0.443586	0.59126	0.837633	0.793126	0.875344	0.837469	0.793304	0.874251	-0.000163754	-0.00163505	0.00148943	0.0348023	0.0278948	0.0404562	0.0312518	0.0255093	0.0365063	0.031258	0.0255085	0.0365095	6.28744e-06	-3.10723e-05	5.38635e-05	0.530161	0.442882	0.568466	0.802586	0.776204	0.827725	0.802151	0.775397	0.827754	-0.000435253	-0.00228325	0.000576038	0.100863	0.0920757	0.109989	0.0832761	0.0763951	0.0900801	0.0833247	0.0764001	0.0901567	4.86117e-05	-4.08683e-05	0.000270824	0.537785	0.428814	0.570146	0.782873	0.76211	0.804384	0.782376	0.761885	0.804369	-0.000497524	-0.00301367	0.000589892	0.134565	0.125642	0.142975	0.10987	0.103991	0.117422	0.109981	0.10398	0.117518	0.000110529	-6.99662e-05	0.000703084	0.520975	0.452521	0.551013	0.773886	0.75043	0.789924	0.773522	0.750293	0.789887	-0.000363558	-0.00210807	0.000173163	0.161784	0.153628	0.171108	0.130389	0.12417	0.138418	0.130494	0.124267	0.13856	0.0001052	-5.71558e-05	0.000604595
arabinose	0.641222	0.599321	0.683123	0.839067	0.809573	0.86856	0.842876	0.814244	0.871508	0.00380919	0.000827196	0.00679119	0.0347268	0.0299445	0.0395092	0.0313097	0.0271102	0.0355093	0.0312804	0.0270869	0.0354739	-2.93639e-05	-0.000128012	6.92847e-05	0.595773	0.571135	0.620412	0.805679	0.785714	0.825644	0.806945	0.787097	0.826794	0.00126665	-0.000669696	0.00320299	0.0994414	0.0926716	0.106211	0.0824597	0.0768802	0.0880392	0.0824294	0.0768509	0.0880079	-3.02815e-05	-0.000323908	0.000263345	0.600077	0.578588	0.621566	0.785721	0.767493	0.803948	0.787577	0.769437	0.805717	0.00185676	7.32947e-05	0.00364022	0.132315	0.125424	0.139207	0.108908	0.102951	0.114865	0.108577	0.102628	0.114525	-0.000331135	-0.000719533	5.72633e-05	0.589648	0.569853	0.609443	0.777248	0.760164	0.794332	0.778236	0.761253	0.795219	0.000988116	-0.000650328	0.00262656	0.159502	0.152821	0.166182	0.129371	0.123198	0.135544	0.129427	0.123252	0.135602	5.54302e-05	-0.000400294	0.000511155	0.643163	0.586578	0.704551	0.837665	0.805882	0.872003	0.841036	0.809218	0.875366	0.00337089	-5.98563e-05	0.00742908	0.0348665	0.0289171	0.0418134	0.0315044	0.0264349	0.0373156	0.0314803	0.0264103	0.0373187	-2.40987e-05	-0.000153856	0.000107512	0.594292	0.560572	0.625929	0.803719	0.779698	0.832655	0.804466	0.780291	0.834315	0.000747279	-0.00213611	0.00310195	0.0994213	0.0920735	0.107348	0.0827305	0.0763537	0.0897127	0.0827758	0.0764168	0.0897972	4.53244e-05	-0.000368471	0.000581433	0.600537	0.570498	0.625265	0.783813	0.76033	0.81412	0.785344	0.763035	0.814737	0.001531	-0.00178342	0.00347022	0.132185	0.12469	0.140829	0.109314	0.101238	0.116378	0.10905	0.101513	0.116133	-0.000263487	-0.000747962	0.00046916	0.589089	0.562382	0.609814	0.775472	0.751932	0.798172	0.776071	0.753285	0.798763	0.000598969	-0.00249109	0.00256303	0.15909	0.151766	0.168386	0.129545	0.122791	0.136211	0.129711	0.12303	0.136544	0.000165189	-0.000371975	0.00140589
caffeine	0.518493	0.475208	0.561778	0.839067	0.809573	0.86856	0.83944	0.810001	0.868878	0.000372861	-0.00344686	0.00419258	0.0349623	0.0301377	0.0397868	0.0313097	0.0271102	0.0355093	0.0312942	0.0270983	0.0354901	-1.55431e-05	-0.000143545	0.000112459	0.536273	0.510596	0.561951	0.805679	0.785714	0.825644	0.807031	0.786942	0.827121	0.00135251	-0.00104055	0.00374557	0.100294	0.0934349	0.107153	0.0824597	0.0768802	0.0880392	0.0821675	0.0765971	0.0877378	-0.000292205	-0.000669	8.45905e-05	0.533992	0.511622	0.556361	0.785721	0.767493	0.803948	0.787432	0.769165	0.805698	0.00171136	-0.000498247	0.00392096	0.134023	0.127016	0.141031	0.108908	0.102951	0.114865	0.108421	0.102469	0.114373	-0.000487009	-0.000970555	-3.46259e-06	0.534024	0.513373	0.554674	0.777248	0.760164	0.794332	0.779429	0.762342	0.796517	0.00218128	8.87016e-05	0.00427387	0.161201	0.154441	0.167962	0.129371	0.123198	0.135544	0.128606	0.122441	0.134771	-0.000765385	-0.00133221	-0.000198557	0.516898	0.446478	0.575277	0.8386	0.800391	0.87329	0.838691	0.802753	0.874244	9.02358e-05	-0.00593401	0.00523075	0.0353724	0.0293018	0.0416974	0.0317743	0.0263586	0.0377555	0.0317751	0.0263027	0.0377216	8.50777e-07	-0.000158607	0.000233646	0.535868	0.505091	0.573867	0.805287	0.779985	0.830151	0.806429	0.781326	0.830894	0.00114116	-0.00217581	0.00449719	0.100975	0.0927131	0.109912	0.083114	0.0760021	0.0906577	0.082871	0.0757742	0.0903085	-0.000243019	-0.000674248	0.000308652	0.532375	0.507514	0.561247	0.78559	0.766597	0.807369	0.7869	0.768034	0.808786	0.00131037	-0.002449	0.00419583	0.135033	0.127017	0.144868	0.10975	0.102738	0.117535	0.109335	0.102023	0.11703	-0.00041544	-0.000940508	0.000307259	0.532985	0.507165	0.554819	0.777044	0.758453	0.797564	0.778887	0.760404	0.800018	0.00184289	-0.000918103	0.00379568	0.162331	0.153998	0.170489	0.130182	0.122482	0.137147	0.129504	0.121583	0.136518	-0.000677856	-0.00127744	5.13729e-05
fructose	0.486461	0.442523	0.530399	0.839067	0.809573	0.86856	0.839455	0.810016	0.868894	0.000388652	-0.000401952	0.00117926	0.0349742	0.0301465	0.039802	0.0313097	0.0271102	0.0355093	0.0312826	0.0270857	0.0354796	-2.71231e-05	-5.6943e-05	2.6968e-06	0.507712	0.482013	0.533411	0.805679	0.785714	0.825644	0.805985	0.786048	0.825922	0.000306235	-0.000217885	0.000830354	0.100423	0.0935506	0.107295	0.0824597	0.0768802	0.0880392	0.082433	0.0768553	0.0880107	-2.6687e-05	-0.000108179	5.48053e-05	0.494214	0.472082	0.516345	0.785721	0.767493	0.803948	0.786213	0.767997	0.804429	0.000492437	2.30391e-05	0.000961834	0.134313	0.127287	0.14134	0.108908	0.102951	0.114865	0.108794	0.102842	0.114747	-0.000113684	-0.000217983	-9.38489e-06	0.511259	0.490846	0.531671	0.777248	0.760164	0.794332	0.777341	0.760253	0.794429	9.29017e-05	-0.000346388	0.000532192	0.161554	0.154781	0.168327	0.129371	0.123198	0.135544	0.129329	0.123156	0.135501	-4.27719e-05	-0.000165273	7.97288e-05	0.480514	0.425945	0.531299	0.839068	0.795237	0.876059	0.839204	0.79505	0.877229	0.000135557	-0.00264887	0.00221481	0.0352607	0.0292762	0.0426394	0.0315751	0.0265195	0.0383462	0.0315531	0.0265472	0.0383107	-2.1949e-05	-0.000126089	8.81114e-05	0.503181	0.470636	0.530897	0.803431	0.781704	0.831075	0.803447	0.781413	0.829981	1.63951e-05	-0.00147165	0.00110682	0.100823	0.0920888	0.108152	0.0829529	0.0741762	0.0894152	0.082981	0.0742045	0.0894489	2.80831e-05	-0.000114183	0.000320037	0.4927	0.473341	0.518401	0.782542	0.759624	0.805983	0.782718	0.760315	0.805858	0.000175472	-0.00146828	0.00129824	0.134828	0.126052	0.142404	0.109653	0.101301	0.116081	0.109621	0.101235	0.115914	-3.27063e-05	-0.000231134	0.000297928	0.50679	0.468197	0.530401	0.775188	0.754215	0.796872	0.774917	0.753558	0.796278	-0.000271082	-0.00224745	0.000367595	0.161807	0.153339	0.170328	0.129878	0.122285	0.135934	0.129964	0.122384	0.136154	8.56679e-05	-0.000114345	0.000620184
caprate (10:0)	0.536842	0.493074	0.58061	0.839067	0.809573	0.86856	0.838837	0.809311	0.868363	-0.000229193	-0.00196893	0.00151054	0.0349468	0.0301244	0.0397693	0.0313097	0.0271102	0.0355093	0.031294	0.0270972	0.0354908	-1.57334e-05	-7.34952e-05	4.20284e-05	0.544973	0.519303	0.570643	0.805679	0.785714	0.825644	0.805925	0.785988	0.825861	0.00024591	-0.000831848	0.00132367	0.100211	0.0933592	0.107063	0.0824597	0.0768802	0.0880392	0.0823463	0.0767668	0.0879259	-0.000113305	-0.000281418	5.48071e-05	0.540452	0.518159	0.562745	0.785721	0.767493	0.803948	0.785929	0.767722	0.804137	0.000208931	-0.000767536	0.0011854	0.13394	0.126938	0.140941	0.108908	0.102951	0.114865	0.108783	0.102823	0.114744	-0.000124653	-0.000344707	9.54022e-05	0.535614	0.515175	0.556053	0.777248	0.760164	0.794332	0.77744	0.760387	0.794493	0.000191718	-0.000749065	0.0011325	0.161229	0.154472	0.167986	0.129371	0.123198	0.135544	0.129296	0.123118	0.135475	-7.48751e-05	-0.000333608	0.000183858	0.536498	0.480841	0.586393	0.837811	0.796239	0.874339	0.836997	0.7956	0.875306	-0.000814329	-0.00696259	0.00138714	0.0346471	0.0285387	0.0404578	0.0311375	0.0254042	0.0364423	0.0311339	0.0253708	0.0364036	-3.64529e-06	-9.46205e-05	0.000145105	0.543046	0.513918	0.574882	0.804284	0.782123	0.826224	0.803975	0.782615	0.82487	-0.000309207	-0.00407702	0.000958678	0.100101	0.0913482	0.109452	0.0825823	0.0750085	0.0902949	0.0825431	0.0749648	0.0903348	-3.92608e-05	-0.000277452	0.000367221	0.539217	0.511077	0.564158	0.783923	0.764569	0.802456	0.783626	0.764106	0.801441	-0.000296455	-0.00359467	0.00105598	0.134216	0.124393	0.144223	0.109577	0.102795	0.11587	0.109555	0.102813	0.115723	-2.22588e-05	-0.00034384	0.000545908	0.53449	0.507981	0.558786	0.77612	0.75737	0.79254	0.775821	0.756992	0.792653	-0.000298986	-0.00356976	0.000765715	0.161357	0.152796	0.17112	0.129824	0.12396	0.136569	0.129879	0.124013	0.136566	5.50791e-05	-0.000252053	0.000830198
margarate (17:0)	0.500697	0.460068	0.541325	0.839067	0.809573	0.86856	0.838858	0.809336	0.86838	-0.000208576	-0.000980579	0.000563426	0.0349694	0.0301421	0.0397966	0.0313097	0.0271102	0.0355093	0.0312977	0.0270995	0.0354959	-1.20153e-05	-3.58245e-05	1.17938e-05	0.50849	0.483878	0.533102	0.805679	0.785714	0.825644	0.805718	0.785729	0.825707	3.89301e-05	-0.000461453	0.000539313	0.100418	0.0935453	0.10729	0.0824597	0.0768802	0.0880392	0.0824084	0.0768303	0.0879865	-5.12908e-05	-0.000124991	2.24094e-05	0.51541	0.493529	0.537292	0.785721	0.767493	0.803948	0.785818	0.767555	0.804082	9.77508e-05	-0.000373385	0.000568887	0.134222	0.1272	0.141244	0.108908	0.102951	0.114865	0.108759	0.102805	0.114713	-0.000149222	-0.000250565	-4.78784e-05	0.500872	0.48065	0.521094	0.777248	0.760164	0.794332	0.777146	0.760035	0.794257	-0.000102339	-0.000552267	0.000347589	0.161579	0.154804	0.168354	0.129371	0.123198	0.135544	0.129303	0.123129	0.135477	-6.79603e-05	-0.000190669	5.47486e-05	0.490227	0.431506	0.546633	0.84036	0.802956	0.875231	0.839626	0.802749	0.875566	-0.000734532	-0.00365838	0.000940746	0.0348447	0.0285936	0.0410773	0.0312457	0.0251404	0.0369584	0.0312456	0.0251301	0.0370235	-1.22615e-07	-3.93853e-05	5.47134e-05	0.497584	0.459001	0.539025	0.80359	0.783322	0.829426	0.803192	0.782404	0.828876	-0.000398455	-0.00233161	0.000497215	0.100336	0.0915704	0.109045	0.082683	0.0760962	0.0902981	0.0826941	0.0760645	0.0904033	1.11155e-05	-0.000139078	0.000307677	0.501306	0.455526	0.53142	0.783597	0.762525	0.806376	0.783288	0.761857	0.806318	-0.00030908	-0.00214559	0.000451806	0.134684	0.12604	0.144624	0.10956	0.101686	0.118103	0.109487	0.101607	0.118227	-7.35218e-05	-0.000362691	0.00040693	0.49332	0.464064	0.518318	0.775503	0.754452	0.797081	0.774939	0.754097	0.796944	-0.00056364	-0.00260735	0.000239215	0.162017	0.154148	0.171056	0.130047	0.121828	0.137836	0.130099	0.122057	0.137964	5.14072e-05	-0.000177063	0.000515572
nonadecanoate (19:0)	0.516903	0.475202	0.558604	0.839067	0.809573	0.86856	0.83879	0.809257	0.868324	-0.000276245	-0.00121773	0.000665238	0.0349672	0.0301403	0.0397941	0.0313097	0.0271102	0.0355093	0.0313049	0.0271059	0.035504	-4.81182e-06	-3.30238e-05	2.34002e-05	0.509879	0.485292	0.534466	0.805679	0.785714	0.825644	0.805682	0.785681	0.825682	2.67688e-06	-0.000564249	0.000569603	0.100426	0.0935528	0.107299	0.0824597	0.0768802	0.0880392	0.0824142	0.0768362	0.0879923	-4.5422e-05	-0.000127637	3.67926e-05	0.500375	0.478498	0.522252	0.785721	0.767493	0.803948	0.78588	0.767618	0.804142	0.000159423	-0.000354657	0.000673504	0.134278	0.127253	0.141303	0.108908	0.102951	0.114865	0.108748	0.102795	0.114702	-0.000159696	-0.000272498	-4.68937e-05	0.51055	0.490225	0.530875	0.777248	0.760164	0.794332	0.777182	0.760076	0.794289	-6.59241e-05	-0.000558822	0.000426973	0.161584	0.154808	0.168359	0.129371	0.123198	0.135544	0.129299	0.123126	0.135473	-7.19543e-05	-0.000208362	6.44533e-05	0.499616	0.447598	0.551857	0.840692	0.807592	0.881388	0.840189	0.807365	0.881626	-0.00050342	-0.00308863	0.000765469	0.0352863	0.0292528	0.0415157	0.0316581	0.0265566	0.0376694	0.0316624	0.0265507	0.037663	4.31094e-06	-2.72452e-05	7.99967e-05	0.498832	0.466908	0.52816	0.80575	0.78301	0.834578	0.805514	0.783156	0.834355	-0.000235954	-0.00175115	0.000542074	0.100841	0.0926855	0.111331	0.0828364	0.0757218	0.0906853	0.082835	0.0757413	0.0907344	-1.42006e-06	-0.000128137	0.00017508	0.493754	0.46937	0.513768	0.784905	0.764556	0.803683	0.784826	0.764842	0.803787	-7.90587e-05	-0.00131187	0.000809189	0.134405	0.125332	0.144211	0.109242	0.100988	0.117362	0.109156	0.100873	0.117146	-8.60106e-05	-0.000360892	0.000338713	0.497612	0.465112	0.51968	0.776184	0.757082	0.795966	0.775908	0.756393	0.795728	-0.000276128	-0.00171273	0.000448855	0.161972	0.153691	0.17098	0.129994	0.122839	0.137806	0.13	0.122758	0.137775	6.08843e-06	-0.00023019	0.000317538
arachidate (20:0)	0.517915	0.473736	0.562094	0.839067	0.809573	0.86856	0.839219	0.809776	0.868661	0.000152036	-0.00106685	0.00137092	0.0349631	0.0301368	0.0397894	0.0313097	0.0271102	0.0355093	0.0313315	0.02713	0.035533	2.17522e-05	-2.22632e-05	6.57675e-05	0.510165	0.485079	0.535252	0.805679	0.785714	0.825644	0.805971	0.78598	0.825961	0.000292019	-0.000445279	0.00102932	0.100415	0.0935435	0.107287	0.0824597	0.0768802	0.0880392	0.0824195	0.0768429	0.0879961	-4.01625e-05	-0.000153821	7.34958e-05	0.49879	0.476682	0.520899	0.785721	0.767493	0.803948	0.786183	0.767937	0.804429	0.000462524	-0.000221433	0.00114648	0.134275	0.12725	0.1413	0.108908	0.102951	0.114865	0.108728	0.102776	0.114679	-0.000180508	-0.000331816	-2.92005e-05	0.507086	0.486702	0.52747	0.777248	0.760164	0.794332	0.777457	0.760378	0.794537	0.000209237	-0.000425444	0.000843917	0.161572	0.154797	0.168347	0.129371	0.123198	0.135544	0.129297	0.123125	0.135469	-7.44365e-05	-0.000256307	0.000107434	0.505225	0.424753	0.566453	0.83894	0.79738	0.876004	0.838815	0.798573	0.874699	-0.000124937	-0.00307367	0.00200467	0.0347966	0.027456	0.0395534	0.0312256	0.0249091	0.0355596	0.0312589	0.0249279	0.0356101	3.33119e-05	-3.88725e-05	0.000187534	0.500686	0.458985	0.53815	0.803755	0.777571	0.826112	0.803758	0.77766	0.826637	2.61055e-06	-0.00191041	0.00144722	0.100072	0.0902421	0.109108	0.0825549	0.0758234	0.0894256	0.0825613	0.0757587	0.0894348	6.4223e-06	-0.000186295	0.000373019	0.493318	0.466431	0.523286	0.783797	0.762683	0.801604	0.783903	0.762958	0.801471	0.000106201	-0.00212925	0.00121577	0.133957	0.125653	0.142993	0.109202	0.103208	0.116342	0.109094	0.103143	0.116044	-0.000107361	-0.000373021	0.0004322	0.498192	0.463622	0.527737	0.776384	0.754423	0.796032	0.776152	0.754393	0.795426	-0.000231657	-0.00232393	0.000673594	0.161325	0.153969	0.169851	0.129679	0.122381	0.13702	0.129728	0.122363	0.137035	4.88876e-05	-0.00023658	0.000705199
asparagine	0.527913	0.481628	0.574198	0.839067	0.809573	0.86856	0.839109	0.8096	0.868617	4.21754e-05	-0.000136332	0.000220683	0.0349692	0.030142	0.0397964	0.0313097	0.0271102	0.0355093	0.0313112	0.0271115	0.0355108	1.42136e-06	-4.42716e-06	7.26989e-06	0.510444	0.484346	0.536542	0.805679	0.785714	0.825644	0.805719	0.785759	0.82568	4.05155e-05	-6.51071e-05	0.000146138	0.100424	0.0935515	0.107297	0.0824597	0.0768802	0.0880392	0.0824601	0.0768808	0.0880395	4.79725e-07	-1.40709e-05	1.50304e-05	0.499879	0.477267	0.522491	0.785721	0.767493	0.803948	0.785738	0.767513	0.803963	1.71317e-05	-8.03469e-05	0.00011461	0.134269	0.127244	0.141293	0.108908	0.102951	0.114865	0.108916	0.10296	0.114873	8.38369e-06	-1.03577e-05	2.71251e-05	0.503822	0.483203	0.524441	0.777248	0.760164	0.794332	0.777278	0.760198	0.794359	3.01064e-05	-5.97697e-05	0.000119982	0.161589	0.154813	0.168365	0.129371	0.123198	0.135544	0.129379	0.123205	0.135552	7.52736e-06	-1.43197e-05	2.93744e-05	0.501826	0.420964	0.563822	0.832275	0.791388	0.867353	0.831941	0.791652	0.867363	-0.00033309	-0.0022459	0.000860912	0.0346716	0.0294953	0.040766	0.0311962	0.0265105	0.0365659	0.0312092	0.0265219	0.0366094	1.30004e-05	-3.0625e-05	9.62174e-05	0.495813	0.457893	0.531752	0.803075	0.780879	0.824354	0.802751	0.780629	0.824438	-0.000323687	-0.00202798	0.000378803	0.0999301	0.0911133	0.108533	0.0824216	0.074375	0.0901152	0.0824845	0.0744211	0.0903617	6.28684e-05	-3.19758e-05	0.000325609	0.49197	0.465295	0.517837	0.783497	0.762138	0.806088	0.78309	0.761822	0.805848	-0.000406412	-0.00234929	0.000233125	0.133736	0.125828	0.144082	0.108915	0.101054	0.116215	0.109009	0.101081	0.116431	9.39247e-05	-6.55875e-05	0.000532202	0.492871	0.463546	0.51528	0.775173	0.759047	0.794817	0.77476	0.758627	0.794639	-0.000412733	-0.00252429	0.000215445	0.160859	0.152744	0.17102	0.129431	0.120782	0.136135	0.129553	0.1208	0.136546	0.000121759	-4.71334e-05	0.000685431
dihydroorotate	0.609383	0.565119	0.653646	0.839067	0.809573	0.86856	0.842449	0.813032	0.871865	0.00338214	-0.000318256	0.00708253	0.0347599	0.0299706	0.0395491	0.0313097	0.0271102	0.0355093	0.0312273	0.0270415	0.035413	-8.24868e-05	-0.000205115	4.01416e-05	0.571334	0.545321	0.597347	0.805679	0.785714	0.825644	0.807344	0.787473	0.827216	0.00166535	-0.000649153	0.00397986	0.0995919	0.0928019	0.106382	0.0824597	0.0768802	0.0880392	0.0823063	0.0767337	0.0878788	-0.0001534	-0.000510534	0.000203735	0.5741	0.551812	0.596388	0.785721	0.767493	0.803948	0.787877	0.769753	0.806001	0.00215674	0.000101165	0.00421232	0.132852	0.125923	0.13978	0.108908	0.102951	0.114865	0.108551	0.102599	0.114503	-0.00035689	-0.000823876	0.000110096	0.571061	0.55063	0.591491	0.777248	0.760164	0.794332	0.779038	0.762012	0.796065	0.00179031	-0.000120936	0.00370155	0.15974	0.153044	0.166436	0.129371	0.123198	0.135544	0.128845	0.122674	0.135016	-0.0005265	-0.00107324	2.02448e-05	0.608258	0.549955	0.677195	0.838996	0.804571	0.872817	0.841909	0.806619	0.873923	0.00291278	-0.00174834	0.00839034	0.0349281	0.0287931	0.0406046	0.0314576	0.0252027	0.0366832	0.0313944	0.0252257	0.0366869	-6.32405e-05	-0.000219854	0.000115245	0.569437	0.527306	0.606246	0.80595	0.78264	0.829974	0.807038	0.783131	0.831877	0.00108886	-0.00270974	0.00456459	0.0995121	0.0909727	0.108991	0.082363	0.0752283	0.089614	0.0822992	0.0751185	0.089567	-6.37811e-05	-0.000485097	0.000430269	0.573433	0.542278	0.605448	0.785363	0.763543	0.807422	0.787116	0.764887	0.807138	0.00175336	-0.0010829	0.00399914	0.132882	0.124785	0.142393	0.10909	0.101821	0.115398	0.108852	0.101485	0.115198	-0.000238073	-0.000777586	0.000621969	0.57158	0.545135	0.604592	0.776919	0.758537	0.798255	0.77844	0.758228	0.799876	0.0015206	-0.0011041	0.00335234	0.159717	0.150297	0.168055	0.129564	0.123035	0.136343	0.129155	0.12267	0.13605	-0.000408498	-0.00104748	0.000442681
heptanoate (7:0)	0.53302	0.490932	0.575109	0.839067	0.809573	0.86856	0.839518	0.810077	0.868959	0.000451258	-0.000526345	0.00142886	0.0349669	0.03014	0.0397938	0.0313097	0.0271102	0.0355093	0.0312951	0.0270974	0.0354928	-1.46442e-05	-4.67477e-05	1.74593e-05	0.514602	0.488952	0.540253	0.805679	0.785714	0.825644	0.805753	0.785793	0.825713	7.39461e-05	-0.000615289	0.000763181	0.100426	0.0935531	0.107299	0.0824597	0.0768802	0.0880392	0.0824242	0.0768443	0.0880041	-3.54574e-05	-0.000135974	6.50589e-05	0.517999	0.495678	0.54032	0.785721	0.767493	0.803948	0.785941	0.76772	0.804163	0.000220928	-0.000404323	0.000846178	0.134241	0.127218	0.141264	0.108908	0.102951	0.114865	0.108834	0.102877	0.114791	-7.41874e-05	-0.000205988	5.76136e-05	0.506372	0.485963	0.526781	0.777248	0.760164	0.794332	0.77723	0.760141	0.794319	-1.80915e-05	-0.000603152	0.000566969	0.161596	0.154821	0.168372	0.129371	0.123198	0.135544	0.129337	0.123162	0.135513	-3.39662e-05	-0.000190963	0.00012303	0.514854	0.431663	0.582025	0.836805	0.799929	0.871137	0.837014	0.799833	0.872243	0.00020977	-0.00102413	0.00188289	0.0349134	0.0292893	0.0429629	0.0313199	0.0261731	0.0391409	0.0313087	0.0261764	0.0391681	-1.12865e-05	-6.99725e-05	4.80614e-05	0.501563	0.454114	0.540429	0.802503	0.776579	0.823322	0.802268	0.776111	0.823588	-0.000234716	-0.00255043	0.000780783	0.100933	0.0932345	0.109564	0.083064	0.0756916	0.0893932	0.0830637	0.0756943	0.0893575	-3.58588e-07	-0.000151544	0.000311948	0.503161	0.457062	0.538142	0.782591	0.762092	0.803328	0.782504	0.763039	0.803753	-8.65079e-05	-0.00244017	0.00105716	0.134837	0.127612	0.145261	0.109674	0.101792	0.116636	0.109657	0.101843	0.116535	-1.63964e-05	-0.000192202	0.000411827	0.497235	0.471697	0.521889	0.773821	0.755263	0.79279	0.773454	0.755423	0.792348	-0.000367767	-0.00273524	0.00049797	0.161889	0.153811	0.168904	0.130127	0.123498	0.136662	0.130179	0.123497	0.136911	5.21978e-05	-0.000142033	0.000717212
caprylate (8:0)	0.54644	0.502441	0.59044	0.839067	0.809573	0.86856	0.838977	0.809386	0.868568	-8.97151e-05	-0.00203878	0.00185935	0.0349416	0.0301202	0.039763	0.0313097	0.0271102	0.0355093	0.0312966	0.0270997	0.0354934	-1.31692e-05	-6.96192e-05	4.32807e-05	0.544372	0.518676	0.570067	0.805679	0.785714	0.825644	0.805992	0.786053	0.825931	0.000312985	-0.000841868	0.00146784	0.100203	0.093352	0.107053	0.0824597	0.0768802	0.0880392	0.0823636	0.0767829	0.0879443	-9.60513e-05	-0.000265803	7.37001e-05	0.537321	0.514918	0.559723	0.785721	0.767493	0.803948	0.785889	0.7677	0.804078	0.000168573	-0.000903032	0.00124018	0.133976	0.126974	0.140979	0.108908	0.102951	0.114865	0.108874	0.10291	0.114838	-3.40414e-05	-0.000261708	0.000193625	0.539646	0.519194	0.560099	0.777248	0.760164	0.794332	0.777631	0.760599	0.794664	0.00038325	-0.000627324	0.00139382	0.161155	0.154401	0.16791	0.129371	0.123198	0.135544	0.129329	0.123151	0.135507	-4.271e-05	-0.000310526	0.000225106	0.549301	0.496363	0.609694	0.838531	0.789058	0.877395	0.83815	0.788783	0.876998	-0.000380826	-0.00395536	0.00282321	0.034511	0.0275239	0.0406688	0.0309898	0.0252716	0.0365632	0.030986	0.0252874	0.036536	-3.85618e-06	-8.48301e-05	7.70329e-05	0.544844	0.511552	0.578208	0.80229	0.778538	0.828447	0.802171	0.778437	0.828615	-0.000119014	-0.00274259	0.00194506	0.10012	0.0893262	0.110283	0.0828885	0.0745836	0.0900239	0.0828489	0.0745209	0.0900077	-3.96385e-05	-0.000231408	0.000176712	0.537596	0.511829	0.564567	0.783751	0.76741	0.802117	0.783457	0.767506	0.802675	-0.000293393	-0.00314326	0.0013667	0.133891	0.123978	0.142552	0.10936	0.102697	0.116185	0.109422	0.102754	0.116123	6.25682e-05	-0.00016981	0.000553811	0.540221	0.514346	0.56	0.774764	0.754849	0.79643	0.774754	0.753069	0.796677	-1.0008e-05	-0.00247295	0.00137474	0.161175	0.15197	0.1714	0.130132	0.122137	0.136991	0.130196	0.122033	0.137122	6.40742e-05	-0.000227119	0.000725943
sucrose	0.634	0.594848	0.673153	0.839067	0.809573	0.86856	0.8414	0.81238	0.870421	0.00233381	-0.000423525	0.00509114	0.0347548	0.0299711	0.0395386	0.0313097	0.0271102	0.0355093	0.0313352	0.0271347	0.0355357	2.54609e-05	-8.18188e-05	0.000132741	0.609498	0.585182	0.633814	0.805679	0.785714	0.825644	0.807387	0.787554	0.827221	0.00170842	-0.000315269	0.0037321	0.0991065	0.0923659	0.105847	0.0824597	0.0768802	0.0880392	0.0824049	0.076829	0.0879808	-5.47879e-05	-0.000360732	0.000251156	0.604138	0.582809	0.625466	0.785721	0.767493	0.803948	0.787709	0.76957	0.805848	0.00198794	0.000171643	0.00380424	0.132099	0.125221	0.138977	0.108908	0.102951	0.114865	0.108591	0.102639	0.114542	-0.000317273	-0.000716143	8.15979e-05	0.591709	0.571998	0.611421	0.777248	0.760164	0.794332	0.778684	0.761675	0.795694	0.00143623	-0.000225235	0.00309769	0.159309	0.152631	0.165987	0.129371	0.123198	0.135544	0.129179	0.123005	0.135354	-0.000191969	-0.000658403	0.000274465	0.633371	0.5895	0.677651	0.839771	0.795484	0.876722	0.841871	0.79721	0.877762	0.00209957	-0.00216708	0.00633513	0.0350876	0.0288797	0.0419414	0.0316498	0.0259225	0.038154	0.0316814	0.0260196	0.0381996	3.16177e-05	-8.60429e-05	0.000177159	0.607161	0.578858	0.631506	0.803977	0.779512	0.826794	0.805295	0.780725	0.828538	0.00131876	-0.00115558	0.0032727	0.0992338	0.0911016	0.108023	0.0827059	0.0758252	0.0905819	0.0827171	0.0757644	0.0905886	1.11768e-05	-0.000366185	0.00062698	0.603213	0.580633	0.6293	0.782661	0.757839	0.80206	0.784313	0.759894	0.803146	0.00165151	-0.000357007	0.00314803	0.132265	0.123011	0.141302	0.109539	0.101966	0.11821	0.109279	0.101714	0.117734	-0.00025964	-0.000659108	0.000206803	0.591197	0.569873	0.617776	0.775288	0.753704	0.792268	0.776414	0.754217	0.793971	0.00112623	-0.000982079	0.00273753	0.159372	0.151828	0.17002	0.129835	0.122648	0.138871	0.129706	0.12195	0.138544	-0.000128717	-0.000628563	0.000553863
pentadecanoate (15:0)	0.507215	0.466085	0.548346	0.839067	0.809573	0.86856	0.838686	0.809105	0.868267	-0.000380877	-0.00167643	0.000914675	0.0349691	0.0301419	0.0397963	0.0313097	0.0271102	0.0355093	0.0312831	0.0270864	0.0354799	-2.66083e-05	-6.14111e-05	8.19455e-06	0.508199	0.483473	0.532924	0.805679	0.785714	0.825644	0.805609	0.785592	0.825626	-6.98027e-05	-0.000832772	0.000693167	0.10042	0.0935477	0.107293	0.0824597	0.0768802	0.0880392	0.0823832	0.0768059	0.0879604	-7.65026e-05	-0.000187088	3.40827e-05	0.518164	0.496234	0.540094	0.785721	0.767493	0.803948	0.785889	0.76761	0.804168	0.000168776	-0.000534572	0.000872125	0.134217	0.127195	0.141238	0.108908	0.102951	0.114865	0.108697	0.102744	0.114649	-0.000211258	-0.000362448	-6.00682e-05	0.504855	0.48464	0.52507	0.777248	0.760164	0.794332	0.77716	0.760038	0.794282	-8.80504e-05	-0.000758737	0.000582636	0.161577	0.154802	0.168352	0.129371	0.123198	0.135544	0.129262	0.123088	0.135436	-0.000109346	-0.000289832	7.11392e-05	0.497936	0.444292	0.55246	0.833924	0.796974	0.883968	0.833067	0.795035	0.881655	-0.000857027	-0.00471514	0.00107799	0.0348308	0.0292302	0.0404392	0.0313085	0.0261749	0.0362837	0.0312852	0.0261624	0.0362187	-2.33462e-05	-0.000101112	5.77732e-05	0.493511	0.458787	0.523763	0.801275	0.779256	0.822932	0.800662	0.779033	0.822181	-0.000612857	-0.00392386	0.00048273	0.100864	0.0917638	0.110735	0.0834595	0.0767785	0.0913232	0.0834437	0.0768167	0.0911943	-1.57358e-05	-0.000220345	0.000288336	0.49898	0.454151	0.536062	0.781866	0.760145	0.803701	0.781513	0.760208	0.803358	-0.000352949	-0.00265168	0.000773064	0.134772	0.124681	0.142219	0.110279	0.102428	0.117313	0.110149	0.102465	0.117064	-0.000129803	-0.000404488	0.000310802	0.49307	0.469942	0.519024	0.774946	0.753692	0.799219	0.774292	0.752649	0.798837	-0.000653617	-0.00334864	0.000378932	0.162003	0.152541	0.169745	0.13043	0.12214	0.137305	0.130441	0.122344	0.137235	1.11358e-05	-0.000277473	0.000507154
trans-4-hydroxyproline	0.595908	0.554356	0.63746	0.839067	0.809573	0.86856	0.839878	0.810726	0.869029	0.000811072	-0.00113658	0.00275872	0.03485	0.0300465	0.0396534	0.0313097	0.0271102	0.0355093	0.0313095	0.0271101	0.0355088	-2.84837e-07	-7.12437e-05	7.0674e-05	0.572243	0.546935	0.597551	0.805679	0.785714	0.825644	0.805889	0.785909	0.825869	0.0002103	-0.00113366	0.00155426	0.0998226	0.0930133	0.106632	0.0824597	0.0768802	0.0880392	0.0824297	0.0768493	0.0880102	-2.99076e-05	-0.000233638	0.000173823	0.565206	0.543184	0.587228	0.785721	0.767493	0.803948	0.786247	0.768061	0.804433	0.000526038	-0.000728191	0.00178027	0.133269	0.126315	0.140224	0.108908	0.102951	0.114865	0.108848	0.102888	0.114808	-5.96688e-05	-0.00032144	0.000202102	0.569403	0.549262	0.589544	0.777248	0.760164	0.794332	0.778272	0.761252	0.795291	0.00102332	-0.000131639	0.00217829	0.160101	0.153392	0.16681	0.129371	0.123198	0.135544	0.129232	0.12306	0.135405	-0.00013889	-0.000444987	0.000167207	0.595334	0.541463	0.654564	0.840685	0.788	0.881468	0.840972	0.789148	0.881719	0.000286897	-0.00215823	0.00340451	0.0343906	0.0280102	0.0413405	0.0308965	0.0254733	0.0368641	0.0309017	0.0255562	0.0368554	5.18442e-06	-0.00011774	0.000131029	0.570629	0.532308	0.594351	0.803522	0.780704	0.827254	0.803363	0.78066	0.826936	-0.000159393	-0.00330528	0.00182801	0.0993407	0.0911962	0.108973	0.0822757	0.0742648	0.0887398	0.0822923	0.0743577	0.0886608	1.65958e-05	-0.000206071	0.000539247	0.564512	0.533546	0.58599	0.783207	0.758696	0.807338	0.783424	0.759217	0.808647	0.000217706	-0.00201856	0.00192742	0.132995	0.124849	0.141297	0.109129	0.100178	0.117364	0.109125	0.100033	0.117506	-4.10388e-06	-0.000268961	0.000522998	0.568809	0.538971	0.589626	0.774961	0.750384	0.799645	0.775642	0.751211	0.800937	0.000681798	-0.00100388	0.00225598	0.160175	0.150989	0.169699	0.129918	0.121219	0.13871	0.12985	0.121036	0.138992	-6.80594e-05	-0.00038049	0.000508674
allantoin	0.619684	0.574263	0.665105	0.839067	0.809573	0.86856	0.839702	0.81001	0.869393	0.000635116	-0.0014744	0.00274463	0.0347287	0.0299456	0.0395117	0.0313097	0.0271102	0.0355093	0.0312789	0.0270847	0.0354731	-3.08636e-05	-0.000112965	5.12383e-05	0.579786	0.553529	0.606044	0.805679	0.785714	0.825644	0.805606	0.785674	0.825539	-7.26784e-05	-0.00138265	0.00123729	0.0994835	0.0927077	0.106259	0.0824597	0.0768802	0.0880392	0.082495	0.0769098	0.0880802	3.53294e-05	-0.000187114	0.000257772	0.588963	0.566408	0.611518	0.785721	0.767493	0.803948	0.786305	0.768141	0.804468	0.000584089	-0.000612208	0.00178039	0.132471	0.125567	0.139375	0.108908	0.102951	0.114865	0.108791	0.102832	0.114751	-0.00011667	-0.000396148	0.000162809	0.582591	0.562045	0.603136	0.777248	0.760164	0.794332	0.777778	0.76077	0.794786	0.000529583	-0.000580467	0.00163963	0.159399	0.152716	0.166083	0.129371	0.123198	0.135544	0.129357	0.123182	0.135532	-1.42571e-05	-0.000336949	0.000308435	0.617924	0.549153	0.686027	0.841606	0.804165	0.881454	0.841544	0.803465	0.882828	-6.18472e-05	-0.00467296	0.0026835	0.034589	0.0279763	0.0406077	0.0311802	0.0246373	0.0363712	0.03117	0.0246102	0.0363173	-1.02702e-05	-0.000122239	0.000116547	0.577894	0.542013	0.614304	0.805734	0.779721	0.8273	0.805014	0.77752	0.825994	-0.000719416	-0.00367393	0.00100025	0.100684	0.0910857	0.108588	0.083551	0.0762221	0.0915304	0.0836743	0.0763665	0.0916452	0.000123293	-0.000159938	0.000656515	0.588529	0.561276	0.621381	0.78614	0.762177	0.802778	0.78623	0.762586	0.803884	9.07059e-05	-0.00215211	0.00180982	0.133744	0.125083	0.143716	0.109955	0.102747	0.118556	0.109934	0.102633	0.118464	-2.12955e-05	-0.000320824	0.000580491	0.582499	0.560098	0.61048	0.777961	0.758806	0.795659	0.77804	0.759175	0.794733	7.96955e-05	-0.00177987	0.00127518	0.160512	0.151711	0.16915	0.130126	0.122343	0.139045	0.13023	0.122369	0.139131	0.000104726	-0.000303534	0.000928332
xanthine	0.5312	0.482689	0.57971	0.839067	0.809573	0.86856	0.840056	0.810711	0.869401	0.000989295	-0.0022846	0.0042632	0.0349099	0.0300973	0.0397224	0.0313097	0.0271102	0.0355093	0.0313597	0.0271578	0.0355617	4.99801e-05	-7.32939e-05	0.000173254	0.538013	0.510288	0.565738	0.805679	0.785714	0.825644	0.807736	0.787972	0.827499	0.00205696	-6.95283e-05	0.00418344	0.099889	0.0930694	0.106709	0.0824597	0.0768802	0.0880392	0.0824261	0.0768579	0.0879942	-3.358e-05	-0.000368943	0.000301783	0.539541	0.515597	0.563485	0.785721	0.767493	0.803948	0.787938	0.769891	0.805985	0.0022175	0.000319033	0.00411596	0.133257	0.126294	0.140219	0.108908	0.102951	0.114865	0.108732	0.102788	0.114676	-0.000176082	-0.000611565	0.000259401	0.547092	0.525496	0.568688	0.777248	0.760164	0.794332	0.779498	0.762559	0.796437	0.00225011	0.000502163	0.00399805	0.160021	0.153302	0.166739	0.129371	0.123198	0.135544	0.128934	0.122776	0.135092	-0.000437579	-0.000942993	6.7834e-05	0.5266	0.459804	0.579795	0.836688	0.802464	0.870891	0.837011	0.802987	0.87171	0.000322452	-0.00509041	0.00371751	0.0349832	0.0287873	0.0413614	0.0314838	0.0256132	0.0373307	0.0315563	0.0256702	0.0374731	7.25429e-05	-7.42859e-05	0.000269156	0.535783	0.499166	0.575786	0.802701	0.777724	0.827518	0.804223	0.779295	0.828733	0.00152213	-0.00225335	0.00417501	0.100228	0.0918922	0.109102	0.0829665	0.0759206	0.0893427	0.0830278	0.0759941	0.0895052	6.1271e-05	-0.000339072	0.000716858	0.538296	0.510694	0.573528	0.783161	0.758739	0.807755	0.785034	0.759859	0.808292	0.00187326	-0.00134005	0.0039564	0.133542	0.124334	0.142961	0.109396	0.100703	0.116789	0.109338	0.10045	0.117011	-5.74231e-05	-0.000575517	0.000870577	0.54622	0.520217	0.573112	0.774616	0.753578	0.79934	0.776623	0.756598	0.801181	0.00200686	-0.000417503	0.00365841	0.160306	0.15201	0.168699	0.130064	0.121886	0.138494	0.129776	0.121816	0.138108	-0.000288069	-0.000829384	0.000635599
5-oxoproline	0.561819	0.51688	0.606759	0.839067	0.809573	0.86856	0.838798	0.809272	0.868325	-0.000268377	-0.000821437	0.000284683	0.0349496	0.0301255	0.0397738	0.0313097	0.0271102	0.0355093	0.0313226	0.0271218	0.0355235	1.28821e-05	-6.01436e-06	3.17785e-05	0.540013	0.514467	0.56556	0.805679	0.785714	0.825644	0.805547	0.785571	0.825523	-0.00013173	-0.000470888	0.00020743	0.100335	0.0934692	0.1072	0.0824597	0.0768802	0.0880392	0.0824757	0.0768952	0.0880562	1.60393e-05	-3.5322e-05	6.74005e-05	0.528887	0.506723	0.551051	0.785721	0.767493	0.803948	0.785676	0.767444	0.803908	-4.45189e-05	-0.000344414	0.000255376	0.134142	0.127125	0.141158	0.108908	0.102951	0.114865	0.108919	0.102962	0.114876	1.07875e-05	-5.56354e-05	7.72105e-05	0.522721	0.502402	0.54304	0.777248	0.760164	0.794332	0.777338	0.760258	0.794417	8.93355e-05	-0.000193721	0.000372392	0.161494	0.154724	0.168264	0.129371	0.123198	0.135544	0.129364	0.123191	0.135538	-7.03915e-06	-8.57749e-05	7.16966e-05	0.547812	0.40173	0.618643	0.837145	0.798377	0.869473	0.836637	0.797768	0.868966	-0.000507954	-0.00317115	0.000580977	0.0352523	0.0273105	0.0420557	0.0316128	0.0249955	0.0377147	0.0316336	0.0249963	0.0377204	2.07991e-05	-2.81792e-05	0.000138744	0.531481	0.436079	0.570946	0.804373	0.780965	0.834638	0.803936	0.781013	0.834328	-0.000437155	-0.00248881	0.000210778	0.101183	0.0927417	0.111164	0.083351	0.0763193	0.0907132	0.0834228	0.0763552	0.0909386	7.17884e-05	-2.97054e-05	0.000425486	0.52173	0.44509	0.551515	0.784218	0.760683	0.810133	0.783894	0.76056	0.810045	-0.000323444	-0.00201308	0.000199765	0.134688	0.127309	0.144014	0.109707	0.102607	0.117275	0.109797	0.102889	0.117474	9.05999e-05	-7.01063e-05	0.00049223	0.515974	0.451693	0.541488	0.775312	0.752661	0.798947	0.775109	0.752684	0.798321	-0.000203274	-0.00180419	0.000316126	0.162137	0.153953	0.171486	0.130304	0.123569	0.139362	0.130397	0.123725	0.139519	9.27053e-05	-6.2744e-05	0.000492267
picolinate	0.468559	0.424288	0.51283	0.839067	0.809573	0.86856	0.837966	0.808342	0.867591	-0.00110027	-0.00416389	0.00196335	0.0349754	0.0301473	0.0398034	0.0313097	0.0271102	0.0355093	0.0313139	0.0271155	0.0355124	4.1766e-06	-9.33514e-05	0.000101705	0.495073	0.469666	0.520479	0.805679	0.785714	0.825644	0.805691	0.785675	0.825706	1.17526e-05	-0.00185907	0.00188257	0.100434	0.0935608	0.107308	0.0824597	0.0768802	0.0880392	0.082335	0.0767549	0.087915	-0.000124711	-0.00041139	0.000161967	0.495957	0.47374	0.518174	0.785721	0.767493	0.803948	0.785825	0.767555	0.804095	0.000104567	-0.00160209	0.00181123	0.134268	0.127243	0.141292	0.108908	0.102951	0.114865	0.108757	0.102793	0.114721	-0.000151218	-0.00052689	0.000224453	0.499726	0.479422	0.52003	0.777248	0.760164	0.794332	0.777665	0.760595	0.794736	0.000417151	-0.00118382	0.00201812	0.1616	0.154824	0.168376	0.129371	0.123198	0.135544	0.129191	0.12301	0.135372	-0.000180319	-0.000626131	0.000265494	0.476431	0.418061	0.570488	0.836662	0.804556	0.867803	0.835029	0.80446	0.865476	-0.00163223	-0.00677233	0.00145029	0.0352384	0.0297842	0.0408288	0.0315998	0.0266599	0.0367445	0.031622	0.0267255	0.036774	2.21275e-05	-9.3502e-05	0.000230177	0.491622	0.460807	0.520439	0.803986	0.780999	0.825839	0.80349	0.779554	0.825414	-0.000495977	-0.0045525	0.00174538	0.100902	0.0935597	0.10928	0.0830245	0.0769654	0.0888755	0.0829805	0.076815	0.0888329	-4.40445e-05	-0.000395174	0.000454885	0.490819	0.464538	0.516181	0.783552	0.760389	0.806397	0.783138	0.759906	0.806215	-0.000413928	-0.00459992	0.0017767	0.135334	0.126637	0.14328	0.110113	0.102579	0.117206	0.110074	0.10248	0.116785	-3.82777e-05	-0.000457591	0.000857241	0.491557	0.468028	0.519658	0.776491	0.754771	0.798703	0.776314	0.753145	0.795831	-0.000177007	-0.00384373	0.00170243	0.162682	0.155686	0.170464	0.130397	0.123997	0.137829	0.13038	0.123829	0.138025	-1.67889e-05	-0.000649138	0.00099088
sarcosine	0.499565	0.452226	0.546904	0.839067	0.809573	0.86856	0.839221	0.809512	0.86893	0.000154286	-0.0022991	0.00260767	0.0349682	0.0301411	0.0397952	0.0313097	0.0271102	0.0355093	0.0312526	0.0270597	0.0354455	-5.71633e-05	-0.000163497	4.91705e-05	0.505456	0.479308	0.531605	0.805679	0.785714	0.825644	0.806428	0.786464	0.826392	0.000749307	-0.000747284	0.0022459	0.100427	0.0935537	0.1073	0.0824597	0.0768802	0.0880392	0.0823853	0.0768082	0.0879624	-7.43299e-05	-0.000336988	0.000188328	0.499327	0.476646	0.522008	0.785721	0.767493	0.803948	0.786044	0.767817	0.804271	0.000323398	-0.00100799	0.00165479	0.134276	0.127251	0.141301	0.108908	0.102951	0.114865	0.108932	0.10297	0.114893	2.36226e-05	-0.000303899	0.000351144	0.504067	0.483428	0.524706	0.777248	0.760164	0.794332	0.778149	0.761073	0.795226	0.000901122	-0.000336824	0.00213907	0.161577	0.154802	0.168352	0.129371	0.123198	0.135544	0.129107	0.122934	0.13528	-0.000263941	-0.000634911	0.000107029	0.49339	0.439041	0.559235	0.835851	0.801535	0.880719	0.835662	0.801728	0.880686	-0.0001884	-0.00482139	0.0024284	0.0350726	0.0279926	0.0417108	0.0315852	0.025388	0.0377276	0.0315438	0.025325	0.0377258	-4.13798e-05	-0.000205884	8.07583e-05	0.497278	0.461081	0.53316	0.804349	0.778239	0.833323	0.804678	0.779817	0.832002	0.000329316	-0.00204933	0.00221286	0.100599	0.0921187	0.108754	0.0828676	0.0758141	0.0890796	0.082858	0.0756532	0.0890698	-9.63082e-06	-0.000314641	0.000599406	0.495531	0.469216	0.523154	0.786379	0.763482	0.808279	0.786457	0.763462	0.808228	7.76886e-05	-0.00266764	0.00197164	0.134271	0.126173	0.142433	0.108952	0.101622	0.116217	0.109065	0.101552	0.116814	0.000113463	-0.000267001	0.00107601	0.495988	0.470354	0.518429	0.77847	0.757262	0.798574	0.779083	0.75799	0.799155	0.000612425	-0.00190882	0.00212725	0.161508	0.153147	0.169852	0.129162	0.120694	0.135395	0.129019	0.120571	0.13546	-0.000143563	-0.00056389	0.000705098
pantothenate	0.663452	0.626113	0.700791	0.839067	0.809573	0.86856	0.842792	0.813462	0.872122	0.00372554	0.000121842	0.00732923	0.0347251	0.029941	0.0395092	0.0313097	0.0271102	0.0355093	0.0311101	0.0269358	0.0352843	-0.000199685	-0.000368798	-3.05714e-05	0.605484	0.581236	0.629731	0.805679	0.785714	0.825644	0.807902	0.787943	0.827861	0.0022229	-0.000120521	0.00456632	0.099417	0.0926387	0.106195	0.0824597	0.0768802	0.0880392	0.0820174	0.0764518	0.087583	-0.000442232	-0.000823081	-6.13833e-05	0.593896	0.572721	0.615071	0.785721	0.767493	0.803948	0.787248	0.769045	0.805451	0.00152739	-0.00062855	0.00368333	0.132993	0.126054	0.139931	0.108908	0.102951	0.114865	0.108528	0.102572	0.114483	-0.000380349	-0.000844481	8.37835e-05	0.593184	0.573761	0.612607	0.777248	0.760164	0.794332	0.778899	0.761856	0.795942	0.00165067	-0.000326006	0.00362734	0.160089	0.153376	0.166802	0.129371	0.123198	0.135544	0.129018	0.122844	0.135191	-0.000353777	-0.000893538	0.000185984	0.664765	0.61428	0.706558	0.840503	0.802777	0.876087	0.843766	0.805351	0.879186	0.00326279	-0.001649	0.00789577	0.0344892	0.0287177	0.0398054	0.0311063	0.0258974	0.0359394	0.0309193	0.0258122	0.0357099	-0.000186969	-0.000368733	1.60351e-05	0.60302	0.565065	0.629669	0.804897	0.780797	0.825081	0.806677	0.782161	0.825782	0.00178003	-0.00200698	0.00428623	0.0998321	0.0917117	0.109344	0.0829023	0.076302	0.0908919	0.0825149	0.0760023	0.0903369	-0.000387368	-0.000804389	0.000163884	0.592891	0.572017	0.616963	0.785286	0.7663	0.803126	0.786465	0.767452	0.805333	0.00117906	-0.00193391	0.00358491	0.133561	0.124667	0.143931	0.109439	0.101827	0.116331	0.109092	0.101674	0.116011	-0.000347863	-0.000850473	0.000329674	0.593618	0.573519	0.61565	0.775325	0.757299	0.796007	0.776798	0.759909	0.798001	0.00147296	-0.000934798	0.00365222	0.160323	0.150715	0.170476	0.130057	0.121399	0.137242	0.129701	0.120998	0.136793	-0.000355299	-0.00093599	0.000430975
pipecolate	0.530948	0.484689	0.577206	0.839067	0.809573	0.86856	0.83894	0.809415	0.868465	-0.00012679	-0.000222582	-3.09969e-05	0.0349624	0.0301362	0.0397886	0.0313097	0.0271102	0.0355093	0.0313096	0.0271101	0.0355092	-1.22726e-07	-2.0501e-06	1.80465e-06	0.515509	0.488772	0.542246	0.805679	0.785714	0.825644	0.805639	0.785671	0.825608	-3.93486e-05	-9.09377e-05	1.22405e-05	0.100403	0.0935319	0.107274	0.0824597	0.0768802	0.0880392	0.0824596	0.07688	0.0880393	-4.90142e-08	-5.68776e-06	5.58973e-06	0.514911	0.492034	0.537787	0.785721	0.767493	0.803948	0.785693	0.767463	0.803922	-2.8052e-05	-7.36862e-05	1.75822e-05	0.134219	0.127197	0.141241	0.108908	0.102951	0.114865	0.108908	0.102951	0.114865	-1.25753e-07	-7.45832e-06	7.20681e-06	0.512159	0.49141	0.532908	0.777248	0.760164	0.794332	0.777222	0.760136	0.794308	-2.6215e-05	-6.75896e-05	1.51597e-05	0.16155	0.154776	0.168323	0.129371	0.123198	0.135544	0.129371	0.123198	0.135544	-1.81949e-07	-8.76626e-06	8.40236e-06	0.510084	0.417644	0.574931	0.837402	0.80303	0.878084	0.83705	0.801799	0.878637	-0.000352581	-0.00542718	0.00355333	0.0341407	0.0286894	0.0402868	0.030701	0.0257365	0.0363638	0.0307121	0.0257378	0.0363932	1.1172e-05	-2.09848e-05	8.66333e-05	0.502692	0.457416	0.542613	0.806052	0.78078	0.830751	0.805666	0.780771	0.830687	-0.000385479	-0.00237928	0.000819887	0.0993703	0.0903312	0.108104	0.0817415	0.0735765	0.0887952	0.081807	0.0736343	0.0889526	6.54156e-05	-2.48158e-05	0.000368402	0.502948	0.458844	0.537751	0.784529	0.757643	0.807316	0.784161	0.757998	0.806804	-0.000368108	-0.00241566	0.000384137	0.133738	0.123998	0.143797	0.108803	0.101416	0.115146	0.108904	0.101523	0.115279	0.000101086	-1.25107e-05	0.000600327	0.50125	0.458763	0.53025	0.775821	0.754616	0.796325	0.775444	0.754439	0.796251	-0.000377695	-0.00224084	0.000263375	0.161247	0.151864	0.17028	0.129466	0.121858	0.137329	0.129595	0.122014	0.137385	0.000128559	-1.76142e-05	0.000768925
phosphoethanolamine	0.489034	0.446816	0.531253	0.839067	0.809573	0.86856	0.839037	0.809654	0.86842	-2.9794e-05	-0.00130114	0.00124156	0.0349718	0.0301442	0.0397993	0.0313097	0.0271102	0.0355093	0.0313222	0.0271215	0.0355229	1.24475e-05	-3.97573e-05	6.46524e-05	0.485539	0.459991	0.511087	0.805679	0.785714	0.825644	0.805655	0.785701	0.82561	-2.35784e-05	-0.00100083	0.000953674	0.100442	0.0935677	0.107316	0.0824597	0.0768802	0.0880392	0.0824909	0.0769091	0.0880728	3.12375e-05	-0.000119262	0.000181737	0.49587	0.473463	0.518276	0.785721	0.767493	0.803948	0.78594	0.767715	0.804164	0.000219214	-0.000649062	0.00108749	0.134262	0.127237	0.141286	0.108908	0.102951	0.114865	0.108866	0.102908	0.114823	-4.21659e-05	-0.000231858	0.000147526	0.501299	0.480958	0.52164	0.777248	0.760164	0.794332	0.777542	0.760467	0.794618	0.000294297	-0.000511366	0.00109996	0.161583	0.154808	0.168358	0.129371	0.123198	0.135544	0.129251	0.123078	0.135424	-0.000120431	-0.000341525	0.000100663	0.487553	0.436605	0.544112	0.838875	0.798226	0.882718	0.838336	0.797482	0.880599	-0.000539156	-0.00378019	0.00172876	0.0350284	0.0285148	0.0418782	0.0314225	0.026096	0.0378092	0.0314477	0.0260878	0.0378084	2.52344e-05	-2.64951e-05	0.000140077	0.487215	0.45292	0.5255	0.805703	0.781525	0.829729	0.805164	0.781113	0.829145	-0.000539515	-0.00244108	0.000649253	0.100483	0.0896797	0.10968	0.082714	0.0740294	0.0904012	0.0827878	0.0743568	0.0904739	7.37243e-05	-0.000118798	0.000360329	0.491831	0.468121	0.517155	0.786616	0.76436	0.804304	0.786363	0.76466	0.804512	-0.000252827	-0.00213777	0.000738448	0.134533	0.123007	0.144871	0.109266	0.101614	0.117933	0.109295	0.101636	0.118122	2.8946e-05	-0.000187704	0.000423893	0.494823	0.47229	0.514854	0.778255	0.755693	0.799057	0.778152	0.755644	0.798747	-0.000103181	-0.00185122	0.00103625	0.161935	0.149264	0.171161	0.129808	0.120504	0.138796	0.129785	0.120493	0.138813	-2.248e-05	-0.000376743	0.000376974
glycerate	0.571304	0.524633	0.617974	0.839067	0.809573	0.86856	0.838366	0.808808	0.867923	-0.000701002	-0.00198594	0.000583938	0.0349354	0.0301191	0.0397517	0.0313097	0.0271102	0.0355093	0.0313044	0.0271052	0.0355036	-5.30234e-06	-4.54305e-05	3.48258e-05	0.569527	0.543147	0.595907	0.805679	0.785714	0.825644	0.805609	0.785634	0.825585	-6.96028e-05	-0.000833077	0.000693871	0.100114	0.0932747	0.106954	0.0824597	0.0768802	0.0880392	0.0825043	0.0769217	0.088087	4.46652e-05	-7.83171e-05	0.000167647	0.566501	0.543866	0.589136	0.785721	0.767493	0.803948	0.785747	0.767496	0.803999	2.68897e-05	-0.000664539	0.000718319	0.133685	0.126697	0.140674	0.108908	0.102951	0.114865	0.108913	0.102953	0.114874	5.19368e-06	-0.00014701	0.000157397	0.569165	0.548631	0.5897	0.777248	0.760164	0.794332	0.777481	0.760387	0.794574	0.000232697	-0.00039654	0.000861934	0.160636	0.153893	0.167379	0.129371	0.123198	0.135544	0.129305	0.123129	0.135481	-6.65698e-05	-0.000240569	0.000107429	0.569553	0.520508	0.621627	0.838705	0.804541	0.871244	0.83767	0.800481	0.869328	-0.00103555	-0.00452553	0.000805844	0.0348993	0.0292071	0.0402828	0.0312401	0.0263097	0.0359605	0.0312451	0.0262885	0.0359473	4.95157e-06	-5.15345e-05	9.66452e-05	0.568668	0.540867	0.600508	0.805239	0.779424	0.830728	0.804737	0.778746	0.830596	-0.000502155	-0.00283121	0.000472356	0.100283	0.0929371	0.108271	0.0826362	0.0756171	0.0886364	0.0827259	0.0757801	0.0887332	8.97169e-05	-6.29729e-05	0.000406641	0.565593	0.537374	0.594105	0.784026	0.763488	0.804589	0.783641	0.762992	0.804824	-0.0003849	-0.00313765	0.000537169	0.133462	0.124478	0.141256	0.109025	0.100235	0.116843	0.109096	0.100306	0.117209	7.07028e-05	-0.000132327	0.000515734	0.569383	0.545522	0.590482	0.776292	0.752994	0.799091	0.776092	0.753131	0.798249	-0.000200667	-0.00257174	0.000637008	0.160281	0.152431	0.168873	0.129337	0.121352	0.136305	0.129358	0.121328	0.136242	2.12192e-05	-0.00017921	0.000658801
3-ureidopropionate	0.580058	0.536902	0.623212	0.839067	0.809573	0.86856	0.843074	0.814579	0.871569	0.00400747	0.000227784	0.00778715	0.03488	0.0300706	0.0396894	0.0313097	0.0271102	0.0355093	0.031279	0.0270858	0.0354721	-3.07761e-05	-0.000150947	8.93949e-05	0.559361	0.533494	0.585228	0.805679	0.785714	0.825644	0.809056	0.789434	0.828678	0.00337682	0.000867604	0.00588603	0.0999587	0.0931322	0.106785	0.0824597	0.0768802	0.0880392	0.0823998	0.0768285	0.0879711	-5.98445e-05	-0.000428672	0.000308983	0.5618	0.53946	0.584139	0.785721	0.767493	0.803948	0.788953	0.770923	0.806983	0.00323263	0.00104799	0.00541727	0.133457	0.126486	0.140428	0.108908	0.102951	0.114865	0.108611	0.102665	0.114556	-0.000297317	-0.000772289	0.000177655	0.5623	0.541774	0.582826	0.777248	0.760164	0.794332	0.780448	0.763535	0.797362	0.0032004	0.001093	0.0053078	0.160367	0.153636	0.167098	0.129371	0.123198	0.135544	0.128876	0.122716	0.135035	-0.000495585	-0.00104325	5.2079e-05	0.576784	0.526234	0.623847	0.839097	0.797037	0.871824	0.842607	0.802732	0.875552	0.00351029	-0.000678418	0.00772263	0.0347007	0.0288303	0.0398782	0.0311673	0.0257452	0.035786	0.031155	0.0257002	0.0357955	-1.22929e-05	-0.000171379	0.000159185	0.558012	0.522161	0.598178	0.805424	0.78365	0.827436	0.808141	0.786995	0.828954	0.0027173	-0.00119633	0.00568049	0.100422	0.0928858	0.109093	0.0829233	0.0757935	0.0906283	0.0829203	0.0756281	0.0902802	-2.95407e-06	-0.000402663	0.000517323	0.560007	0.53587	0.591316	0.783497	0.762176	0.804464	0.786079	0.764783	0.80712	0.00258152	-0.00063935	0.00477046	0.134066	0.124578	0.14414	0.109699	0.101839	0.118353	0.109483	0.101825	0.117995	-0.000215605	-0.000749235	0.000488291	0.561056	0.536296	0.59291	0.775367	0.75434	0.795302	0.777936	0.756633	0.798813	0.00256896	-1.62305e-05	0.0044791	0.160899	0.150715	0.171305	0.130213	0.123105	0.13758	0.12985	0.122383	0.137365	-0.000363069	-0.000897559	0.000687167
N-acetylleucine	0.646944	0.605801	0.688086	0.839067	0.809573	0.86856	0.840205	0.811267	0.869142	0.00113783	-0.00114781	0.00342347	0.0347254	0.0299438	0.039507	0.0313097	0.0271102	0.0355093	0.0312338	0.0270425	0.0354251	-7.59312e-05	-0.000159748	7.88545e-06	0.585281	0.559978	0.610583	0.805679	0.785714	0.825644	0.805712	0.785809	0.825614	3.25861e-05	-0.00159379	0.00165896	0.0995151	0.0927382	0.106292	0.0824597	0.0768802	0.0880392	0.0824643	0.076876	0.0880527	4.66924e-06	-0.000239301	0.00024864	0.583227	0.561047	0.605407	0.785721	0.767493	0.803948	0.786099	0.76791	0.804288	0.00037874	-0.00110727	0.00186475	0.132724	0.125807	0.139642	0.108908	0.102951	0.114865	0.108858	0.102893	0.114823	-5.02747e-05	-0.000371639	0.000271089	0.584854	0.564516	0.605192	0.777248	0.760164	0.794332	0.778116	0.761046	0.795186	0.000868094	-0.000511155	0.00224734	0.15927	0.152588	0.165952	0.129371	0.123198	0.135544	0.129173	0.122998	0.135348	-0.000198464	-0.000577218	0.000180291	0.64216	0.597419	0.701712	0.838354	0.801027	0.876887	0.838913	0.800489	0.873025	0.000558236	-0.00456022	0.00357508	0.0348108	0.0288844	0.0403163	0.0314512	0.0259214	0.0362234	0.0313864	0.025911	0.0361395	-6.48003e-05	-0.000193264	4.41751e-05	0.580413	0.552853	0.611051	0.803426	0.778955	0.828363	0.80294	0.778935	0.826909	-0.000486025	-0.00394329	0.00154741	0.100107	0.0906018	0.109712	0.0832402	0.075663	0.0930483	0.0833199	0.0757232	0.0931427	7.96178e-05	-0.000203808	0.000503475	0.579791	0.556331	0.604464	0.783247	0.760838	0.806839	0.783243	0.760227	0.803682	-3.94703e-06	-0.00256466	0.00173367	0.133664	0.124294	0.142522	0.110159	0.102836	0.117574	0.110196	0.103017	0.117666	3.71765e-05	-0.00033712	0.000693394	0.581588	0.561715	0.605181	0.775421	0.759615	0.796962	0.775878	0.759848	0.79656	0.000456413	-0.00146783	0.00205958	0.160396	0.152868	0.168693	0.130764	0.122786	0.139407	0.130659	0.123147	0.139243	-0.000104725	-0.000485844	0.000474988
N-acetylmethionine	0.718263	0.676968	0.759557	0.839067	0.809573	0.86856	0.839686	0.809488	0.869884	0.000618924	-0.0045963	0.00583415	0.0342097	0.0295178	0.0389016	0.0313097	0.0271102	0.0355093	0.0310163	0.026852	0.0351807	-0.000293405	-0.000481894	-0.000104916	0.650151	0.624184	0.676119	0.805679	0.785714	0.825644	0.805067	0.784966	0.825169	-0.000611714	-0.00397124	0.00274781	0.0971407	0.0905392	0.103742	0.0824597	0.0768802	0.0880392	0.082087	0.0765002	0.0876737	-0.000372678	-0.000854863	0.000109508	0.649745	0.627533	0.671958	0.785721	0.767493	0.803948	0.787624	0.769433	0.805816	0.00190383	-0.00112881	0.00493647	0.128745	0.122014	0.135475	0.108908	0.102951	0.114865	0.108223	0.102263	0.114184	-0.000684898	-0.00128076	-8.90338e-05	0.643741	0.623676	0.663805	0.777248	0.760164	0.794332	0.779305	0.762246	0.796363	0.00205661	-0.000693143	0.00480636	0.154627	0.148071	0.161184	0.129371	0.123198	0.135544	0.128779	0.122597	0.13496	-0.000592491	-0.00128015	9.51653e-05	0.715955	0.656629	0.767168	0.836452	0.798966	0.869848	0.836329	0.798454	0.868918	-0.000123598	-0.00794053	0.005909	0.03384	0.0273602	0.0396212	0.0309871	0.025383	0.0366669	0.0306915	0.0250992	0.0361527	-0.000295636	-0.000646609	-5.81348e-05	0.651066	0.622356	0.676552	0.804354	0.780391	0.826553	0.80342	0.776027	0.825538	-0.000933991	-0.00748573	0.00271447	0.0971733	0.0900424	0.106024	0.0825631	0.0762577	0.0899966	0.0821936	0.0757182	0.0897481	-0.000369455	-0.000817213	0.000305348	0.649789	0.622273	0.677945	0.783615	0.760468	0.806673	0.785118	0.762316	0.806094	0.00150301	-0.00371303	0.00427579	0.128759	0.120095	0.138181	0.109134	0.101576	0.116376	0.10849	0.101268	0.115516	-0.000643938	-0.00124506	9.52617e-05	0.64334	0.621498	0.669009	0.775022	0.751533	0.792033	0.776676	0.752494	0.793355	0.0016542	-0.00335544	0.00449881	0.155103	0.147074	0.162558	0.130059	0.123707	0.136644	0.129539	0.122864	0.136525	-0.000520064	-0.00122071	0.000362284
N-acetylvaline	0.745859	0.708973	0.782746	0.839067	0.809573	0.86856	0.846812	0.818589	0.875034	0.0077449	0.00262738	0.0128624	0.034056	0.0293958	0.0387163	0.0313097	0.0271102	0.0355093	0.0310688	0.0269038	0.0352338	-0.000240922	-0.000437005	-4.48394e-05	0.671794	0.647908	0.695681	0.805679	0.785714	0.825644	0.808693	0.788963	0.828424	0.00301464	-0.000454589	0.00648387	0.096699	0.09017	0.103228	0.0824597	0.0768802	0.0880392	0.0821149	0.0765411	0.0876886	-0.000344806	-0.000865741	0.000176129	0.663752	0.64276	0.684743	0.785721	0.767493	0.803948	0.790667	0.772729	0.808605	0.0049463	0.0017161	0.0081765	0.128037	0.121377	0.134697	0.108908	0.102951	0.114865	0.108198	0.102248	0.114147	-0.000710418	-0.00138827	-3.25672e-05	0.656096	0.636757	0.675436	0.777248	0.760164	0.794332	0.782076	0.7652	0.798952	0.00482788	0.00183569	0.00782008	0.153335	0.146832	0.159838	0.129371	0.123198	0.135544	0.128536	0.122365	0.134707	-0.000834981	-0.00164005	-2.99101e-05	0.745941	0.701921	0.792794	0.837721	0.798267	0.874952	0.845135	0.806141	0.882423	0.00741364	0.0019421	0.0130476	0.0338495	0.0273117	0.0395477	0.0311512	0.0251502	0.0365929	0.0309136	0.0249069	0.0363867	-0.00023753	-0.000470504	-1.35929e-05	0.671671	0.642638	0.697607	0.805202	0.777415	0.828509	0.808079	0.782895	0.82993	0.00287717	-0.00165307	0.00716285	0.0966339	0.0887282	0.103497	0.0825572	0.0767783	0.0895778	0.0822109	0.0765253	0.0888768	-0.000346367	-0.00104634	0.000288686	0.662967	0.635175	0.690951	0.784753	0.763535	0.805834	0.789497	0.76771	0.810101	0.00474362	0.000930633	0.00796054	0.127853	0.1207	0.136016	0.108991	0.102251	0.115596	0.108347	0.101462	0.114885	-0.000643773	-0.00156594	0.000421841	0.655027	0.631402	0.68096	0.775696	0.75498	0.796664	0.780226	0.759617	0.800029	0.00452975	-0.000435909	0.00758875	0.153211	0.145524	0.161449	0.129519	0.12183	0.137197	0.128834	0.12125	0.136053	-0.00068414	-0.0018029	0.000398381
erucate (22:1n9)	0.532873	0.487405	0.578341	0.839067	0.809573	0.86856	0.838723	0.80918	0.868267	-0.000343451	-0.00113507	0.000448166	0.0349622	0.030136	0.0397883	0.0313097	0.0271102	0.0355093	0.0313224	0.0271217	0.0355231	1.26668e-05	-1.46206e-05	3.99542e-05	0.51308	0.487582	0.538578	0.805679	0.785714	0.825644	0.805859	0.785886	0.825832	0.000180255	-0.000277704	0.000638215	0.100424	0.0935517	0.107297	0.0824597	0.0768802	0.0880392	0.0824387	0.0768607	0.0880168	-2.09342e-05	-9.41375e-05	5.22691e-05	0.508924	0.486619	0.53123	0.785721	0.767493	0.803948	0.785773	0.767524	0.804022	5.26953e-05	-0.000386471	0.000491861	0.134259	0.127235	0.141282	0.108908	0.102951	0.114865	0.108818	0.102863	0.114773	-9.00764e-05	-0.000189767	9.61405e-06	0.517156	0.496726	0.537586	0.777248	0.760164	0.794332	0.777234	0.760138	0.79433	-1.38964e-05	-0.000425195	0.000397403	0.161562	0.154788	0.168336	0.129371	0.123198	0.135544	0.129325	0.123152	0.135498	-4.65021e-05	-0.000168459	7.54546e-05	0.514943	0.425494	0.573672	0.836565	0.799908	0.874985	0.835728	0.798686	0.872961	-0.000837511	-0.00445057	0.000504617	0.0346637	0.0293686	0.0408628	0.0311656	0.0263861	0.0371033	0.0311876	0.0264052	0.0371501	2.19956e-05	-2.75591e-05	0.000118275	0.502882	0.459825	0.529985	0.802553	0.775217	0.826132	0.802295	0.774735	0.826142	-0.000258086	-0.00284016	0.000618523	0.0998432	0.0920062	0.110081	0.0826053	0.0756233	0.090274	0.08265	0.0757546	0.0904219	4.47552e-05	-7.56767e-05	0.000413709	0.499432	0.465092	0.526689	0.783498	0.7552	0.810981	0.783114	0.755089	0.810517	-0.000384028	-0.00268998	0.000422729	0.133759	0.125842	0.143461	0.109211	0.102708	0.116552	0.109231	0.102833	0.116702	1.98992e-05	-0.000189055	0.000493754	0.504641	0.461054	0.53342	0.774937	0.749587	0.802215	0.774472	0.749579	0.801939	-0.000464771	-0.00297017	0.000283097	0.161199	0.153698	0.170028	0.129868	0.121164	0.138176	0.129951	0.12168	0.13811	8.27912e-05	-0.000151269	0.000865957
bilirubin (Z,Z)	0.574465	0.530033	0.618896	0.839067	0.809573	0.86856	0.840146	0.811262	0.86903	0.00107973	-0.00230465	0.00446411	0.0348383	0.0300379	0.0396386	0.0313097	0.0271102	0.0355093	0.0313003	0.0271019	0.0354987	-9.47268e-06	-0.000121657	0.000102712	0.56409	0.53855	0.589631	0.805679	0.785714	0.825644	0.806157	0.786261	0.826053	0.000478338	-0.00154489	0.00250157	0.0997934	0.0929879	0.106599	0.0824597	0.0768802	0.0880392	0.0825664	0.0769776	0.0881552	0.000106705	-0.00019589	0.000409301	0.572074	0.549944	0.594203	0.785721	0.767493	0.803948	0.787238	0.769134	0.805341	0.00151729	-0.000296411	0.00333098	0.132961	0.126023	0.139899	0.108908	0.102951	0.114865	0.108807	0.102843	0.114771	-0.000100632	-0.000492216	0.000290952	0.570407	0.550212	0.590603	0.777248	0.760164	0.794332	0.779079	0.762129	0.796029	0.00183102	0.000123628	0.00353842	0.15981	0.153103	0.166516	0.129371	0.123198	0.135544	0.129261	0.123081	0.135441	-0.00011034	-0.000567098	0.000346418	0.572558	0.513127	0.627694	0.83894	0.801021	0.869369	0.839445	0.803269	0.870197	0.000504675	-0.00542882	0.0043	0.0344977	0.02861	0.041189	0.0310818	0.0257465	0.0373728	0.03109	0.0256712	0.0374178	8.14921e-06	-0.000128733	0.000192988	0.563716	0.541813	0.593253	0.804347	0.779321	0.824226	0.804499	0.778229	0.825266	0.000151334	-0.00317453	0.0020942	0.100034	0.0928765	0.107805	0.0829767	0.0770285	0.0894164	0.0831353	0.0770692	0.0893471	0.000158673	-0.000220781	0.000777877	0.571244	0.548094	0.599839	0.784411	0.761957	0.806478	0.785492	0.763252	0.808158	0.00108092	-0.00129733	0.00272066	0.133638	0.123305	0.143132	0.109862	0.102606	0.11807	0.109847	0.102396	0.118032	-1.44787e-05	-0.000435742	0.000764073	0.569121	0.544822	0.594594	0.774585	0.750435	0.793445	0.775877	0.751541	0.794514	0.00129195	-0.0016071	0.00304446	0.160408	0.150807	0.168539	0.130561	0.123381	0.138444	0.130565	0.123577	0.138608	4.71356e-06	-0.000455994	0.000897726
thyroxine	0.583746	0.543646	0.623846	0.839067	0.809573	0.86856	0.839074	0.809597	0.86855	6.85045e-06	-0.00143008	0.00144378	0.0348846	0.030073	0.0396961	0.0313097	0.0271102	0.0355093	0.0312245	0.0270336	0.0354153	-8.52573e-05	-0.00014509	-2.5424e-05	0.556678	0.531062	0.582295	0.805679	0.785714	0.825644	0.806211	0.786257	0.826167	0.000532655	-0.000629633	0.00169494	0.0999666	0.0931364	0.106797	0.0824597	0.0768802	0.0880392	0.082375	0.0767959	0.0879541	-8.46807e-05	-0.000261611	9.22494e-05	0.552384	0.529803	0.574964	0.785721	0.767493	0.803948	0.786313	0.768088	0.804538	0.000592422	-0.000450293	0.00163514	0.133531	0.126554	0.140508	0.108908	0.102951	0.114865	0.108796	0.102839	0.114754	-0.000111755	-0.000340368	0.000116858	0.548718	0.528076	0.569361	0.777248	0.760164	0.794332	0.777735	0.760659	0.794811	0.000486462	-0.000468343	0.00144127	0.160778	0.154038	0.167518	0.129371	0.123198	0.135544	0.129312	0.123137	0.135486	-5.9854e-05	-0.000323579	0.000203871	0.582055	0.525824	0.631687	0.839774	0.800244	0.876786	0.839493	0.799702	0.876184	-0.000280928	-0.00291748	0.00153527	0.0346286	0.0277079	0.0410121	0.0311025	0.0252682	0.0370289	0.0310344	0.0252359	0.0370161	-6.81738e-05	-0.000199377	1.90539e-05	0.557965	0.533205	0.587601	0.806005	0.784589	0.827706	0.806199	0.784395	0.828102	0.000194027	-0.00164503	0.00144053	0.099917	0.0899743	0.108311	0.0825444	0.0757266	0.0889155	0.0825121	0.0757029	0.0888722	-3.22339e-05	-0.000265084	0.000224225	0.554268	0.529913	0.579236	0.784539	0.764003	0.802716	0.784843	0.764414	0.803851	0.000303744	-0.00173508	0.00164263	0.133472	0.123752	0.141435	0.109248	0.101952	0.116157	0.109215	0.101925	0.116013	-3.28592e-05	-0.000232076	0.000364479	0.550417	0.520893	0.572319	0.776229	0.758885	0.796714	0.776396	0.757804	0.797018	0.000167729	-0.00164981	0.00137977	0.160716	0.152735	0.168012	0.129793	0.12227	0.136464	0.129825	0.122236	0.136415	3.22243e-05	-0.00026938	0.000593671
gamma-glutamyltyrosine	0.557065	0.511289	0.602842	0.839067	0.809573	0.86856	0.839091	0.809252	0.86893	2.42926e-05	-0.00209484	0.00214342	0.0349289	0.0301092	0.0397486	0.0313097	0.0271102	0.0355093	0.0312408	0.0270496	0.035432	-6.89811e-05	-0.000152251	1.42886e-05	0.549256	0.522971	0.57554	0.805679	0.785714	0.825644	0.806651	0.786717	0.826586	0.000972509	-0.000400596	0.00234561	0.100134	0.0932869	0.10698	0.0824597	0.0768802	0.0880392	0.0823121	0.0767397	0.0878844	-0.000147592	-0.000377242	8.20568e-05	0.536428	0.513621	0.559235	0.785721	0.767493	0.803948	0.786481	0.768289	0.804674	0.00076083	-0.000507845	0.00202951	0.133879	0.126881	0.140877	0.108908	0.102951	0.114865	0.10882	0.102866	0.114775	-8.75975e-05	-0.000380299	0.000205104	0.530153	0.509406	0.5509	0.777248	0.760164	0.794332	0.777918	0.76088	0.794956	0.000669909	-0.000564817	0.00190464	0.161185	0.154428	0.167942	0.129371	0.123198	0.135544	0.129325	0.12315	0.1355	-4.59489e-05	-0.000381464	0.000289566	0.554869	0.490035	0.620204	0.837905	0.798895	0.878012	0.837274	0.796096	0.878424	-0.000630807	-0.00511142	0.00242466	0.0351426	0.0283338	0.04104	0.0315393	0.0257646	0.0372045	0.0314901	0.0257585	0.0371595	-4.92501e-05	-0.000167201	6.08947e-05	0.551015	0.514252	0.584675	0.805626	0.780955	0.836506	0.806014	0.78208	0.836238	0.000388121	-0.00253491	0.00203978	0.0995534	0.0895166	0.106124	0.0820758	0.0747977	0.0879979	0.0819863	0.0747631	0.0876372	-8.94415e-05	-0.00036345	0.000216743	0.538891	0.513035	0.567728	0.784533	0.76256	0.808855	0.784861	0.762524	0.809022	0.000327388	-0.00139549	0.00218459	0.133584	0.1245	0.141552	0.108965	0.101916	0.11657	0.108957	0.101819	0.11662	-7.91274e-06	-0.000353616	0.000643631	0.532653	0.510201	0.560449	0.776928	0.756454	0.800303	0.777224	0.756216	0.801122	0.0002953	-0.00118684	0.00192659	0.161311	0.152304	0.17032	0.129553	0.122177	0.136849	0.129599	0.121983	0.136762	4.61344e-05	-0.000324978	0.000753347
alpha-tocopherol	0.554035	0.509752	0.598318	0.839067	0.809573	0.86856	0.838948	0.809553	0.868343	-0.000118707	-0.000766604	0.000529189	0.0349498	0.0301256	0.039774	0.0313097	0.0271102	0.0355093	0.0313216	0.0271205	0.0355227	1.18384e-05	-1.91276e-06	2.55896e-05	0.520506	0.493441	0.547571	0.805679	0.785714	0.825644	0.805831	0.785871	0.82579	0.000151639	-0.000181515	0.000484793	0.100386	0.0935168	0.107254	0.0824597	0.0768802	0.0880392	0.0824589	0.0768801	0.0880377	-7.60851e-07	-4.61914e-05	4.46697e-05	0.512896	0.489839	0.535954	0.785721	0.767493	0.803948	0.785875	0.767653	0.804096	0.000154022	-0.000145637	0.00045368	0.134227	0.127206	0.141248	0.108908	0.102951	0.114865	0.10888	0.102925	0.114835	-2.81976e-05	-8.6805e-05	3.04099e-05	0.51402	0.492862	0.535178	0.777248	0.760164	0.794332	0.777377	0.760299	0.794455	0.000128881	-0.00014582	0.000403582	0.161555	0.154782	0.168328	0.129371	0.123198	0.135544	0.129342	0.123171	0.135513	-2.94319e-05	-9.74754e-05	3.86116e-05	0.534412	0.406121	0.603369	0.838063	0.8001	0.881197	0.837482	0.79792	0.880837	-0.000581029	-0.00515666	0.00137361	0.0349962	0.0288012	0.0418666	0.0313757	0.0256823	0.0373299	0.0313993	0.0257008	0.0373269	2.36436e-05	-2.91611e-05	0.000146901	0.51235	0.454497	0.553161	0.804331	0.77939	0.832562	0.803981	0.779598	0.832513	-0.000349709	-0.00262322	0.000737555	0.100077	0.0908031	0.110842	0.0823566	0.0745902	0.0899399	0.0824329	0.0746308	0.0900097	7.63133e-05	-6.41674e-05	0.000538891	0.507951	0.461947	0.540156	0.784339	0.762145	0.808696	0.784021	0.761976	0.807838	-0.000318328	-0.00277399	0.000782398	0.134399	0.125203	0.143625	0.109312	0.100821	0.118433	0.1094	0.100843	0.118408	8.82334e-05	-0.000114356	0.000772496	0.506915	0.464245	0.535875	0.775313	0.756072	0.795562	0.775023	0.75522	0.795299	-0.000290267	-0.00225993	0.000632998	0.161455	0.152083	0.170297	0.129659	0.121626	0.137913	0.129769	0.121717	0.137887	0.00010977	-9.78596e-05	0.0007336
N-acetylalanine	0.746831	0.708915	0.784747	0.839067	0.809573	0.86856	0.845925	0.817131	0.874719	0.00685862	0.00103838	0.0126789	0.0337981	0.0291752	0.038421	0.0313097	0.0271102	0.0355093	0.0310378	0.0268766	0.035199	-0.000271966	-0.00053176	-1.21724e-05	0.685233	0.661664	0.708801	0.805679	0.785714	0.825644	0.809658	0.790069	0.829246	0.00397889	0.000286773	0.007671	0.095762	0.0893007	0.102223	0.0824597	0.0768802	0.0880392	0.0820048	0.0764395	0.08757	-0.000454899	-0.0010661	0.000156303	0.679665	0.658941	0.700389	0.785721	0.767493	0.803948	0.791647	0.773814	0.809478	0.00592595	0.00257006	0.00928184	0.126853	0.120252	0.133454	0.108908	0.102951	0.114865	0.107964	0.102017	0.113912	-0.000943582	-0.00170672	-0.000180445	0.669086	0.65006	0.688112	0.777248	0.760164	0.794332	0.782137	0.765359	0.798914	0.00488842	0.00177971	0.00799714	0.152459	0.145983	0.158934	0.129371	0.123198	0.135544	0.128546	0.122363	0.134729	-0.000825372	-0.0017203	6.9554e-05	0.742665	0.685605	0.787681	0.835222	0.799768	0.87169	0.841295	0.807057	0.874291	0.00607282	-0.00325013	0.0138633	0.0335463	0.028177	0.0386219	0.0311319	0.0262584	0.0359208	0.0309026	0.0261253	0.0354511	-0.000229362	-0.00051126	9.04818e-05	0.684516	0.65957	0.719488	0.803102	0.778878	0.824724	0.806635	0.783948	0.827501	0.00353327	-0.0027018	0.00863642	0.0965491	0.0883606	0.104581	0.0832693	0.0751068	0.0905606	0.0829262	0.074799	0.090669	-0.000343132	-0.00111331	0.000709484	0.67832	0.656442	0.703961	0.784381	0.761721	0.804753	0.7897	0.767353	0.811544	0.00531906	0.00139452	0.00928899	0.127182	0.118825	0.135074	0.109285	0.102312	0.117133	0.108528	0.101246	0.116061	-0.000757591	-0.00149314	0.000458973	0.668153	0.644118	0.693338	0.776115	0.756704	0.796621	0.780398	0.761453	0.799912	0.00428262	0.000693552	0.0073806	0.152828	0.144242	0.160115	0.129852	0.12315	0.137295	0.129236	0.12197	0.136559	-0.000616829	-0.00147948	0.000928366
vanillylmandelate (VMA)	0.66986	0.624466	0.715255	0.839067	0.809573	0.86856	0.838462	0.808488	0.868435	-0.000605013	-0.00542032	0.00421029	0.0343602	0.0296391	0.0390813	0.0313097	0.0271102	0.0355093	0.0311615	0.0269808	0.0353421	-0.000148294	-0.000343707	4.71178e-05	0.620132	0.593678	0.646586	0.805679	0.785714	0.825644	0.806488	0.78665	0.826327	0.000809552	-0.00228224	0.00390135	0.0979677	0.0913196	0.104616	0.0824597	0.0768802	0.0880392	0.0823722	0.0767828	0.0879617	-8.74311e-05	-0.000583429	0.000408567	0.615429	0.592792	0.638067	0.785721	0.767493	0.803948	0.788336	0.770243	0.806429	0.00261538	-0.000138022	0.00536878	0.13033	0.123541	0.137119	0.108908	0.102951	0.114865	0.108646	0.102687	0.114605	-0.000262226	-0.000887023	0.000362571	0.615555	0.595198	0.635912	0.777248	0.760164	0.794332	0.780171	0.763178	0.797165	0.00292293	0.000420869	0.00542499	0.156506	0.149913	0.163099	0.129371	0.123198	0.135544	0.128816	0.122646	0.134986	-0.000555093	-0.00127414	0.00016395	0.664671	0.607508	0.732268	0.835378	0.793439	0.87461	0.833587	0.790899	0.872192	-0.00179152	-0.0140693	0.00487174	0.0337423	0.0282774	0.0394655	0.0308376	0.0259321	0.0360795	0.0307162	0.0258315	0.0358971	-0.000121413	-0.00037382	0.000209217	0.62135	0.587354	0.664622	0.802156	0.780931	0.825492	0.802559	0.779344	0.827528	0.000403477	-0.0052887	0.00460097	0.0973048	0.08847	0.106283	0.0824817	0.0752586	0.0899565	0.0824436	0.0750576	0.0893987	-3.812e-05	-0.000673608	0.000763298	0.616572	0.586361	0.657622	0.782518	0.762879	0.801048	0.784733	0.764187	0.804267	0.00221514	-0.00129456	0.00550364	0.129827	0.120798	0.140253	0.109291	0.101996	0.118612	0.109091	0.101379	0.118027	-0.000199853	-0.000986917	0.00115704	0.61549	0.588878	0.64732	0.774228	0.756652	0.789734	0.776676	0.7596	0.792406	0.0024482	-0.00109501	0.00473321	0.156408	0.147744	0.166076	0.130165	0.122531	0.137448	0.129706	0.121788	0.137172	-0.000459721	-0.00128306	0.00113491
4-acetamidobutanoate	0.775616	0.73916	0.812071	0.839067	0.809573	0.86856	0.849568	0.821341	0.877796	0.0105017	0.00453105	0.0164724	0.0335705	0.0289886	0.0381524	0.0313097	0.0271102	0.0355093	0.0309514	0.0268014	0.0351014	-0.00035837	-0.000613061	-0.00010368	0.699644	0.676217	0.72307	0.805679	0.785714	0.825644	0.812544	0.793033	0.832055	0.00686481	0.00327647	0.0104531	0.0949587	0.0885563	0.101361	0.0824597	0.0768802	0.0880392	0.0820197	0.0764479	0.0875915	-0.000439938	-0.0011058	0.000225918	0.684444	0.663372	0.705516	0.785721	0.767493	0.803948	0.79379	0.775985	0.811594	0.0080691	0.00460127	0.0115369	0.125709	0.119134	0.132285	0.108908	0.102951	0.114865	0.108016	0.102056	0.113976	-0.000892039	-0.00175254	-3.15354e-05	0.671894	0.65242	0.691369	0.777248	0.760164	0.794332	0.784193	0.767423	0.800963	0.00694501	0.00376778	0.0101222	0.151247	0.144742	0.157752	0.129371	0.123198	0.135544	0.128465	0.122276	0.134653	-0.000906851	-0.00189348	7.97772e-05	0.776171	0.712296	0.825811	0.837972	0.796604	0.874297	0.848356	0.811719	0.885352	0.0103838	0.00239451	0.0168491	0.0334325	0.0274726	0.0398283	0.0312318	0.0257737	0.0372818	0.0309157	0.0255019	0.0371273	-0.000316106	-0.000648845	7.84298e-05	0.699895	0.668738	0.729662	0.806022	0.781083	0.838128	0.812647	0.790055	0.84476	0.00662507	0.00153446	0.0112865	0.0951276	0.088524	0.103168	0.0827251	0.0769834	0.0898383	0.0824379	0.076253	0.0900346	-0.000287285	-0.00113283	0.000960173	0.684123	0.65386	0.708037	0.785949	0.765209	0.80762	0.793687	0.77358	0.815032	0.00773802	0.00269062	0.0125997	0.125701	0.118124	0.134145	0.109019	0.101703	0.116592	0.10832	0.10086	0.115524	-0.000699461	-0.00176072	0.000746861	0.671635	0.643469	0.693121	0.777192	0.754907	0.798426	0.783732	0.762447	0.804675	0.00654026	0.00138099	0.0100798	0.151132	0.142519	0.160054	0.129362	0.12183	0.13663	0.128658	0.121533	0.135675	-0.000703537	-0.00210006	0.000970596
3-aminoisobutyrate	0.607031	0.564804	0.649257	0.839067	0.809573	0.86856	0.838619	0.809105	0.868132	-0.00044793	-0.00252884	0.00163298	0.0347484	0.0299651	0.0395317	0.0313097	0.0271102	0.0355093	0.0313064	0.0271072	0.0355055	-3.37717e-06	-8.07664e-05	7.4012e-05	0.59097	0.565271	0.616669	0.805679	0.785714	0.825644	0.805584	0.785609	0.82556	-9.45559e-05	-0.00142108	0.00123197	0.0990445	0.0922996	0.105789	0.0824597	0.0768802	0.0880392	0.0823931	0.076813	0.0879733	-6.65098e-05	-0.000278944	0.000145925	0.591553	0.569631	0.613475	0.785721	0.767493	0.803948	0.78642	0.76827	0.804569	0.000699019	-0.000474778	0.00187282	0.132117	0.125228	0.139006	0.108908	0.102951	0.114865	0.108885	0.102928	0.114842	-2.30228e-05	-0.000286885	0.00024084	0.586754	0.566621	0.606888	0.777248	0.760164	0.794332	0.777894	0.760864	0.794924	0.000645923	-0.000443224	0.00173507	0.158932	0.152256	0.165609	0.129371	0.123198	0.135544	0.129385	0.123212	0.135558	1.32989e-05	-0.000288642	0.00031524	0.60633	0.556063	0.655857	0.83792	0.803737	0.872628	0.836836	0.799945	0.871872	-0.00108403	-0.00656101	0.00185211	0.0344402	0.0296443	0.0407533	0.0311044	0.02646	0.0366915	0.0311224	0.0264487	0.0367144	1.80263e-05	-6.57061e-05	0.000155529	0.588686	0.557025	0.621433	0.803814	0.781694	0.830775	0.803108	0.78088	0.829712	-0.0007053	-0.00377228	0.00137337	0.0989513	0.0920868	0.105584	0.0826324	0.0756623	0.0886734	0.0826573	0.075612	0.0887769	2.48654e-05	-0.000199173	0.000388294	0.59023	0.563743	0.619226	0.783438	0.762406	0.804154	0.783632	0.763093	0.804442	0.000193656	-0.00203455	0.0017732	0.131821	0.12503	0.139779	0.109098	0.101983	0.115654	0.109185	0.10201	0.115497	8.69407e-05	-0.000229908	0.00061451	0.585657	0.560592	0.610291	0.775392	0.756905	0.79289	0.775538	0.757891	0.793784	0.000146069	-0.00230787	0.00151854	0.158752	0.150246	0.166231	0.12964	0.120187	0.135977	0.129806	0.120245	0.135992	0.000165625	-0.00021029	0.000806421
chenodeoxycholate	0.587538	0.541528	0.633547	0.839067	0.809573	0.86856	0.839196	0.809759	0.868633	0.000129386	-0.000282405	0.000541177	0.0348554	0.0300507	0.0396601	0.0313097	0.0271102	0.0355093	0.0313078	0.0271085	0.035507	-1.95888e-06	-1.74089e-05	1.34911e-05	0.573544	0.546247	0.600842	0.805679	0.785714	0.825644	0.805885	0.785931	0.825838	0.000206012	-7.94465e-05	0.000491471	0.0997197	0.0929131	0.106526	0.0824597	0.0768802	0.0880392	0.0824459	0.076868	0.0880237	-1.37868e-05	-5.56438e-05	2.80702e-05	0.56992	0.546454	0.593385	0.785721	0.767493	0.803948	0.785805	0.76758	0.804029	8.40354e-05	-0.000165294	0.000333365	0.133089	0.126138	0.14004	0.108908	0.102951	0.114865	0.108892	0.102937	0.114847	-1.58174e-05	-6.97458e-05	3.8111e-05	0.576079	0.554976	0.597182	0.777248	0.760164	0.794332	0.777214	0.760126	0.794302	-3.37082e-05	-0.000262532	0.000195116	0.15975	0.153047	0.166454	0.129371	0.123198	0.135544	0.129377	0.123204	0.135549	5.35626e-06	-5.74775e-05	6.819e-05	0.584492	0.529135	0.643378	0.841612	0.801786	0.884247	0.841447	0.802874	0.884894	-0.000165352	-0.00209705	0.00118537	0.0343721	0.0278289	0.0400407	0.0308722	0.0251789	0.0356223	0.0308781	0.0251701	0.0356367	5.90458e-06	-3.98283e-05	9.01337e-05	0.573772	0.542522	0.607542	0.804609	0.775561	0.832299	0.804408	0.776002	0.831961	-0.000201061	-0.00190658	0.000817339	0.0999114	0.0923886	0.108416	0.0826815	0.0764958	0.0897544	0.0827296	0.0764707	0.0897177	4.81408e-05	-6.64276e-05	0.000314145	0.569881	0.548291	0.59649	0.784848	0.760585	0.809761	0.784624	0.760343	0.809668	-0.000223332	-0.00125156	0.00044052	0.133124	0.124402	0.141376	0.109137	0.101253	0.116843	0.109203	0.101209	0.116983	6.60382e-05	-6.97082e-05	0.000378873	0.574783	0.551578	0.601954	0.77643	0.752791	0.800323	0.776152	0.753001	0.800122	-0.000278191	-0.00131181	0.000267733	0.159562	0.151445	0.167971	0.129542	0.121667	0.137168	0.12964	0.121699	0.137243	9.77982e-05	-1.88824e-05	0.000541701
citrate	0.561015	0.514986	0.607045	0.839067	0.809573	0.86856	0.839622	0.810313	0.868931	0.000555484	-0.000313294	0.00142426	0.0349238	0.030106	0.0397416	0.0313097	0.0271102	0.0355093	0.0313148	0.0271152	0.0355143	5.01753e-06	-3.47455e-05	4.47806e-05	0.556142	0.529668	0.582615	0.805679	0.785714	0.825644	0.805498	0.7855	0.825495	-0.000181174	-0.00115112	0.000788777	0.100158	0.09331	0.107005	0.0824597	0.0768802	0.0880392	0.082474	0.0768903	0.0880576	1.4318e-05	-0.000100823	0.000129459	0.553473	0.530891	0.576055	0.785721	0.767493	0.803948	0.785667	0.767431	0.803902	-5.39357e-05	-0.000807634	0.000699763	0.133941	0.126939	0.140943	0.108908	0.102951	0.114865	0.108955	0.102992	0.114918	4.6947e-05	-9.28478e-05	0.000186742	0.553488	0.532945	0.574032	0.777248	0.760164	0.794332	0.777405	0.760324	0.794487	0.000157213	-0.000494549	0.000808975	0.160918	0.154166	0.16767	0.129371	0.123198	0.135544	0.129318	0.123144	0.135492	-5.346e-05	-0.000202373	9.54531e-05	0.5642	0.50826	0.62658	0.83334	0.792573	0.873928	0.8337	0.791029	0.874581	0.000359565	-0.00228747	0.0025293	0.0347259	0.0302792	0.0403378	0.0312892	0.0270499	0.0361466	0.0313086	0.0271548	0.0361713	1.94453e-05	-5.393e-05	0.00017819	0.556204	0.523995	0.595048	0.802179	0.77762	0.827349	0.80139	0.775623	0.826497	-0.000788971	-0.00354258	0.000656904	0.09988	0.0923416	0.108535	0.0827803	0.0758574	0.0899395	0.0828664	0.0759249	0.0899327	8.61092e-05	-0.000135875	0.000525955	0.552916	0.518368	0.586517	0.782731	0.759603	0.808934	0.782183	0.757334	0.8083	-0.000548734	-0.00277142	0.00070136	0.133676	0.126577	0.141288	0.109414	0.102444	0.115019	0.109555	0.102666	0.115275	0.000141067	-6.43513e-05	0.000673348	0.553564	0.528982	0.583146	0.773976	0.74852	0.796776	0.773745	0.748579	0.796233	-0.000230974	-0.00169672	0.000806324	0.160934	0.1537	0.169647	0.130238	0.121521	0.137663	0.130261	0.121566	0.137644	2.32139e-05	-0.000184939	0.000414179
2-aminobutyrate	0.614247	0.571861	0.656632	0.839067	0.809573	0.86856	0.839886	0.810334	0.869439	0.000819872	-0.00126598	0.00290572	0.0348041	0.0300077	0.0396005	0.0313097	0.0271102	0.0355093	0.0312785	0.0270844	0.0354726	-3.12696e-05	-0.000117657	5.51175e-05	0.583451	0.557906	0.608997	0.805679	0.785714	0.825644	0.806169	0.786191	0.826148	0.000490571	-0.00096595	0.00194709	0.0995063	0.0927199	0.106293	0.0824597	0.0768802	0.0880392	0.0823594	0.0767826	0.0879362	-0.000100256	-0.000330089	0.000129577	0.574844	0.552445	0.597243	0.785721	0.767493	0.803948	0.78631	0.768064	0.804557	0.000589877	-0.00075226	0.00193201	0.132796	0.125867	0.139726	0.108908	0.102951	0.114865	0.108709	0.102753	0.114665	-0.000199129	-0.000496037	9.77785e-05	0.565608	0.545077	0.586138	0.777248	0.760164	0.794332	0.777481	0.760383	0.794579	0.000233201	-0.0010273	0.0014937	0.159993	0.153281	0.166705	0.129371	0.123198	0.135544	0.129212	0.123033	0.135391	-0.000159443	-0.000508097	0.000189211	0.617531	0.567445	0.670215	0.841293	0.803435	0.883178	0.84184	0.80318	0.883934	0.000547596	-0.0038651	0.00314446	0.0351773	0.0294406	0.0410729	0.0316397	0.0265646	0.0371896	0.0316117	0.026554	0.0371604	-2.7994e-05	-0.000131849	7.58851e-05	0.583386	0.55644	0.610476	0.805954	0.784138	0.82819	0.806103	0.784234	0.828093	0.000149019	-0.00278633	0.00203203	0.0997476	0.0910493	0.108562	0.0825313	0.0753325	0.089274	0.082482	0.0753338	0.0891188	-4.93454e-05	-0.00027215	0.000267891	0.573801	0.548006	0.602027	0.784232	0.761844	0.806418	0.784304	0.762386	0.805321	7.16446e-05	-0.00307396	0.00154173	0.133353	0.124542	0.140988	0.109449	0.101632	0.116885	0.109351	0.101691	0.116708	-9.79302e-05	-0.000391322	0.000598574	0.56459	0.536505	0.586773	0.775287	0.756235	0.79533	0.774971	0.755364	0.796364	-0.000316735	-0.00409412	0.00109969	0.161178	0.152341	0.168371	0.130418	0.122096	0.139789	0.130381	0.121963	0.140064	-3.65515e-05	-0.000402968	0.000859809
urate	0.571096	0.528972	0.613221	0.839067	0.809573	0.86856	0.839014	0.809522	0.868507	-5.21413e-05	-0.000137861	3.35782e-05	0.0348993	0.0300854	0.0397131	0.0313097	0.0271102	0.0355093	0.0313085	0.027109	0.0355079	-1.28295e-06	-3.32586e-06	7.59954e-07	0.550651	0.525923	0.575379	0.805679	0.785714	0.825644	0.805691	0.785728	0.825654	1.24125e-05	-4.32418e-05	6.80669e-05	0.10017	0.0933281	0.107012	0.0824597	0.0768802	0.0880392	0.0824562	0.0768767	0.0880356	-3.49579e-06	-9.52963e-06	2.53806e-06	0.549596	0.527584	0.571608	0.785721	0.767493	0.803948	0.785729	0.767502	0.803955	7.9642e-06	-4.30435e-05	5.89719e-05	0.133797	0.12681	0.140785	0.108908	0.102951	0.114865	0.108905	0.102948	0.114862	-2.90898e-06	-1.09088e-05	5.09087e-06	0.552434	0.532103	0.572766	0.777248	0.760164	0.794332	0.777245	0.760162	0.794328	-3.33788e-06	-5.10936e-05	4.44178e-05	0.160872	0.154129	0.167614	0.129371	0.123198	0.135544	0.12937	0.123197	0.135543	-1.33281e-06	-1.08165e-05	8.15088e-06	0.5712	0.515318	0.619217	0.840935	0.798994	0.873415	0.840562	0.798223	0.871232	-0.000373357	-0.00269273	0.00144335	0.0347534	0.0290765	0.0420164	0.031167	0.0260422	0.0376274	0.0311697	0.0260703	0.0376437	2.6883e-06	-4.40676e-05	7.18836e-05	0.550072	0.518644	0.57634	0.80549	0.779475	0.829466	0.805195	0.77922	0.828738	-0.000295093	-0.00157851	0.000313321	0.100323	0.0932565	0.109071	0.0825244	0.0760724	0.0891801	0.0825527	0.0760604	0.0891857	2.83697e-05	-9.53687e-05	0.000229243	0.549381	0.527462	0.576193	0.786209	0.76496	0.8112	0.785884	0.764718	0.810974	-0.000325394	-0.00170072	0.000199545	0.133505	0.126363	0.141814	0.108492	0.10294	0.115879	0.108542	0.102945	0.115974	5.06175e-05	-9.53048e-05	0.000336774	0.551401	0.526794	0.575886	0.778106	0.757589	0.798098	0.777724	0.757541	0.797371	-0.000382128	-0.00185484	0.000245621	0.160698	0.15299	0.168506	0.128879	0.121094	0.136601	0.128961	0.121367	0.136649	8.20206e-05	-5.5423e-05	0.000395965
ursodeoxycholate	0.519562	0.475817	0.563307	0.839067	0.809573	0.86856	0.838854	0.809263	0.868444	-0.000213054	-0.000879958	0.00045385	0.0349608	0.0301356	0.039786	0.0313097	0.0271102	0.0355093	0.0313056	0.0271067	0.0355046	-4.09671e-06	-2.44375e-05	1.6244e-05	0.520988	0.494921	0.547054	0.805679	0.785714	0.825644	0.805417	0.785438	0.825395	-0.000262258	-0.000681688	0.000157172	0.10037	0.0935033	0.107237	0.0824597	0.0768802	0.0880392	0.0824423	0.0768621	0.0880225	-1.73555e-05	-7.82781e-05	4.3567e-05	0.522749	0.500134	0.545364	0.785721	0.767493	0.803948	0.785526	0.767289	0.803762	-0.000194955	-0.000569193	0.000179283	0.134121	0.127106	0.141136	0.108908	0.102951	0.114865	0.108873	0.102915	0.11483	-3.52175e-05	-0.000115026	4.45912e-05	0.527206	0.506579	0.547833	0.777248	0.760164	0.794332	0.777154	0.760072	0.794236	-9.39546e-05	-0.000438142	0.000250233	0.161372	0.154606	0.168139	0.129371	0.123198	0.135544	0.129359	0.123184	0.135533	-1.2484e-05	-0.000104605	7.96368e-05	0.520253	0.454549	0.594201	0.839092	0.803676	0.870202	0.838426	0.802995	0.870051	-0.00066592	-0.00361366	0.000668541	0.0357373	0.0289074	0.0414026	0.0320256	0.0256903	0.0372447	0.032028	0.0256799	0.0372292	2.42874e-06	-4.17183e-05	7.97491e-05	0.522494	0.487589	0.559315	0.807279	0.78627	0.830492	0.806727	0.78479	0.829941	-0.000552669	-0.00261073	0.000256926	0.100807	0.0912233	0.11003	0.0826962	0.0752194	0.0902502	0.0827175	0.0751761	0.0903006	2.13015e-05	-0.000122526	0.000213304	0.523537	0.492886	0.550114	0.78558	0.764043	0.809618	0.785112	0.76364	0.80841	-0.000467405	-0.00259477	0.000211799	0.134862	0.126281	0.14387	0.109497	0.101553	0.116917	0.109518	0.10167	0.116916	2.18195e-05	-0.00015321	0.000327247	0.527661	0.50536	0.550624	0.775108	0.750812	0.796506	0.77479	0.75082	0.796268	-0.000317999	-0.00187926	0.000288478	0.162105	0.15403	0.172199	0.130454	0.123068	0.139012	0.130506	0.123146	0.139105	5.16512e-05	-0.000123137	0.00038403
oleoyl ethanolamide	0.531991	0.492505	0.571478	0.839067	0.809573	0.86856	0.838751	0.80919	0.868313	-0.000315193	-0.000962783	0.000332398	0.0349607	0.030135	0.0397865	0.0313097	0.0271102	0.0355093	0.0313041	0.0271051	0.0355032	-5.59984e-06	-2.85631e-05	1.73635e-05	0.522578	0.497675	0.547482	0.805679	0.785714	0.825644	0.80544	0.78543	0.825451	-0.000238601	-0.000725787	0.000248584	0.100381	0.093512	0.10725	0.0824597	0.0768802	0.0880392	0.0824372	0.0768574	0.0880169	-2.25119e-05	-9.2728e-05	4.77043e-05	0.512338	0.490259	0.534417	0.785721	0.767493	0.803948	0.785588	0.767307	0.80387	-0.00013211	-0.000590474	0.000326254	0.134239	0.127217	0.141261	0.108908	0.102951	0.114865	0.108789	0.102834	0.114745	-0.000118797	-0.0002147	-2.28945e-05	0.517795	0.497458	0.538133	0.777248	0.760164	0.794332	0.77715	0.760039	0.794262	-9.76541e-05	-0.000524018	0.00032871	0.161514	0.154742	0.168285	0.129371	0.123198	0.135544	0.129307	0.123133	0.135481	-6.43821e-05	-0.000179329	5.05652e-05	0.525966	0.4475	0.589376	0.836764	0.795197	0.875429	0.836203	0.794977	0.874507	-0.000561278	-0.00327059	0.000593558	0.0350972	0.0285174	0.0428603	0.0315662	0.0259683	0.0384926	0.0315673	0.0259726	0.0384924	1.12359e-06	-4.90684e-05	4.56326e-05	0.5173	0.459294	0.551714	0.803489	0.778101	0.827265	0.802993	0.778432	0.827384	-0.000496083	-0.00328561	0.000455055	0.100754	0.0921772	0.107963	0.083159	0.0747839	0.0892273	0.0831888	0.0748298	0.0892806	2.97886e-05	-0.000116148	0.000211751	0.508296	0.470403	0.533109	0.784339	0.760712	0.807116	0.783927	0.759063	0.806924	-0.00041184	-0.00219007	0.000274666	0.134875	0.125596	0.144342	0.109763	0.10125	0.117036	0.10974	0.101237	0.116997	-2.27661e-05	-0.000245805	0.000299904	0.512633	0.474774	0.537773	0.776039	0.755374	0.79769	0.77563	0.75505	0.797481	-0.000408677	-0.00230111	0.000206998	0.162006	0.153859	0.171352	0.130128	0.121722	0.137753	0.130161	0.121625	0.137813	3.30052e-05	-0.000189733	0.000431984
gamma-glutamylglutamine	0.578723	0.534522	0.622923	0.839067	0.809573	0.86856	0.840795	0.811707	0.869884	0.00172876	-0.00141563	0.00487314	0.0348679	0.0300649	0.0396709	0.0313097	0.0271102	0.0355093	0.0313113	0.0271137	0.0355088	1.52011e-06	-0.000107089	0.000110129	0.57993	0.55435	0.60551	0.805679	0.785714	0.825644	0.808022	0.78822	0.827824	0.0023433	0.000229737	0.00445686	0.0994209	0.0926331	0.106209	0.0824597	0.0768802	0.0880392	0.0822651	0.076694	0.0878363	-0.000194533	-0.000539325	0.000150258	0.57046	0.548205	0.592716	0.785721	0.767493	0.803948	0.78727	0.76916	0.80538	0.00154911	-0.000329989	0.0034282	0.133046	0.126096	0.139996	0.108908	0.102951	0.114865	0.108799	0.102841	0.114758	-0.000108599	-0.000535661	0.000318464	0.56939	0.54895	0.589829	0.777248	0.760164	0.794332	0.779261	0.762364	0.796158	0.00201282	0.000233665	0.00379197	0.159891	0.153172	0.16661	0.129371	0.123198	0.135544	0.129367	0.12319	0.135544	-4.48298e-06	-0.000488076	0.00047911	0.579899	0.519392	0.635931	0.839448	0.799727	0.874524	0.840862	0.802691	0.875306	0.00141409	-0.00315362	0.00555823	0.034257	0.0288992	0.039246	0.0308555	0.0262462	0.035509	0.0308625	0.0262383	0.0355518	6.99015e-06	-0.000126855	0.000171766	0.579777	0.552032	0.604622	0.803859	0.781884	0.830723	0.805756	0.783867	0.831754	0.00189708	-0.000794801	0.00411555	0.0988283	0.0904913	0.106961	0.082305	0.0752316	0.0893848	0.0821612	0.0751792	0.0890581	-0.000143824	-0.000548055	0.000486145	0.570359	0.544311	0.595991	0.783998	0.759319	0.807475	0.785119	0.76011	0.809249	0.00112044	-0.00226009	0.00280565	0.132346	0.122892	0.14045	0.108843	0.0996871	0.115709	0.108815	0.0998199	0.115852	-2.86028e-05	-0.000561482	0.000756119	0.569693	0.546353	0.59299	0.775726	0.755316	0.799547	0.777318	0.75699	0.799707	0.00159233	-0.00131849	0.00325025	0.159228	0.150171	0.168354	0.129289	0.12166	0.136796	0.129377	0.121623	0.137251	8.8709e-05	-0.000453213	0.00121916
4-hydroxyphenylpyruvate	0.504108	0.45994	0.548276	0.839067	0.809573	0.86856	0.839132	0.809603	0.868661	6.55941e-05	-0.000340555	0.000471743	0.0349698	0.0301424	0.0397971	0.0313097	0.0271102	0.0355093	0.031311	0.0271115	0.0355106	1.27865e-06	-1.3745e-05	1.63023e-05	0.51032	0.484456	0.536185	0.805679	0.785714	0.825644	0.805778	0.785806	0.82575	9.90702e-05	-0.000180647	0.000378787	0.100422	0.0935489	0.107294	0.0824597	0.0768802	0.0880392	0.082442	0.0768633	0.0880207	-1.76523e-05	-6.04689e-05	2.51644e-05	0.504073	0.481739	0.526406	0.785721	0.767493	0.803948	0.785726	0.767492	0.80396	5.61409e-06	-0.000242971	0.000254199	0.134252	0.127228	0.141276	0.108908	0.102951	0.114865	0.1089	0.102943	0.114857	-8.26947e-06	-6.15948e-05	4.50559e-05	0.499609	0.479102	0.520116	0.777248	0.760164	0.794332	0.777203	0.760118	0.794289	-4.4736e-05	-0.000275507	0.000186035	0.161595	0.15482	0.168371	0.129371	0.123198	0.135544	0.129374	0.1232	0.135548	3.06933e-06	-5.87475e-05	6.48861e-05	0.488222	0.435618	0.531574	0.836465	0.799057	0.880216	0.836113	0.798888	0.878836	-0.000351166	-0.00244286	0.00080163	0.0353801	0.0298284	0.0412163	0.0318107	0.0267921	0.0374417	0.0318268	0.0267935	0.0374412	1.60187e-05	-3.87593e-05	0.000102988	0.493024	0.44858	0.529774	0.804894	0.779445	0.832933	0.804521	0.779494	0.832197	-0.000372765	-0.00309525	0.000551564	0.10055	0.0924143	0.10921	0.0827014	0.0753143	0.0895373	0.0827632	0.07548	0.0895628	6.18329e-05	-7.29461e-05	0.00037044	0.491576	0.451316	0.52012	0.785299	0.764471	0.803947	0.784803	0.76431	0.803932	-0.000496608	-0.00424303	0.000361184	0.134451	0.125469	0.143921	0.109087	0.10186	0.115116	0.109199	0.102075	0.115426	0.000111505	-4.19041e-05	0.000759999	0.490787	0.459041	0.515827	0.776798	0.757624	0.79805	0.776267	0.757754	0.798049	-0.000530963	-0.00328576	0.000245088	0.161457	0.152965	0.169846	0.129412	0.120914	0.135614	0.129564	0.121782	0.135692	0.000152115	-3.77285e-05	0.000833731
butyrate/isobutyrate (4:0)	0.498589	0.453813	0.543366	0.839067	0.809573	0.86856	0.839036	0.809529	0.868542	-3.07808e-05	-0.000291303	0.000229742	0.0349682	0.0301412	0.0397952	0.0313097	0.0271102	0.0355093	0.0313092	0.0271098	0.0355086	-5.50195e-07	-8.73602e-06	7.63563e-06	0.50668	0.480979	0.53238	0.805679	0.785714	0.825644	0.80559	0.785624	0.825557	-8.88237e-05	-0.000248646	7.09984e-05	0.100426	0.0935533	0.107298	0.0824597	0.0768802	0.0880392	0.082456	0.0768762	0.0880357	-3.68841e-06	-2.61454e-05	1.87686e-05	0.500752	0.478555	0.522949	0.785721	0.767493	0.803948	0.785598	0.767367	0.803828	-0.000122876	-0.000264321	1.85685e-05	0.134286	0.127261	0.141311	0.108908	0.102951	0.114865	0.108916	0.102958	0.114873	7.84701e-06	-2.1431e-05	3.7125e-05	0.507924	0.487395	0.528453	0.777248	0.760164	0.794332	0.777182	0.760099	0.794265	-6.59676e-05	-0.000203041	7.11056e-05	0.161589	0.154814	0.168364	0.129371	0.123198	0.135544	0.129377	0.123204	0.135551	5.91894e-06	-2.87846e-05	4.06225e-05	0.493824	0.419923	0.559412	0.838131	0.799808	0.876928	0.837762	0.799438	0.876767	-0.000369363	-0.00255894	0.00106433	0.0349674	0.0300201	0.0412615	0.0314063	0.0272226	0.0369151	0.0314154	0.0272244	0.0369275	9.10336e-06	-3.59643e-05	6.91463e-05	0.501018	0.473365	0.529585	0.805284	0.781609	0.829127	0.804858	0.78118	0.828657	-0.000426475	-0.00205509	0.000532448	0.100787	0.0914507	0.110132	0.0829096	0.0760896	0.0912336	0.0829656	0.0761357	0.0912355	5.59335e-05	-3.06361e-05	0.000304951	0.497445	0.475092	0.521768	0.785915	0.762699	0.806458	0.785397	0.762592	0.805912	-0.000518155	-0.00241693	0.000596548	0.134962	0.12535	0.144295	0.109476	0.100767	0.117835	0.109577	0.100944	0.117939	0.000101502	-9.51439e-06	0.000433244	0.502403	0.4742	0.527161	0.777029	0.754209	0.799178	0.776542	0.752142	0.798572	-0.000486783	-0.00180057	0.000151744	0.161988	0.154438	0.169644	0.129703	0.122861	0.138136	0.129834	0.122901	0.138469	0.000130219	-1.19766e-05	0.000597071
N-acetylneuraminate	0.802223	0.769885	0.834562	0.839067	0.809573	0.86856	0.854695	0.827245	0.882144	0.0156278	0.00898465	0.022271	0.0331324	0.0286204	0.0376444	0.0313097	0.0271102	0.0355093	0.0309645	0.0268176	0.0351113	-0.000345273	-0.000615242	-7.53036e-05	0.71823	0.69558	0.74088	0.805679	0.785714	0.825644	0.812699	0.79344	0.831958	0.00702043	0.00251707	0.0115238	0.0936035	0.0873134	0.0998936	0.0824597	0.0768802	0.0880392	0.0820605	0.0764829	0.087638	-0.000399202	-0.00110361	0.000305208	0.707549	0.687204	0.727893	0.785721	0.767493	0.803948	0.794851	0.777194	0.812508	0.00913003	0.00507701	0.0131831	0.123733	0.117263	0.130202	0.108908	0.102951	0.114865	0.107851	0.1019	0.113803	-0.00105658	-0.00194285	-0.000170308	0.694803	0.675914	0.713691	0.777248	0.760164	0.794332	0.785044	0.768333	0.801755	0.0077961	0.00405105	0.0115411	0.148347	0.141908	0.154785	0.129371	0.123198	0.135544	0.128087	0.121912	0.134263	-0.00128389	-0.00231676	-0.000251021	0.801367	0.763661	0.840923	0.838839	0.800973	0.876178	0.85417	0.820348	0.888604	0.0153316	0.00752416	0.0232346	0.0334581	0.0278775	0.0380391	0.0316443	0.0262685	0.0358036	0.0313259	0.025925	0.0354018	-0.000318428	-0.000653168	0.00013226	0.716658	0.692218	0.742379	0.805027	0.773829	0.835539	0.81106	0.782879	0.841423	0.00603307	-0.000468457	0.0110667	0.0939425	0.0858973	0.102498	0.0827325	0.0756662	0.0904111	0.0825009	0.0755737	0.0898575	-0.000231569	-0.00105549	0.000887902	0.707734	0.67851	0.73474	0.78522	0.758302	0.80904	0.793713	0.767116	0.817074	0.00849213	0.0028737	0.011865	0.124248	0.115657	0.133627	0.109376	0.101881	0.118798	0.108531	0.100866	0.117684	-0.00084441	-0.00181185	0.000740667	0.695365	0.667962	0.722001	0.776879	0.751391	0.79724	0.784226	0.759806	0.808023	0.00734712	0.00198827	0.011785	0.149149	0.1408	0.159658	0.130144	0.12235	0.139305	0.1291	0.120505	0.139108	-0.00104412	-0.00232991	0.00104973
N-acetylglucosaminylasparagine	0.762107	0.724234	0.799979	0.839067	0.809573	0.86856	0.845859	0.816316	0.875402	0.00679262	0.000492479	0.0130928	0.0337207	0.0291114	0.03833	0.0313097	0.0271102	0.0355093	0.0309868	0.0268324	0.0351412	-0.000322899	-0.000530064	-0.000115733	0.683444	0.659497	0.707391	0.805679	0.785714	0.825644	0.808002	0.788289	0.827714	0.00232276	-0.00189141	0.00653693	0.0958491	0.0894122	0.102286	0.0824597	0.0768802	0.0880392	0.0822582	0.0766796	0.0878369	-0.000201447	-0.000785198	0.000382304	0.676311	0.655425	0.697198	0.785721	0.767493	0.803948	0.791069	0.773156	0.808982	0.00534838	0.0017246	0.00897216	0.126976	0.120402	0.133551	0.108908	0.102951	0.114865	0.108429	0.102474	0.114383	-0.000479513	-0.00124524	0.000286213	0.670337	0.651059	0.689615	0.777248	0.760164	0.794332	0.783458	0.76657	0.800345	0.00620937	0.00278842	0.00963032	0.151659	0.145214	0.158104	0.129371	0.123198	0.135544	0.128415	0.122241	0.134589	-0.000956463	-0.00186404	-4.88868e-05	0.762203	0.719375	0.805888	0.837469	0.800646	0.876055	0.843855	0.808088	0.885378	0.00638572	-0.00202301	0.0145203	0.0342542	0.0286827	0.0387159	0.0318484	0.0266635	0.0360251	0.0315294	0.0262723	0.0358505	-0.000319048	-0.000562572	-9.466e-05	0.683248	0.655158	0.709378	0.805711	0.7813	0.832608	0.80768	0.787438	0.829618	0.00196899	-0.00793129	0.00788961	0.0962256	0.0872913	0.105504	0.08286	0.0758725	0.0917726	0.0827285	0.0754984	0.0913749	-0.000131509	-0.000886948	0.00099305	0.675048	0.650025	0.704059	0.785067	0.756139	0.808801	0.790056	0.762277	0.81413	0.00498844	-0.00225087	0.00915477	0.127525	0.117754	0.136251	0.10946	0.102675	0.115559	0.109123	0.101952	0.115412	-0.000336649	-0.00138008	0.00103948	0.669086	0.643824	0.696431	0.77715	0.749897	0.798947	0.78281	0.756906	0.801072	0.0056603	-7.73371e-05	0.00932479	0.152068	0.142817	0.159955	0.129791	0.121618	0.136751	0.129014	0.121178	0.136065	-0.000776138	-0.00196104	0.000791013
creatine	0.554638	0.508289	0.600988	0.839067	0.809573	0.86856	0.839258	0.809938	0.868579	0.000191708	-0.00135179	0.00173521	0.0349322	0.0301116	0.0397528	0.0313097	0.0271102	0.0355093	0.031295	0.0270962	0.0354937	-1.47813e-05	-6.99741e-05	4.04114e-05	0.551028	0.523888	0.578169	0.805679	0.785714	0.825644	0.805272	0.785286	0.825258	-0.000406854	-0.00143006	0.000616355	0.100115	0.093268	0.106962	0.0824597	0.0768802	0.0880392	0.0824793	0.0768978	0.0880608	1.96461e-05	-0.000132306	0.000171598	0.537836	0.514505	0.561167	0.785721	0.767493	0.803948	0.785746	0.767525	0.803968	2.58607e-05	-0.000866708	0.000918429	0.133872	0.126873	0.140872	0.108908	0.102951	0.114865	0.108925	0.102969	0.114881	1.72379e-05	-0.000175351	0.000209827	0.524619	0.50331	0.545928	0.777248	0.760164	0.794332	0.777765	0.76069	0.794839	0.0005166	-0.00032247	0.00135567	0.161298	0.154535	0.168061	0.129371	0.123198	0.135544	0.129278	0.123109	0.135447	-9.35875e-05	-0.00031735	0.000130175	0.55452	0.49452	0.624535	0.837019	0.803782	0.872846	0.836809	0.803498	0.872623	-0.000209666	-0.00275357	0.00219337	0.0350056	0.0297074	0.0417583	0.0314182	0.0268752	0.0374319	0.0314176	0.0269184	0.0374037	-5.97275e-07	-8.26402e-05	8.8598e-05	0.551761	0.520686	0.589025	0.806409	0.782211	0.8327	0.805681	0.780289	0.832454	-0.000728675	-0.00340874	0.000502275	0.100174	0.0911812	0.109926	0.0825151	0.0755567	0.0913269	0.0826089	0.0755937	0.091373	9.38084e-05	-9.01197e-05	0.000587047	0.536671	0.504178	0.568027	0.78542	0.762567	0.805825	0.785206	0.76216	0.806108	-0.000213983	-0.00226169	0.000652822	0.134182	0.125753	0.143556	0.109248	0.09997	0.116857	0.109355	0.100127	0.116908	0.000107612	-0.000120825	0.000703289	0.522857	0.496816	0.548016	0.776992	0.754165	0.79597	0.777294	0.753926	0.796885	0.000302507	-0.000800594	0.00121835	0.16164	0.154285	0.169671	0.129745	0.121689	0.137324	0.129752	0.121776	0.137166	6.63162e-06	-0.000251396	0.000493455
cys-gly, oxidized	0.533601	0.489602	0.5776	0.839067	0.809573	0.86856	0.84103	0.811928	0.870132	0.00196367	0.000235661	0.00369167	0.0349583	0.0301329	0.0397836	0.0313097	0.0271102	0.0355093	0.0312864	0.0270902	0.0354826	-2.33341e-05	-9.11948e-05	4.45265e-05	0.528192	0.501936	0.554449	0.805679	0.785714	0.825644	0.807139	0.787304	0.826974	0.00146023	0.000261732	0.00265873	0.100343	0.0934765	0.107209	0.0824597	0.0768802	0.0880392	0.0823585	0.0767825	0.0879344	-0.000101201	-0.000291411	8.90089e-05	0.52013	0.497305	0.542955	0.785721	0.767493	0.803948	0.786952	0.768815	0.805089	0.00123165	0.000150344	0.00231297	0.134153	0.127135	0.14117	0.108908	0.102951	0.114865	0.108829	0.102875	0.114783	-7.92187e-05	-0.000324087	0.000165649	0.514934	0.493921	0.535946	0.777248	0.760164	0.794332	0.778352	0.761359	0.795345	0.00110391	9.3106e-05	0.00211471	0.161495	0.154723	0.168266	0.129371	0.123198	0.135544	0.129405	0.123232	0.135578	3.37359e-05	-0.000249636	0.000317108	0.526713	0.451381	0.585169	0.841667	0.80644	0.885442	0.843081	0.809263	0.886241	0.00141391	-0.00167655	0.00480321	0.0348573	0.0279409	0.0427497	0.0312137	0.024401	0.0385536	0.0312044	0.0243684	0.0384984	-9.30443e-06	-8.96655e-05	0.000127784	0.520992	0.444942	0.55945	0.805649	0.784928	0.830767	0.806705	0.785828	0.831322	0.00105595	-0.000793026	0.00288603	0.1004	0.0894033	0.109754	0.0825717	0.0729198	0.0898967	0.0825247	0.0730069	0.0899386	-4.69644e-05	-0.000244905	0.000260366	0.513703	0.454	0.550567	0.785119	0.761924	0.809193	0.786008	0.763396	0.810338	0.000889277	-0.0010298	0.00267253	0.13403	0.124263	0.142198	0.109029	0.100144	0.116447	0.109034	0.100206	0.116506	5.28843e-06	-0.000288789	0.000472855	0.508997	0.456993	0.536107	0.777003	0.753316	0.79728	0.777747	0.754617	0.797341	0.000743505	-0.000763777	0.00240392	0.161202	0.152716	0.167761	0.129367	0.121003	0.135723	0.129502	0.120942	0.135786	0.00013489	-0.000168799	0.000814901
dihomo-linoleate (20:2n6)	0.493255	0.451767	0.534744	0.839067	0.809573	0.86856	0.839064	0.809572	0.868557	-2.35099e-06	-6.21286e-05	5.74266e-05	0.0349707	0.0301433	0.0397982	0.0313097	0.0271102	0.0355093	0.0313088	0.0271094	0.0355083	-8.89279e-07	-2.1008e-06	3.22241e-07	0.499847	0.474719	0.524974	0.805679	0.785714	0.825644	0.805675	0.785709	0.825642	-3.52316e-06	-4.01927e-05	3.31464e-05	0.100434	0.0935604	0.107308	0.0824597	0.0768802	0.0880392	0.0824574	0.076878	0.0880369	-2.2497e-06	-5.85082e-06	1.35142e-06	0.490612	0.468424	0.5128	0.785721	0.767493	0.803948	0.785723	0.767493	0.803952	2.02361e-06	-3.1157e-05	3.52042e-05	0.134279	0.127254	0.141304	0.108908	0.102951	0.114865	0.108901	0.102944	0.114857	-7.09772e-06	-1.19986e-05	-2.1968e-06	0.507984	0.487576	0.528392	0.777248	0.760164	0.794332	0.777236	0.76015	0.794321	-1.24171e-05	-4.32661e-05	1.84319e-05	0.161589	0.154813	0.168364	0.129371	0.123198	0.135544	0.129369	0.123196	0.135542	-2.06736e-06	-7.95436e-06	3.81963e-06	0.487255	0.430071	0.538455	0.836098	0.792401	0.873045	0.835818	0.791414	0.8731	-0.000279474	-0.00296442	0.000770691	0.0341206	0.0286334	0.0403848	0.0306989	0.0258936	0.0361189	0.0307087	0.0258996	0.0361647	9.87375e-06	-3.98487e-05	0.00010522	0.492718	0.464298	0.519647	0.803245	0.775061	0.831249	0.802883	0.774895	0.829844	-0.000362053	-0.00215358	0.000330369	0.0993361	0.0921425	0.106681	0.082099	0.0750999	0.0888842	0.082158	0.0751779	0.0888697	5.90833e-05	-6.6348e-05	0.000401254	0.488561	0.461852	0.514746	0.782847	0.758441	0.808034	0.782446	0.758178	0.807996	-0.000400804	-0.00185298	0.000211942	0.133719	0.124457	0.143594	0.109079	0.0991419	0.117332	0.109177	0.0990735	0.117305	9.71561e-05	-0.00015276	0.000742959	0.492711	0.465837	0.518756	0.774882	0.75327	0.79536	0.774464	0.752198	0.794467	-0.000417497	-0.00236747	0.00034925	0.160869	0.15162	0.171138	0.129534	0.119323	0.138163	0.129663	0.119371	0.138246	0.000128449	-4.74458e-05	0.000727466
gamma-glutamylhistidine	0.58497	0.537671	0.632269	0.839067	0.809573	0.86856	0.838923	0.80945	0.868395	-0.000143949	-0.000769612	0.000481713	0.0347597	0.0299637	0.0395556	0.0313097	0.0271102	0.0355093	0.031302	0.0271032	0.0355009	-7.73426e-06	-3.32493e-05	1.77808e-05	0.563244	0.536412	0.590075	0.805679	0.785714	0.825644	0.805294	0.7853	0.825287	-0.000385143	-0.000782303	1.20165e-05	0.0998451	0.0930239	0.106666	0.0824597	0.0768802	0.0880392	0.0824663	0.0768851	0.0880475	6.62494e-06	-5.21421e-05	6.53919e-05	0.569999	0.547002	0.592996	0.785721	0.767493	0.803948	0.785575	0.767331	0.803818	-0.000145903	-0.000490731	0.000198926	0.133141	0.126183	0.140099	0.108908	0.102951	0.114865	0.10888	0.102923	0.114837	-2.79553e-05	-9.84829e-05	4.25722e-05	0.565164	0.543972	0.586355	0.777248	0.760164	0.794332	0.777073	0.75997	0.794176	-0.0001752	-0.000494492	0.000144092	0.160239	0.153512	0.166966	0.129371	0.123198	0.135544	0.12934	0.123167	0.135513	-3.10474e-05	-0.000110829	4.87339e-05	0.584829	0.526119	0.645354	0.83174	0.790048	0.873714	0.831013	0.788768	0.873835	-0.0007273	-0.0037957	0.00077029	0.0341117	0.0287107	0.0398971	0.0308543	0.0260471	0.035987	0.0308676	0.0260539	0.0360116	1.32871e-05	-8.36498e-05	0.0001014	0.563569	0.527436	0.603859	0.801561	0.772296	0.828663	0.800657	0.772095	0.828431	-0.000904139	-0.00426916	0.000590258	0.0996681	0.0908123	0.107946	0.0826976	0.0751812	0.0899721	0.0827962	0.075197	0.0900139	9.8601e-05	-4.44319e-05	0.000481551	0.568302	0.534833	0.598702	0.782038	0.758325	0.808242	0.781423	0.757135	0.807933	-0.000614746	-0.00286925	0.000332128	0.132836	0.124358	0.140184	0.109173	0.100555	0.11609	0.10926	0.100535	0.116239	8.75634e-05	-0.000146765	0.000547104	0.564836	0.532099	0.590636	0.773789	0.750725	0.79793	0.773153	0.750688	0.797025	-0.000636002	-0.00382502	0.00026014	0.159979	0.150455	0.167584	0.129922	0.122254	0.137452	0.130032	0.122276	0.137454	0.000109122	-0.00016372	0.00068206
2-hydroxystearate	0.549696	0.506618	0.592774	0.839067	0.809573	0.86856	0.839075	0.809581	0.868569	8.76587e-06	-0.000204214	0.000221746	0.0349494	0.0301256	0.0397732	0.0313097	0.0271102	0.0355093	0.0313126	0.0271128	0.0355123	2.80481e-06	-3.47803e-06	9.08764e-06	0.537767	0.512562	0.562971	0.805679	0.785714	0.825644	0.8057	0.785747	0.825653	2.1285e-05	-0.000115064	0.000157634	0.100312	0.093449	0.107175	0.0824597	0.0768802	0.0880392	0.0824714	0.0768917	0.0880511	1.1765e-05	-6.35785e-06	2.98879e-05	0.534201	0.511838	0.556565	0.785721	0.767493	0.803948	0.785707	0.767487	0.803926	-1.38813e-05	-0.000140677	0.000112915	0.134062	0.127051	0.141073	0.108908	0.102951	0.114865	0.108927	0.102971	0.114884	1.92335e-05	-5.10395e-06	4.35709e-05	0.524109	0.503627	0.544591	0.777248	0.760164	0.794332	0.777256	0.760178	0.794333	7.46952e-06	-0.000112803	0.000127742	0.161469	0.1547	0.168239	0.129371	0.123198	0.135544	0.129375	0.123202	0.135548	3.55761e-06	-2.48417e-05	3.1957e-05	0.547506	0.498744	0.593195	0.839423	0.802838	0.875763	0.839163	0.802793	0.875004	-0.000259478	-0.00206932	0.000754714	0.0349654	0.0305167	0.0396565	0.0313714	0.0272508	0.0361071	0.0313815	0.0272616	0.0361229	1.0131e-05	-2.51136e-05	8.45176e-05	0.53649	0.506766	0.567173	0.805287	0.780665	0.827105	0.805079	0.780045	0.827004	-0.00020787	-0.00143891	0.000335648	0.10004	0.092639	0.10876	0.0824868	0.0762227	0.0895316	0.0825371	0.0762356	0.0895525	5.02883e-05	-5.87342e-05	0.000286083	0.532885	0.510384	0.558513	0.785188	0.765163	0.805739	0.784979	0.765162	0.805529	-0.000208195	-0.00131106	0.000252415	0.133728	0.125632	0.1421	0.108973	0.10155	0.115787	0.109043	0.101778	0.115799	7.07082e-05	-6.02867e-05	0.000462135	0.522833	0.500099	0.548743	0.776237	0.757088	0.794806	0.776025	0.756975	0.794742	-0.000212112	-0.00144633	0.000314307	0.161396	0.151946	0.169227	0.129607	0.120826	0.135583	0.129688	0.120912	0.13595	8.12355e-05	-3.15564e-05	0.000404011
N1-methyladenosine	0.709048	0.667042	0.751054	0.839067	0.809573	0.86856	0.842975	0.813738	0.872211	0.00390809	-0.00104574	0.00886191	0.0346759	0.029918	0.0394337	0.0313097	0.0271102	0.0355093	0.031162	0.0269856	0.0353385	-0.000147702	-0.00028911	-6.29322e-06	0.643322	0.618726	0.667918	0.805679	0.785714	0.825644	0.808106	0.78843	0.827781	0.00242661	-0.000356809	0.00521003	0.0988155	0.0920896	0.105541	0.0824597	0.0768802	0.0880392	0.0823022	0.0767269	0.0878774	-0.000157498	-0.000601962	0.000286966	0.634611	0.612931	0.656291	0.785721	0.767493	0.803948	0.788626	0.770556	0.806696	0.00290541	0.000393524	0.0054173	0.131159	0.124298	0.138019	0.108908	0.102951	0.114865	0.108387	0.102436	0.114338	-0.000521099	-0.00107596	3.37587e-05	0.626972	0.607078	0.646865	0.777248	0.760164	0.794332	0.77992	0.762969	0.796871	0.00267221	0.000323933	0.00502048	0.157539	0.150894	0.164184	0.129371	0.123198	0.135544	0.128926	0.122752	0.1351	-0.000445261	-0.00108784	0.000197319	0.705064	0.635207	0.760393	0.834369	0.793386	0.870682	0.837879	0.79682	0.874418	0.0035097	-0.00292745	0.00839612	0.0347757	0.0285396	0.0421033	0.0315151	0.0251705	0.0382418	0.0313932	0.0252521	0.0380602	-0.000121898	-0.000294463	4.19404e-05	0.641854	0.61164	0.667729	0.803824	0.778143	0.832241	0.805821	0.781326	0.833192	0.00199654	-0.00157544	0.00498984	0.0988051	0.0901789	0.110002	0.0827514	0.0753053	0.0912729	0.082623	0.0753083	0.0914177	-0.000128398	-0.000638778	0.000499256	0.63302	0.604635	0.661385	0.784447	0.764136	0.808062	0.786925	0.764415	0.80949	0.00247733	-0.000619207	0.00507411	0.130997	0.121805	0.139838	0.109118	0.102054	0.116512	0.108669	0.101479	0.115998	-0.000449112	-0.000997895	0.000396632	0.625395	0.600724	0.656162	0.77636	0.754405	0.796837	0.778582	0.757068	0.799103	0.00222206	-0.00154538	0.00443374	0.157588	0.150331	0.165478	0.129645	0.12284	0.135948	0.129289	0.122352	0.135855	-0.000356276	-0.00102469	0.000695492
glycerol	0.530537	0.487537	0.573537	0.839067	0.809573	0.86856	0.839057	0.809618	0.868497	-9.25893e-06	-0.000612124	0.000593606	0.0349524	0.0301287	0.0397759	0.0313097	0.0271102	0.0355093	0.0313035	0.0271048	0.0355023	-6.19381e-06	-2.61522e-05	1.37646e-05	0.545957	0.520347	0.571567	0.805679	0.785714	0.825644	0.805795	0.785836	0.825754	0.000116358	-0.000263393	0.000496109	0.100221	0.0933672	0.107076	0.0824597	0.0768802	0.0880392	0.0824325	0.0768535	0.0880114	-2.71992e-05	-8.39149e-05	2.95164e-05	0.543481	0.521303	0.565659	0.785721	0.767493	0.803948	0.785771	0.76753	0.804012	5.02529e-05	-0.000296748	0.000397254	0.133939	0.126937	0.140941	0.108908	0.102951	0.114865	0.10884	0.102884	0.114797	-6.77235e-05	-0.00014093	5.48319e-06	0.533009	0.512711	0.553306	0.777248	0.760164	0.794332	0.777217	0.760123	0.794311	-3.15044e-05	-0.000355592	0.000292583	0.16131	0.154551	0.16807	0.129371	0.123198	0.135544	0.129319	0.123145	0.135492	-5.27036e-05	-0.000138205	3.27975e-05	0.530705	0.465833	0.597815	0.836573	0.803254	0.876093	0.836138	0.802938	0.875751	-0.000435177	-0.00206975	0.00142016	0.0352602	0.0295708	0.0417299	0.0316637	0.0268394	0.0376063	0.0316697	0.0268196	0.0376031	5.98768e-06	-6.02952e-05	6.55903e-05	0.543161	0.506702	0.582193	0.805035	0.784828	0.827131	0.804657	0.783865	0.826919	-0.000377773	-0.00236401	0.000561562	0.100253	0.0912985	0.110689	0.0824905	0.0746639	0.0900716	0.0825256	0.0746893	0.0900236	3.5073e-05	-9.19717e-05	0.000368843	0.541116	0.51392	0.571362	0.784132	0.766287	0.806049	0.783748	0.765987	0.805881	-0.000383997	-0.00206312	0.000264772	0.134169	0.126841	0.142637	0.1092	0.102103	0.115293	0.109218	0.102061	0.115488	1.76507e-05	-0.000164653	0.000541025	0.530036	0.505613	0.559256	0.77568	0.756193	0.796834	0.77519	0.755418	0.796633	-0.000489539	-0.00212244	7.33224e-05	0.161477	0.153568	0.16918	0.129748	0.122198	0.136599	0.129802	0.12233	0.136861	5.38981e-05	-0.000135801	0.000505987
choline	0.683654	0.642674	0.724634	0.839067	0.809573	0.86856	0.842986	0.813073	0.872899	0.00391932	-0.00235869	0.0101973	0.0343497	0.0296337	0.0390657	0.0313097	0.0271102	0.0355093	0.0309503	0.0268003	0.0351003	-0.000359446	-0.000600876	-0.000118016	0.628308	0.603195	0.653421	0.805679	0.785714	0.825644	0.807448	0.787499	0.827397	0.00176916	-0.00221356	0.00575188	0.097932	0.0913021	0.104562	0.0824597	0.0768802	0.0880392	0.0817747	0.0761938	0.0873557	-0.000684914	-0.00132474	-4.50895e-05	0.622848	0.601164	0.644533	0.785721	0.767493	0.803948	0.788664	0.770502	0.806826	0.00294325	-0.000680954	0.00656745	0.130346	0.123573	0.137119	0.108908	0.102951	0.114865	0.107863	0.101889	0.113837	-0.00104496	-0.00186419	-0.000225736	0.623038	0.603112	0.642965	0.777248	0.760164	0.794332	0.780744	0.763635	0.797853	0.00349599	-1.04388e-05	0.00700242	0.156234	0.149652	0.162816	0.129371	0.123198	0.135544	0.127807	0.121622	0.133992	-0.00156481	-0.00253258	-0.000597039	0.685175	0.62396	0.729494	0.838014	0.799549	0.875939	0.84189	0.807136	0.882284	0.0038763	-0.00508867	0.0111731	0.0342978	0.0290034	0.0420507	0.0313633	0.0265235	0.0385351	0.0310221	0.0262638	0.0381739	-0.000341229	-0.000626347	-1.77763e-05	0.627251	0.588582	0.656414	0.804324	0.780463	0.829201	0.805571	0.782685	0.830698	0.00124744	-0.00565177	0.00591145	0.0984383	0.0903395	0.106552	0.0830593	0.0757622	0.0899241	0.0825197	0.0749895	0.0895534	-0.000539564	-0.00116785	0.000569405	0.620853	0.588969	0.646765	0.785064	0.762134	0.805288	0.787433	0.766355	0.807805	0.00236919	-0.00436869	0.00641386	0.13078	0.122478	0.140333	0.109364	0.100568	0.116881	0.108513	0.100307	0.11552	-0.000851102	-0.00187886	0.000672653	0.621091	0.597654	0.644936	0.776461	0.755031	0.797506	0.779271	0.761006	0.803137	0.00280967	-0.00275498	0.00695478	0.156553	0.147936	0.164715	0.129726	0.120424	0.138937	0.128422	0.119112	0.136796	-0.00130361	-0.00243101	0.000109621
gamma-glutamylleucine	0.544547	0.502347	0.586748	0.839067	0.809573	0.86856	0.839241	0.809636	0.868847	0.000174705	-0.000948059	0.00129747	0.0349399	0.0301179	0.039762	0.0313097	0.0271102	0.0355093	0.031313	0.0271137	0.0355123	3.27863e-06	-3.48676e-05	4.14249e-05	0.520376	0.495159	0.545593	0.805679	0.785714	0.825644	0.8064	0.786466	0.826335	0.000721454	-9.61904e-05	0.0015391	0.100392	0.093525	0.10726	0.0824597	0.0768802	0.0880392	0.0823966	0.0768215	0.0879716	-6.30912e-05	-0.000174242	4.80591e-05	0.522114	0.500068	0.544159	0.785721	0.767493	0.803948	0.786192	0.76798	0.804405	0.000471697	-0.000242373	0.00118577	0.134154	0.127138	0.14117	0.108908	0.102951	0.114865	0.108862	0.102907	0.114816	-4.62879e-05	-0.000191292	9.8716e-05	0.528913	0.508759	0.549066	0.777248	0.760164	0.794332	0.777479	0.760413	0.794546	0.000231011	-0.000436433	0.000898455	0.161342	0.154578	0.168107	0.129371	0.123198	0.135544	0.129382	0.123208	0.135556	1.06881e-05	-0.00016189	0.000183266	0.543015	0.494486	0.600698	0.840075	0.803266	0.876611	0.839909	0.803823	0.876605	-0.000165773	-0.00234167	0.00192574	0.0346074	0.0290368	0.0419692	0.031009	0.0263262	0.0382197	0.0310152	0.0263126	0.0382052	6.24464e-06	-4.57618e-05	0.000100578	0.521761	0.489781	0.553234	0.806229	0.781681	0.832637	0.806569	0.782392	0.833291	0.000340337	-0.00122423	0.0017071	0.100154	0.0906906	0.10813	0.0822404	0.0749656	0.0889371	0.0822224	0.074974	0.0888605	-1.79765e-05	-0.00017202	0.000262701	0.523422	0.495639	0.547344	0.78573	0.76554	0.810023	0.785899	0.765829	0.810286	0.000168577	-0.00089321	0.000984778	0.134289	0.124553	0.143815	0.10898	0.101881	0.116115	0.109003	0.101907	0.116235	2.38593e-05	-0.000158809	0.000362505	0.530381	0.497746	0.552976	0.776633	0.754968	0.798455	0.776554	0.755241	0.798268	-7.91712e-05	-0.00131289	0.000679422	0.16133	0.152591	0.171135	0.129449	0.122437	0.138295	0.129536	0.122531	0.138232	8.73103e-05	-0.000120363	0.00057245
3-methoxytyrosine	0.609284	0.565118	0.65345	0.839067	0.809573	0.86856	0.840713	0.811389	0.870036	0.00164605	-0.000448916	0.00374101	0.0349144	0.0300975	0.0397314	0.0313097	0.0271102	0.0355093	0.0312962	0.0271001	0.0354924	-1.34893e-05	-0.000103971	7.69928e-05	0.556543	0.530451	0.582636	0.805679	0.785714	0.825644	0.805434	0.785504	0.825363	-0.000245346	-0.00150721	0.00101652	0.100372	0.093511	0.107232	0.0824597	0.0768802	0.0880392	0.0824759	0.0768905	0.0880613	1.62405e-05	-0.000205831	0.000238312	0.566768	0.544387	0.589149	0.785721	0.767493	0.803948	0.786271	0.768092	0.80445	0.000550637	-0.000637749	0.00173902	0.134117	0.127108	0.141126	0.108908	0.102951	0.114865	0.108914	0.102953	0.114874	5.65293e-06	-0.000263112	0.000274418	0.565993	0.545534	0.586451	0.777248	0.760164	0.794332	0.778338	0.761313	0.795364	0.00108998	-0.000232605	0.00241256	0.161139	0.154378	0.1679	0.129371	0.123198	0.135544	0.129251	0.123078	0.135424	-0.000120644	-0.000448966	0.000207678	0.612476	0.557176	0.663532	0.840909	0.806536	0.875471	0.842308	0.808189	0.876339	0.00139851	-0.00134581	0.00432106	0.0348949	0.0287453	0.041545	0.0313127	0.0258548	0.0374672	0.0313082	0.0258016	0.0374729	-4.53192e-06	-0.000131831	0.000117197	0.557023	0.527227	0.589108	0.806213	0.783106	0.826576	0.805748	0.781493	0.82488	-0.000464756	-0.00257059	0.0012461	0.100947	0.0933877	0.109981	0.0828832	0.0760396	0.0923194	0.0829453	0.0759883	0.0923777	6.21036e-05	-0.000215309	0.000511764	0.566568	0.540225	0.591183	0.785913	0.758624	0.807044	0.786269	0.759669	0.807898	0.000356678	-0.0011798	0.00161104	0.134077	0.127137	0.142691	0.108885	0.103399	0.118103	0.10896	0.103476	0.118269	7.5296e-05	-0.000275433	0.00085158	0.56546	0.542725	0.58551	0.776625	0.748965	0.796476	0.777401	0.749957	0.796964	0.000776422	-0.000481656	0.00205299	0.161501	0.153504	0.170786	0.129806	0.121833	0.139207	0.129775	0.121838	0.139449	-3.05472e-05	-0.000430655	0.000707774
beta-hydroxyisovalerate	0.622826	0.580865	0.664786	0.839067	0.809573	0.86856	0.84009	0.810771	0.869408	0.0010231	-8.27829e-05	0.00212898	0.0347988	0.030003	0.0395947	0.0313097	0.0271102	0.0355093	0.0312885	0.0270914	0.0354856	-2.12812e-05	-6.04116e-05	1.78493e-05	0.582322	0.557184	0.607458	0.805679	0.785714	0.825644	0.806296	0.786403	0.826189	0.000616955	-0.000143523	0.00137743	0.0996978	0.0928985	0.106497	0.0824597	0.0768802	0.0880392	0.0824764	0.0768991	0.0880537	1.67304e-05	-9.43185e-05	0.000127779	0.573715	0.551722	0.595709	0.785721	0.767493	0.803948	0.786095	0.767907	0.804282	0.000373996	-0.000329551	0.00107754	0.133201	0.126251	0.140151	0.108908	0.102951	0.114865	0.108931	0.102977	0.114886	2.31805e-05	-0.000120762	0.000167123	0.57394	0.553949	0.59393	0.777248	0.760164	0.794332	0.77766	0.760604	0.794717	0.000412395	-0.000230948	0.00105574	0.160086	0.153375	0.166797	0.129371	0.123198	0.135544	0.129342	0.123172	0.135512	-2.90975e-05	-0.000196389	0.000138194	0.623717	0.568069	0.678551	0.839636	0.801382	0.876116	0.840079	0.801321	0.876525	0.00044362	-0.00234801	0.00325042	0.0350068	0.0286973	0.0409767	0.031511	0.0257046	0.0368943	0.0314998	0.025688	0.0368942	-1.12189e-05	-9.06643e-05	8.35514e-05	0.585662	0.554404	0.62649	0.804098	0.779387	0.826591	0.804124	0.779168	0.826393	2.5773e-05	-0.0023926	0.00141616	0.0997231	0.0908618	0.11001	0.0826155	0.0756088	0.0905917	0.0827119	0.0756303	0.0905853	9.63974e-05	-8.69567e-05	0.000510721	0.576872	0.547084	0.613613	0.784249	0.764432	0.804007	0.784048	0.764269	0.803976	-0.000201276	-0.00287034	0.00102359	0.133064	0.124357	0.142183	0.109028	0.102916	0.115066	0.109164	0.103329	0.115501	0.000136339	-9.90645e-05	0.000746846	0.576227	0.544824	0.60549	0.776869	0.752556	0.795685	0.776717	0.751376	0.795814	-0.000152351	-0.00265168	0.0010506	0.160113	0.150378	0.168831	0.129555	0.122313	0.136356	0.12968	0.122861	0.136624	0.000125188	-0.00013445	0.000772393
palmitoyl ethanolamide	0.538731	0.496934	0.580527	0.839067	0.809573	0.86856	0.838605	0.809016	0.868195	-0.000461251	-0.0012863	0.000363794	0.034962	0.0301359	0.0397882	0.0313097	0.0271102	0.0355093	0.0313112	0.0271113	0.0355111	1.4586e-06	-2.76189e-05	3.0536e-05	0.518887	0.493729	0.544046	0.805679	0.785714	0.825644	0.805514	0.785498	0.82553	-0.000164763	-0.000729413	0.000399888	0.100403	0.0935316	0.107274	0.0824597	0.0768802	0.0880392	0.0824288	0.07685	0.0880076	-3.0856e-05	-0.000122301	6.05887e-05	0.506684	0.48457	0.528798	0.785721	0.767493	0.803948	0.785744	0.767474	0.804014	2.37527e-05	-0.000515531	0.000563037	0.134254	0.127231	0.141278	0.108908	0.102951	0.114865	0.108787	0.102833	0.114741	-0.000121051	-0.000244499	2.39693e-06	0.510855	0.490425	0.531286	0.777248	0.760164	0.794332	0.777211	0.760107	0.794314	-3.73117e-05	-0.000547432	0.000472808	0.161549	0.154775	0.168322	0.129371	0.123198	0.135544	0.129319	0.123145	0.135493	-5.22933e-05	-0.000197717	9.31301e-05	0.523389	0.44243	0.576541	0.837513	0.804779	0.88036	0.836845	0.804702	0.879501	-0.000668225	-0.00341002	0.000555691	0.0356311	0.0299189	0.0413186	0.031933	0.0266936	0.0372702	0.0319401	0.0266966	0.0372918	7.05502e-06	-3.71483e-05	6.57701e-05	0.510432	0.461326	0.548347	0.804651	0.785147	0.825298	0.804214	0.78453	0.824501	-0.000437085	-0.00198592	0.000304335	0.101355	0.0914937	0.110317	0.0832999	0.0758198	0.0896584	0.0833132	0.0757925	0.0897923	1.32959e-05	-0.000113184	0.000174826	0.501548	0.471489	0.529457	0.785491	0.767549	0.807765	0.7852	0.766929	0.807633	-0.000291236	-0.00183579	0.000618579	0.135251	0.126866	0.143985	0.109765	0.102494	0.116254	0.109727	0.102378	0.116194	-3.76396e-05	-0.000305368	0.000290804	0.504495	0.470053	0.530731	0.776955	0.753222	0.800516	0.776585	0.752766	0.800137	-0.000370231	-0.00185939	0.00031558	0.162281	0.15241	0.171573	0.130077	0.121042	0.137542	0.130126	0.121045	0.13782	4.98541e-05	-0.000156078	0.000468848
linoleamide (18:2n6)	0.498569	0.456828	0.540309	0.839067	0.809573	0.86856	0.838801	0.809151	0.868452	-0.000265597	-0.0013494	0.000818202	0.0349716	0.0301441	0.039799	0.0313097	0.0271102	0.0355093	0.0312572	0.0270631	0.0354513	-5.25431e-05	-9.5327e-05	-9.75935e-06	0.497049	0.471602	0.522497	0.805679	0.785714	0.825644	0.805925	0.78591	0.82594	0.000246328	-0.000588631	0.00108129	0.100439	0.0935651	0.107313	0.0824597	0.0768802	0.0880392	0.0823176	0.076743	0.0878921	-0.000142075	-0.000264972	-1.91776e-05	0.493969	0.472149	0.51579	0.785721	0.767493	0.803948	0.785956	0.767694	0.804218	0.000235443	-0.000513023	0.000983909	0.13428	0.127254	0.141305	0.108908	0.102951	0.114865	0.108702	0.10275	0.114654	-0.000205935	-0.000366448	-4.54225e-05	0.509138	0.489061	0.529214	0.777248	0.760164	0.794332	0.777247	0.760144	0.79435	-1.30947e-06	-0.000690349	0.000687731	0.16156	0.154785	0.168334	0.129371	0.123198	0.135544	0.129339	0.123164	0.135514	-3.26451e-05	-0.000223531	0.000158241	0.49566	0.445484	0.545185	0.840063	0.798235	0.871405	0.839446	0.79807	0.870328	-0.000616813	-0.00318147	0.00101487	0.0346574	0.0291887	0.0416359	0.0310512	0.0258783	0.0375094	0.0310054	0.0258191	0.037435	-4.57451e-05	-0.00013884	4.43586e-05	0.492563	0.468644	0.517073	0.805468	0.77862	0.827527	0.805342	0.777843	0.827537	-0.000126432	-0.00190262	0.0009149	0.101188	0.0931942	0.109821	0.0831705	0.0758563	0.0907196	0.0830613	0.0758575	0.0906136	-0.000109248	-0.000297436	0.000150198	0.490313	0.467709	0.512862	0.784747	0.761318	0.807249	0.784694	0.761398	0.807218	-5.34454e-05	-0.00182241	0.0010055	0.135016	0.125835	0.143947	0.109651	0.101894	0.117043	0.109511	0.101639	0.116849	-0.000139656	-0.000366347	0.000204976	0.501594	0.471395	0.527488	0.776276	0.752422	0.799144	0.775933	0.752395	0.799023	-0.000343015	-0.00244975	0.000520571	0.162619	0.154457	0.171036	0.130451	0.12234	0.139697	0.130518	0.122439	0.139911	6.76291e-05	-0.000177171	0.000614498
oleamide	0.563054	0.520883	0.605224	0.839067	0.809573	0.86856	0.83952	0.810096	0.868944	0.000453187	-0.00137354	0.00227991	0.0349485	0.0301248	0.0397722	0.0313097	0.0271102	0.0355093	0.0311793	0.0269939	0.0353647	-0.000130434	-0.000210355	-5.05138e-05	0.546365	0.521136	0.571593	0.805679	0.785714	0.825644	0.806643	0.7867	0.826586	0.000964194	-0.00041669	0.00234508	0.100323	0.0934594	0.107187	0.0824597	0.0768802	0.0880392	0.082151	0.0765797	0.0877222	-0.000308704	-0.000521571	-9.58371e-05	0.531862	0.509907	0.553818	0.785721	0.767493	0.803948	0.786377	0.768172	0.804582	0.000656602	-0.000586215	0.00189942	0.134141	0.127126	0.141156	0.108908	0.102951	0.114865	0.108654	0.1027	0.114608	-0.000253993	-0.000540524	3.25384e-05	0.521945	0.50161	0.54228	0.777248	0.760164	0.794332	0.777713	0.760644	0.794781	0.000464474	-0.000717959	0.00164691	0.161521	0.154751	0.168291	0.129371	0.123198	0.135544	0.129308	0.123132	0.135484	-6.33382e-05	-0.000413215	0.000286538	0.561912	0.514668	0.60491	0.838074	0.799385	0.877606	0.838068	0.800254	0.878102	-6.40324e-06	-0.00444905	0.00252172	0.0352047	0.0283718	0.0423015	0.0316592	0.0253764	0.0379861	0.0315513	0.0252898	0.0379088	-0.000107835	-0.000240305	9.4514e-05	0.546675	0.515736	0.571858	0.804403	0.781144	0.825631	0.804956	0.78156	0.826795	0.000553271	-0.00172953	0.00220674	0.100418	0.0916496	0.108407	0.0828784	0.0766397	0.088692	0.0826477	0.0762229	0.088539	-0.000230724	-0.000518356	0.000501464	0.53312	0.503733	0.562116	0.786147	0.763977	0.804757	0.786459	0.764531	0.805272	0.000312146	-0.00195433	0.00167877	0.133791	0.127106	0.141586	0.10884	0.102624	0.114786	0.108688	0.102627	0.11472	-0.00015225	-0.000509632	0.000706092	0.521717	0.497445	0.548809	0.776226	0.756565	0.79812	0.776295	0.756739	0.798188	6.88674e-05	-0.0025113	0.00136478	0.161177	0.153418	0.170147	0.129621	0.1219	0.136818	0.129734	0.121771	0.136478	0.000112488	-0.000406965	0.00122584
N-palmitoyl-sphingosine (d18:1/16:0)	0.60181	0.558798	0.644822	0.839067	0.809573	0.86856	0.840416	0.811019	0.869814	0.00134961	-0.000643975	0.00334319	0.0347877	0.029992	0.0395833	0.0313097	0.0271102	0.0355093	0.0312583	0.0270656	0.035451	-5.14711e-05	-0.000110572	7.62994e-06	0.557155	0.530941	0.583369	0.805679	0.785714	0.825644	0.805913	0.786024	0.825802	0.000234203	-0.000913388	0.00138179	0.0997475	0.0929396	0.106555	0.0824597	0.0768802	0.0880392	0.0825122	0.0769257	0.0880988	5.25843e-05	-0.0001297	0.000234869	0.553385	0.5306	0.57617	0.785721	0.767493	0.803948	0.786269	0.768122	0.804417	0.000548727	-0.000456826	0.00155428	0.133231	0.126274	0.140187	0.108908	0.102951	0.114865	0.109026	0.103061	0.114991	0.000117816	-0.000112784	0.000348416	0.554857	0.534222	0.575492	0.777248	0.760164	0.794332	0.777902	0.760866	0.794937	0.000653408	-0.000309921	0.00161674	0.160159	0.153437	0.166881	0.129371	0.123198	0.135544	0.129435	0.123256	0.135614	6.36781e-05	-0.000200578	0.000327935	0.606409	0.556645	0.658925	0.840834	0.796603	0.874306	0.841836	0.795749	0.874588	0.00100245	-0.00172547	0.00382218	0.0345352	0.0289746	0.0402356	0.0310703	0.0263302	0.0364869	0.0310199	0.0263447	0.0364022	-5.03989e-05	-0.000157547	3.40563e-05	0.560787	0.527627	0.598332	0.804725	0.783493	0.825962	0.804654	0.782051	0.825474	-7.20001e-05	-0.00287723	0.00147955	0.0998153	0.0920388	0.107616	0.0826904	0.0767887	0.0888848	0.082803	0.0769627	0.0889372	0.00011253	-9.79414e-05	0.000643024	0.557381	0.52922	0.585493	0.784401	0.762334	0.805584	0.784636	0.76221	0.805648	0.000234383	-0.00195671	0.00183888	0.133056	0.124256	0.140584	0.109143	0.10247	0.116509	0.109345	0.10288	0.116515	0.000202094	-0.000100124	0.000908901	0.557036	0.531261	0.583335	0.775712	0.754273	0.794191	0.775994	0.75442	0.794851	0.000282097	-0.00204683	0.00167075	0.159937	0.151047	0.168715	0.129836	0.122663	0.137826	0.130021	0.122836	0.138096	0.000185092	-0.000177628	0.00104673
1-palmitoyl-2-oleoyl-GPE (16:0/18:1)	0.611044	0.570646	0.651442	0.839067	0.809573	0.86856	0.841448	0.812466	0.87043	0.0023815	-0.000173179	0.00493617	0.0348179	0.0300209	0.0396148	0.0313097	0.0271102	0.0355093	0.0313315	0.0271328	0.0355301	2.17438e-05	-5.01261e-05	9.36138e-05	0.58074	0.555715	0.605766	0.805679	0.785714	0.825644	0.806744	0.786886	0.826603	0.00106533	-0.000572867	0.00270353	0.0995144	0.0927316	0.106297	0.0824597	0.0768802	0.0880392	0.082389	0.0768107	0.0879672	-7.07097e-05	-0.000313991	0.000172572	0.577072	0.5552	0.598945	0.785721	0.767493	0.803948	0.786939	0.768843	0.805035	0.0012184	-0.000285554	0.00272236	0.132766	0.125843	0.13969	0.108908	0.102951	0.114865	0.108835	0.102877	0.114794	-7.26378e-05	-0.000393865	0.00024859	0.568896	0.548661	0.589132	0.777248	0.760164	0.794332	0.778011	0.761007	0.795014	0.000762391	-0.000656881	0.00218166	0.159867	0.153162	0.166572	0.129371	0.123198	0.135544	0.129382	0.123206	0.135559	1.11016e-05	-0.00035868	0.000380883	0.610209	0.560685	0.668867	0.837084	0.8038	0.871421	0.839173	0.807021	0.87362	0.00208912	-0.00104464	0.00558225	0.0347666	0.0288894	0.0420669	0.0312985	0.0264624	0.0379194	0.0313302	0.0265223	0.037988	3.16183e-05	-4.56087e-05	0.00014372	0.578832	0.545683	0.619533	0.803653	0.777697	0.827218	0.804179	0.778819	0.827359	0.000526186	-0.00219366	0.00261112	0.0996205	0.0913841	0.110948	0.0827292	0.0754444	0.0917122	0.0827384	0.0754029	0.091504	9.13757e-06	-0.000275671	0.000478183	0.575452	0.55197	0.606027	0.784889	0.761527	0.810686	0.785557	0.763035	0.811577	0.000667258	-0.00176267	0.00235128	0.132898	0.124854	0.144139	0.109056	0.101416	0.116686	0.109094	0.101439	0.116734	3.76102e-05	-0.000307843	0.000620957	0.568122	0.542122	0.59494	0.774989	0.754599	0.797271	0.775283	0.755871	0.797596	0.00029393	-0.00192327	0.00189708	0.160308	0.152247	0.172305	0.130058	0.122774	0.138713	0.130198	0.122753	0.138791	0.000139698	-0.000281242	0.000967112
1-palmitoyl-2-linoleoyl-GPI (16:0/18:2)	0.493746	0.450591	0.536901	0.839067	0.809573	0.86856	0.839286	0.809788	0.868783	0.00021885	-0.000536359	0.000974059	0.0349698	0.0301425	0.0397971	0.0313097	0.0271102	0.0355093	0.0313093	0.02711	0.0355087	-3.98404e-07	-2.3778e-05	2.29812e-05	0.504138	0.478427	0.529848	0.805679	0.785714	0.825644	0.805823	0.785868	0.825778	0.000144102	-0.000355042	0.000643246	0.100428	0.093555	0.107302	0.0824597	0.0768802	0.0880392	0.0824368	0.0768581	0.0880154	-2.28982e-05	-9.8386e-05	5.25896e-05	0.512837	0.490483	0.535191	0.785721	0.767493	0.803948	0.785944	0.767722	0.804166	0.000223691	-0.000238383	0.000685765	0.134248	0.127224	0.141272	0.108908	0.102951	0.114865	0.10883	0.102875	0.114784	-7.83661e-05	-0.000176878	2.01459e-05	0.505783	0.485305	0.526261	0.777248	0.760164	0.794332	0.777387	0.76031	0.794464	0.00013924	-0.000284303	0.000562783	0.161588	0.154813	0.168363	0.129371	0.123198	0.135544	0.129332	0.12316	0.135504	-3.92778e-05	-0.000154605	7.60495e-05	0.493957	0.440823	0.542887	0.838939	0.798443	0.872075	0.838865	0.798248	0.872256	-7.32104e-05	-0.00183284	0.00141011	0.034972	0.0297162	0.0406108	0.0313652	0.0264937	0.036846	0.0313701	0.0264871	0.0368361	4.83879e-06	-2.16973e-05	5.47773e-05	0.492831	0.464914	0.521199	0.804488	0.778571	0.833636	0.804308	0.778703	0.833402	-0.000179792	-0.00171938	0.000821383	0.100889	0.091647	0.107806	0.0829677	0.0757699	0.0889324	0.0829876	0.0760538	0.0889372	1.99005e-05	-0.000118128	0.000223133	0.495461	0.460804	0.530953	0.784153	0.760718	0.805221	0.784116	0.76072	0.805027	-3.64839e-05	-0.00168818	0.000765143	0.134981	0.127531	0.142058	0.10978	0.102157	0.116284	0.109768	0.102397	0.116346	-1.12882e-05	-0.000217554	0.000377515	0.494005	0.470846	0.514294	0.775886	0.754333	0.795796	0.775751	0.754483	0.796027	-0.000134861	-0.00165245	0.000486822	0.162033	0.15456	0.168498	0.130059	0.121873	0.136811	0.1301	0.122003	0.136883	4.07454e-05	-0.000142405	0.000444778
1-palmitoyl-2-linoleoyl-GPC (16:0/18:2)	0.494617	0.448492	0.540743	0.839067	0.809573	0.86856	0.840311	0.811209	0.869413	0.00124481	-0.000971104	0.00346072	0.0349699	0.0301426	0.0397973	0.0313097	0.0271102	0.0355093	0.0313304	0.0271294	0.0355314	2.06802e-05	-3.93593e-05	8.07198e-05	0.498604	0.47149	0.525719	0.805679	0.785714	0.825644	0.806666	0.786802	0.82653	0.000987145	-0.000203738	0.00217803	0.100433	0.0935592	0.107306	0.0824597	0.0768802	0.0880392	0.0824974	0.0769211	0.0880738	3.77853e-05	-0.000138795	0.000214366	0.507204	0.484201	0.530207	0.785721	0.767493	0.803948	0.78694	0.768789	0.80509	0.00121916	0.000155277	0.00228305	0.134245	0.127221	0.141268	0.108908	0.102951	0.114865	0.108777	0.102829	0.114725	-0.000130907	-0.000354715	9.29017e-05	0.504833	0.483672	0.525993	0.777248	0.760164	0.794332	0.778171	0.761143	0.795199	0.000922625	-6.94752e-05	0.00191472	0.161582	0.154806	0.168357	0.129371	0.123198	0.135544	0.129246	0.12308	0.135413	-0.000125028	-0.000389354	0.000139298	0.488425	0.427154	0.54254	0.834744	0.796644	0.881814	0.835495	0.798251	0.880827	0.000751467	-0.00330681	0.00450794	0.0345373	0.0270118	0.0419001	0.0310044	0.024631	0.0377956	0.031042	0.0247105	0.0377089	3.76079e-05	-4.45375e-05	0.000173856	0.493559	0.45982	0.528518	0.804389	0.779849	0.831369	0.805051	0.780956	0.831523	0.000661583	-0.00215728	0.00231442	0.0999433	0.0901986	0.108947	0.0822796	0.0754366	0.0904953	0.0824016	0.0755595	0.090701	0.000121925	-0.000179841	0.000738543	0.49618	0.467543	0.525899	0.7842	0.76345	0.814326	0.784922	0.764896	0.815131	0.000722285	-0.00146095	0.00207784	0.134264	0.124634	0.142842	0.109221	0.101377	0.117281	0.109197	0.101278	0.117154	-2.3976e-05	-0.000283045	0.000585701	0.495127	0.471208	0.516301	0.774984	0.754086	0.800333	0.775387	0.754567	0.799964	0.000403237	-0.00156454	0.0016866	0.161743	0.154334	0.170546	0.129965	0.122763	0.137507	0.129996	0.122757	0.137462	3.01792e-05	-0.000324564	0.000665328
stearoyl sphingomyelin (d18:1/18:0)	0.562476	0.516876	0.608077	0.839067	0.809573	0.86856	0.843209	0.814501	0.871917	0.0041421	0.000101464	0.00818274	0.0348969	0.0300836	0.0397102	0.0313097	0.0271102	0.0355093	0.0312887	0.027095	0.0354824	-2.10046e-05	-0.00013762	9.5611e-05	0.563727	0.53814	0.589313	0.805679	0.785714	0.825644	0.808653	0.788802	0.828504	0.0029742	0.000860577	0.00508783	0.100003	0.0931708	0.106835	0.0824597	0.0768802	0.0880392	0.0822612	0.0767	0.0878224	-0.000198442	-0.000538763	0.00014188	0.559689	0.537606	0.581771	0.785721	0.767493	0.803948	0.788529	0.770444	0.806614	0.00280858	0.000905803	0.00471135	0.133542	0.126565	0.140518	0.108908	0.102951	0.114865	0.108535	0.102595	0.114474	-0.000373524	-0.000817344	7.02955e-05	0.547554	0.527057	0.568051	0.777248	0.760164	0.794332	0.779145	0.762149	0.796141	0.00189711	0.000110781	0.00368345	0.160815	0.154071	0.167559	0.129371	0.123198	0.135544	0.128985	0.122826	0.135145	-0.00038588	-0.00090341	0.000131649	0.559469	0.495819	0.611145	0.833931	0.793702	0.869015	0.837917	0.803671	0.870248	0.00398566	-0.00262269	0.0108437	0.0347916	0.0287287	0.0416744	0.0313683	0.0258361	0.0376875	0.0313737	0.0258854	0.037709	5.41306e-06	-0.000159396	0.000199791	0.561399	0.525177	0.584399	0.80313	0.776093	0.830102	0.805856	0.778375	0.832513	0.0027254	-0.000737535	0.00565199	0.0996359	0.0915217	0.107871	0.0825518	0.074784	0.0907989	0.0824417	0.0750936	0.0904328	-0.000110125	-0.000591648	0.000535501	0.558169	0.528928	0.580774	0.784265	0.760596	0.806559	0.786885	0.764033	0.809184	0.00261965	-4.00677e-05	0.00524987	0.133737	0.123896	0.144549	0.109448	0.100563	0.118324	0.109196	0.100987	0.11807	-0.000252582	-0.000786203	0.000697076	0.54584	0.520643	0.574064	0.775966	0.755896	0.797071	0.777499	0.756587	0.799255	0.00153305	-0.00152741	0.00382992	0.160977	0.152462	0.169742	0.129929	0.121628	0.137529	0.129684	0.122074	0.137215	-0.000244761	-0.000884708	0.00118807
1-palmitoyl-2-oleoyl-GPC (16:0/18:1)	0.558896	0.513546	0.604246	0.839067	0.809573	0.86856	0.839198	0.809723	0.868673	0.0001314	-6.68035e-05	0.000329603	0.0349427	0.0301197	0.0397657	0.0313097	0.0271102	0.0355093	0.0313066	0.0271076	0.0355057	-3.09265e-06	-8.50748e-06	2.32218e-06	0.533053	0.506201	0.559904	0.805679	0.785714	0.825644	0.805742	0.785782	0.825702	6.34177e-05	-4.86413e-05	0.000175477	0.100294	0.0934317	0.107156	0.0824597	0.0768802	0.0880392	0.0824527	0.0768734	0.088032	-6.92791e-06	-2.23219e-05	8.46611e-06	0.520986	0.497836	0.544136	0.785721	0.767493	0.803948	0.785755	0.76753	0.80398	3.48768e-05	-6.874e-05	0.000138494	0.13409	0.127077	0.141103	0.108908	0.102951	0.114865	0.108907	0.10295	0.114864	-1.10864e-06	-2.09176e-05	1.87004e-05	0.510671	0.489405	0.531937	0.777248	0.760164	0.794332	0.777235	0.760152	0.794319	-1.29351e-05	-0.00010861	8.27396e-05	0.161496	0.154725	0.168267	0.129371	0.123198	0.135544	0.12938	0.123207	0.135554	9.12188e-06	-1.37954e-05	3.20392e-05	0.549649	0.475836	0.612718	0.840788	0.807109	0.877905	0.840635	0.806976	0.877863	-0.000153236	-0.0021329	0.00128682	0.0347432	0.0283875	0.0403666	0.0311444	0.0259131	0.0362503	0.0311483	0.0258908	0.0362303	3.95983e-06	-6.13318e-05	7.31126e-05	0.52951	0.473033	0.565106	0.805013	0.780471	0.831959	0.804794	0.780527	0.831406	-0.000218676	-0.00201148	0.000847431	0.100391	0.0931987	0.108538	0.0826074	0.076087	0.0884779	0.0826417	0.0761802	0.0886586	3.43528e-05	-0.000106573	0.000249806	0.517901	0.472541	0.546381	0.784485	0.763554	0.805394	0.784226	0.763259	0.804293	-0.000258792	-0.00221448	0.000494153	0.134387	0.126509	0.143341	0.109386	0.102747	0.116197	0.10946	0.102721	0.116233	7.40133e-05	-5.51638e-05	0.000461578	0.507283	0.473975	0.53595	0.77507	0.751775	0.795542	0.774685	0.75146	0.794928	-0.000384858	-0.00204587	0.000249672	0.161742	0.15398	0.169792	0.130122	0.122959	0.136939	0.130245	0.123028	0.136993	0.000122505	-5.52113e-05	0.000609417
N-stearoyl-sphingosine (d18:1/18:0)*	0.545289	0.499085	0.591493	0.839067	0.809573	0.86856	0.839483	0.809995	0.868971	0.000416426	-0.0004508	0.00128365	0.0349319	0.0301112	0.0397527	0.0313097	0.0271102	0.0355093	0.0313005	0.0271024	0.0354987	-9.20628e-06	-3.50123e-05	1.65998e-05	0.516473	0.489908	0.543038	0.805679	0.785714	0.825644	0.805691	0.785749	0.825634	1.23923e-05	-0.000497982	0.000522766	0.100362	0.0934979	0.107227	0.0824597	0.0768802	0.0880392	0.082494	0.0769113	0.0880766	3.43049e-05	-4.39853e-05	0.000112595	0.513468	0.490722	0.536214	0.785721	0.767493	0.803948	0.78579	0.767585	0.803994	6.9142e-05	-0.000367268	0.000505552	0.134192	0.127174	0.141209	0.108908	0.102951	0.114865	0.108983	0.103022	0.114943	7.44697e-05	-2.5248e-05	0.000174187	0.522688	0.501806	0.54357	0.777248	0.760164	0.794332	0.777478	0.760416	0.794541	0.000230189	-0.000187933	0.00064831	0.161336	0.154571	0.168102	0.129371	0.123198	0.135544	0.129389	0.123214	0.135565	1.80001e-05	-9.7597e-05	0.000133597	0.547176	0.489059	0.596763	0.836933	0.801984	0.88867	0.836739	0.802277	0.888654	-0.000194204	-0.00269602	0.00183559	0.0348302	0.0285076	0.0404356	0.0312875	0.0258216	0.0365261	0.0312908	0.0258197	0.0364609	3.22964e-06	-6.70552e-05	8.26231e-05	0.518428	0.491812	0.549112	0.804481	0.77913	0.830165	0.804187	0.779107	0.82995	-0.000294033	-0.00212087	0.000871834	0.10001	0.091997	0.110194	0.0823797	0.0750872	0.0910017	0.0824562	0.0751779	0.0910578	7.65037e-05	-6.44158e-05	0.000341257	0.515323	0.489557	0.54764	0.783638	0.755953	0.808673	0.783369	0.755193	0.806646	-0.00026933	-0.00212391	0.000565432	0.133697	0.125085	0.144436	0.108981	0.100482	0.117162	0.109121	0.100636	0.117338	0.000139327	-7.88336e-05	0.000730297	0.523916	0.496105	0.550536	0.775165	0.751209	0.804265	0.775001	0.750996	0.802647	-0.00016338	-0.00216171	0.000717434	0.160671	0.152203	0.170482	0.129509	0.119826	0.138624	0.129624	0.119885	0.138663	0.00011454	-6.46726e-05	0.000602103
glycochenodeoxycholate	0.54688	0.503951	0.58981	0.839067	0.809573	0.86856	0.83858	0.809158	0.868002	-0.000486784	-0.00202177	0.0010482	0.0349638	0.0301374	0.0397903	0.0313097	0.0271102	0.0355093	0.0313253	0.0271238	0.0355268	1.55657e-05	-3.71466e-05	6.8278e-05	0.514027	0.488476	0.539578	0.805679	0.785714	0.825644	0.805808	0.785864	0.825753	0.000129277	-0.000822278	0.00108083	0.100414	0.093542	0.107286	0.0824597	0.0768802	0.0880392	0.0824511	0.0768731	0.0880292	-8.52294e-06	-0.00015658	0.000139534	0.502775	0.480532	0.525018	0.785721	0.767493	0.803948	0.786155	0.767954	0.804355	0.000434379	-0.000400039	0.0012688	0.134256	0.127232	0.141279	0.108908	0.102951	0.114865	0.108835	0.102883	0.114787	-7.2613e-05	-0.000260856	0.00011563	0.506479	0.486046	0.526911	0.777248	0.760164	0.794332	0.777551	0.760473	0.794629	0.00030261	-0.000468062	0.00107328	0.161582	0.154808	0.168357	0.129371	0.123198	0.135544	0.129305	0.123135	0.135475	-6.66242e-05	-0.000283971	0.000150723	0.51152	0.402577	0.606384	0.839941	0.806161	0.871357	0.838939	0.80474	0.8703	-0.00100207	-0.00463745	0.00076417	0.0341883	0.0271295	0.0399043	0.0306799	0.0247216	0.036166	0.0307048	0.0247283	0.0361666	2.48427e-05	-4.06687e-05	0.000148697	0.495794	0.455171	0.532805	0.805875	0.780253	0.834534	0.805706	0.780124	0.833056	-0.00016888	-0.00216457	0.000958512	0.0998814	0.0888457	0.107123	0.0822557	0.0737718	0.0895478	0.0822936	0.0737434	0.0898439	3.78855e-05	-0.000139564	0.000416039	0.492283	0.467417	0.516515	0.783827	0.75946	0.81195	0.783926	0.758757	0.811577	9.91104e-05	-0.00123288	0.00122709	0.13457	0.125862	0.14388	0.109655	0.101069	0.117915	0.109652	0.101003	0.117938	-2.78504e-06	-0.00026535	0.00037124	0.493902	0.472453	0.517167	0.776277	0.754102	0.803537	0.776205	0.754084	0.802395	-7.21767e-05	-0.0015873	0.000883661	0.161926	0.153681	0.171981	0.129977	0.120569	0.138587	0.130014	0.120632	0.138557	3.65944e-05	-0.000253582	0.000605466
taurochenodeoxycholate	0.495513	0.450293	0.540733	0.839067	0.809573	0.86856	0.839796	0.810552	0.869041	0.00072969	-0.000658554	0.00211793	0.0349696	0.0301426	0.0397965	0.0313097	0.0271102	0.0355093	0.0313356	0.0271336	0.0355376	2.5846e-05	-1.75964e-05	6.92884e-05	0.509386	0.483189	0.535583	0.805679	0.785714	0.825644	0.806268	0.786391	0.826146	0.000589525	-0.000266124	0.00144517	0.100415	0.0935435	0.107287	0.0824597	0.0768802	0.0880392	0.0825037	0.0769259	0.0880816	4.40573e-05	-7.72666e-05	0.000165381	0.515415	0.492765	0.538064	0.785721	0.767493	0.803948	0.786323	0.768155	0.804491	0.000602458	-0.000149368	0.00135428	0.134201	0.127181	0.141222	0.108908	0.102951	0.114865	0.108901	0.102949	0.114853	-6.59794e-06	-0.000164911	0.000151715	0.514536	0.493866	0.535207	0.777248	0.760164	0.794332	0.777721	0.76066	0.794781	0.000472399	-0.000221896	0.00116669	0.161517	0.154744	0.16829	0.129371	0.123198	0.135544	0.129328	0.123159	0.135498	-4.29643e-05	-0.00022738	0.000141451	0.496257	0.437211	0.561039	0.835973	0.800135	0.872911	0.836248	0.800021	0.873513	0.00027462	-0.00209425	0.00343389	0.0353573	0.03001	0.042741	0.0317111	0.0267632	0.0382236	0.0317461	0.0267907	0.0383344	3.50173e-05	-3.25417e-05	0.000199935	0.50302	0.46417	0.544363	0.80377	0.779851	0.831307	0.80383	0.779769	0.831479	5.9747e-05	-0.00238713	0.00165684	0.100304	0.0931305	0.10831	0.0826229	0.0749581	0.0888869	0.0827233	0.0752433	0.0890684	0.000100356	-8.02415e-05	0.000718723	0.508419	0.46344	0.541123	0.785197	0.763574	0.808218	0.785295	0.763433	0.808553	9.84735e-05	-0.00188389	0.00149743	0.134049	0.125222	0.143394	0.108963	0.102172	0.116295	0.10905	0.102293	0.116389	8.77272e-05	-0.00018338	0.000760086	0.508706	0.462678	0.538286	0.776144	0.758533	0.795033	0.77619	0.757946	0.794998	4.5997e-05	-0.00173426	0.00114449	0.161366	0.152458	0.169333	0.129516	0.122987	0.136208	0.129581	0.123191	0.13613	6.45912e-05	-0.000231396	0.000714609
taurocholate	0.502871	0.458522	0.54722	0.839067	0.809573	0.86856	0.83957	0.810267	0.868873	0.000503304	-0.00115693	0.00216353	0.0349684	0.0301422	0.0397946	0.0313097	0.0271102	0.0355093	0.0313395	0.0271376	0.0355415	2.97957e-05	-2.93329e-05	8.89243e-05	0.518918	0.492989	0.544847	0.805679	0.785714	0.825644	0.806499	0.786666	0.826332	0.000819768	-0.000329712	0.00196925	0.100371	0.0935042	0.107237	0.0824597	0.0768802	0.0880392	0.0825001	0.0769222	0.088078	4.04834e-05	-0.000127315	0.000208282	0.523016	0.500859	0.545173	0.785721	0.767493	0.803948	0.786441	0.768301	0.804581	0.000720259	-0.000293428	0.00173394	0.134147	0.127131	0.141163	0.108908	0.102951	0.114865	0.108911	0.102958	0.114863	2.5403e-06	-0.000214816	0.000219896	0.525307	0.505027	0.545587	0.777248	0.760164	0.794332	0.77795	0.76091	0.79499	0.000701759	-0.000242659	0.00164618	0.161387	0.15462	0.168154	0.129371	0.123198	0.135544	0.129272	0.123105	0.13544	-9.89609e-05	-0.000356676	0.000158755	0.503629	0.448488	0.561541	0.837167	0.801802	0.877544	0.837252	0.803411	0.875458	8.40037e-05	-0.00333536	0.00208618	0.0349271	0.0289513	0.0394173	0.031325	0.0259832	0.0356321	0.0313587	0.0260435	0.0356716	3.37294e-05	-3.01258e-05	0.000162611	0.518976	0.479934	0.549613	0.804099	0.772141	0.835115	0.804498	0.773824	0.835485	0.000398523	-0.00204868	0.0018296	0.100673	0.0922843	0.108355	0.0829853	0.0752627	0.0897073	0.083061	0.0752558	0.0896883	7.56601e-05	-0.000117937	0.000548758	0.524278	0.498856	0.549226	0.782806	0.753767	0.805976	0.783263	0.754642	0.80702	0.000457227	-0.00137191	0.0015908	0.134499	0.127252	0.143874	0.109833	0.10155	0.11732	0.109891	0.101582	0.117303	5.80883e-05	-0.000196906	0.00055633	0.526981	0.504692	0.547842	0.774744	0.752163	0.796549	0.775245	0.75272	0.797057	0.000500331	-0.00099876	0.00154845	0.161819	0.153996	0.17008	0.130333	0.122569	0.139118	0.130306	0.122414	0.139024	-2.64896e-05	-0.000284079	0.000660462
taurodeoxycholate	0.48829	0.443801	0.532779	0.839067	0.809573	0.86856	0.839278	0.809842	0.868715	0.000211736	-0.000719253	0.00114272	0.03497	0.0301427	0.0397974	0.0313097	0.0271102	0.0355093	0.031319	0.0271187	0.0355193	9.25941e-06	-2.32981e-05	4.18169e-05	0.501904	0.476339	0.527469	0.805679	0.785714	0.825644	0.806047	0.786122	0.825971	0.000367662	-0.000275985	0.00101131	0.100427	0.0935539	0.1073	0.0824597	0.0768802	0.0880392	0.0824492	0.0768721	0.0880263	-1.04288e-05	-0.000101009	8.01512e-05	0.502891	0.480693	0.525089	0.785721	0.767493	0.803948	0.785906	0.7677	0.804111	0.00018515	-0.000408073	0.000778372	0.134254	0.12723	0.141278	0.108908	0.102951	0.114865	0.10888	0.102926	0.114833	-2.85425e-05	-0.000146552	8.94665e-05	0.505556	0.485216	0.525896	0.777248	0.760164	0.794332	0.777466	0.760383	0.79455	0.000218274	-0.000336559	0.000773108	0.161583	0.154808	0.168358	0.129371	0.123198	0.135544	0.12929	0.12312	0.135461	-8.08943e-05	-0.000222404	6.06149e-05	0.492949	0.432021	0.554176	0.841477	0.810953	0.875556	0.841287	0.810901	0.875572	-0.000189928	-0.00237137	0.00159968	0.03485	0.0279571	0.040727	0.0312229	0.0254433	0.0366467	0.0312427	0.0254811	0.0366673	1.98128e-05	-3.9162e-05	0.000139369	0.495237	0.468526	0.522503	0.803089	0.772754	0.833302	0.803172	0.772717	0.834359	8.22672e-05	-0.00171206	0.00151388	0.100611	0.0893558	0.110159	0.0829309	0.0747339	0.0918699	0.0829701	0.0747682	0.092024	3.92727e-05	-0.00011412	0.00032495	0.495278	0.467595	0.51727	0.782486	0.764202	0.805437	0.782289	0.764041	0.804492	-0.000197212	-0.00208557	0.000998111	0.13451	0.124398	0.145099	0.109614	0.100406	0.118654	0.109678	0.100351	0.11859	6.44134e-05	-0.000141701	0.000527279	0.49514	0.468807	0.519887	0.774931	0.756782	0.79505	0.774719	0.756507	0.794417	-0.000211991	-0.00214307	0.000856466	0.161899	0.152448	0.172062	0.130057	0.120682	0.139045	0.130096	0.12062	0.13889	3.92641e-05	-0.000233593	0.00047156
2-hydroxyhippurate (salicylurate)	0.588202	0.549095	0.627309	0.839067	0.809573	0.86856	0.839399	0.809928	0.86887	0.000332188	-0.00152019	0.00218457	0.0349284	0.0301088	0.039748	0.0313097	0.0271102	0.0355093	0.0312663	0.0270715	0.035461	-4.34882e-05	-0.000106302	1.93259e-05	0.55681	0.532596	0.581023	0.805679	0.785714	0.825644	0.805867	0.785929	0.825805	0.000187891	-0.00101419	0.00138998	0.100291	0.093433	0.107149	0.0824597	0.0768802	0.0880392	0.0824019	0.0768208	0.0879829	-5.78019e-05	-0.000244488	0.000128884	0.558443	0.537038	0.579847	0.785721	0.767493	0.803948	0.786432	0.768278	0.804585	0.000711282	-0.000412259	0.00183482	0.133949	0.126947	0.140951	0.108908	0.102951	0.114865	0.108799	0.102843	0.114755	-0.000109075	-0.00035852	0.00014037	0.54931	0.529497	0.569123	0.777248	0.760164	0.794332	0.777494	0.760418	0.79457	0.000245741	-0.000803638	0.00129512	0.161344	0.15458	0.168107	0.129371	0.123198	0.135544	0.129315	0.123139	0.135491	-5.62612e-05	-0.000354207	0.000241685	0.583196	0.531229	0.631329	0.836483	0.793927	0.871324	0.836318	0.795018	0.870071	-0.000165118	-0.00417188	0.00233082	0.0352534	0.0289021	0.0410049	0.0316627	0.0257414	0.0372626	0.0316369	0.0257638	0.0372611	-2.57229e-05	-0.000114118	6.70555e-05	0.555446	0.526525	0.582967	0.804232	0.775114	0.829109	0.804055	0.774195	0.829691	-0.000177232	-0.00283221	0.00125801	0.100607	0.0931118	0.110419	0.0831008	0.0762655	0.0915381	0.0831202	0.0764022	0.0914865	1.93266e-05	-0.00022395	0.00036533	0.558686	0.536987	0.585883	0.784334	0.757896	0.80795	0.784678	0.758339	0.808609	0.000343951	-0.00176239	0.00178543	0.133941	0.126325	0.142871	0.109359	0.101471	0.117897	0.109348	0.101383	0.11796	-1.11073e-05	-0.000262957	0.00049409	0.549961	0.526132	0.579448	0.776097	0.748246	0.798129	0.775969	0.74899	0.798156	-0.000127989	-0.00181601	0.00107075	0.161389	0.152311	0.170053	0.129904	0.120916	0.137347	0.12998	0.121136	0.137199	7.58034e-05	-0.000254494	0.000812356
azelate (C9-DC)	0.566207	0.523111	0.609302	0.839067	0.809573	0.86856	0.839061	0.80957	0.868552	-5.76991e-06	-2.82559e-05	1.67161e-05	0.0349306	0.0301104	0.0397508	0.0313097	0.0271102	0.0355093	0.0313099	0.0271103	0.0355094	1.43913e-07	-3.06192e-07	5.94019e-07	0.540272	0.514359	0.566185	0.805679	0.785714	0.825644	0.80568	0.785716	0.825644	8.61603e-07	-1.51424e-05	1.68656e-05	0.100239	0.0933837	0.107094	0.0824597	0.0768802	0.0880392	0.0824596	0.0768801	0.088039	-1.04056e-07	-1.32259e-06	1.11447e-06	0.531628	0.509097	0.554159	0.785721	0.767493	0.803948	0.785722	0.767495	0.80395	2.00739e-06	-1.28102e-05	1.6825e-05	0.134077	0.127067	0.141087	0.108908	0.102951	0.114865	0.108908	0.102951	0.114864	-3.99549e-07	-1.92392e-06	1.12482e-06	0.53014	0.509656	0.550623	0.777248	0.760164	0.794332	0.77725	0.760166	0.794333	1.33584e-06	-1.25993e-05	1.5271e-05	0.161235	0.154473	0.167997	0.129371	0.123198	0.135544	0.129372	0.123199	0.135545	3.46225e-07	-1.40257e-06	2.09502e-06	0.565212	0.511595	0.629392	0.836612	0.792825	0.871846	0.836352	0.792869	0.87141	-0.000259573	-0.00215711	0.000674166	0.0348834	0.0274454	0.041111	0.0313517	0.0251946	0.0371684	0.0313611	0.0252027	0.0371632	9.47841e-06	-3.97813e-05	7.45335e-05	0.538849	0.505345	0.571892	0.804845	0.772668	0.834263	0.804554	0.772525	0.834157	-0.000291759	-0.00185975	0.000270945	0.100128	0.0913867	0.110602	0.0826135	0.0757317	0.0908333	0.0826738	0.0758207	0.0908314	6.0316e-05	-4.3553e-05	0.000352464	0.531846	0.505628	0.555593	0.784871	0.760715	0.810754	0.784621	0.760745	0.810856	-0.000250623	-0.00145518	0.000217929	0.134066	0.126283	0.142437	0.109285	0.102335	0.11676	0.109366	0.102627	0.116774	8.10843e-05	-4.70597e-05	0.000515944	0.531063	0.509771	0.557634	0.777256	0.754787	0.796567	0.776996	0.754722	0.796535	-0.000259534	-0.00139378	0.000148273	0.161317	0.153245	0.168675	0.129719	0.122512	0.138298	0.129818	0.122504	0.138335	9.97216e-05	-3.75982e-05	0.000584358
eicosapentaenoate (EPA; 20:5n3)	0.563485	0.518358	0.608612	0.839067	0.809573	0.86856	0.837933	0.808253	0.867614	-0.00113321	-0.00383103	0.00156461	0.0349143	0.0300988	0.0397298	0.0313097	0.0271102	0.0355093	0.0312566	0.0270633	0.0354498	-5.3169e-05	-0.000143999	3.7661e-05	0.555257	0.529526	0.580988	0.805679	0.785714	0.825644	0.805535	0.785496	0.825574	-0.000143639	-0.00184948	0.00156221	0.100072	0.0932361	0.106907	0.0824597	0.0768802	0.0880392	0.0823466	0.0767664	0.0879268	-0.000113069	-0.000374476	0.000148338	0.557759	0.535397	0.580122	0.785721	0.767493	0.803948	0.786176	0.767895	0.804458	0.000455718	-0.00109333	0.00200477	0.133539	0.126566	0.140513	0.108908	0.102951	0.114865	0.108615	0.102659	0.11457	-0.000293356	-0.000636144	4.94316e-05	0.553237	0.532836	0.573639	0.777248	0.760164	0.794332	0.77777	0.760672	0.794867	0.00052139	-0.000900365	0.00194315	0.160758	0.154021	0.167495	0.129371	0.123198	0.135544	0.129181	0.123005	0.135356	-0.000190654	-0.000596099	0.000214791	0.563672	0.500594	0.625606	0.839115	0.793208	0.873521	0.837457	0.792512	0.872403	-0.00165814	-0.0061056	0.00225099	0.0347055	0.0299375	0.0416681	0.0312013	0.0265466	0.0378859	0.0311589	0.0265415	0.0378005	-4.23852e-05	-0.000169123	8.81007e-05	0.555651	0.522381	0.590485	0.803419	0.7806	0.824732	0.802915	0.779893	0.823316	-0.000504067	-0.00376076	0.00129868	0.0996671	0.0913635	0.108766	0.0824381	0.0759798	0.0903855	0.0823802	0.0761521	0.0902071	-5.79555e-05	-0.000320586	0.000426025	0.558971	0.532372	0.588868	0.78395	0.762035	0.805427	0.784138	0.761941	0.805269	0.000187751	-0.00202371	0.00197476	0.133542	0.125297	0.143528	0.109184	0.100137	0.117948	0.108944	0.100286	0.117448	-0.000239138	-0.000584944	0.000332224	0.553911	0.52899	0.578559	0.775551	0.752394	0.793787	0.775799	0.753768	0.793559	0.000248384	-0.00175795	0.0017737	0.160773	0.15193	0.170115	0.12981	0.121837	0.138519	0.129668	0.12184	0.138113	-0.000142644	-0.00054186	0.000577578
methylsuccinate	0.650085	0.607604	0.692565	0.839067	0.809573	0.86856	0.840847	0.811684	0.870011	0.00178079	-0.00110648	0.00466805	0.0346806	0.0299047	0.0394565	0.0313097	0.0271102	0.0355093	0.0311477	0.0269652	0.0353303	-0.00016202	-0.000271242	-5.27984e-05	0.59498	0.569586	0.620374	0.805679	0.785714	0.825644	0.80677	0.786948	0.826592	0.00109117	-0.000821327	0.00300367	0.0992783	0.0925185	0.106038	0.0824597	0.0768802	0.0880392	0.0823129	0.0767372	0.0878885	-0.000146783	-0.0004489	0.000155334	0.591967	0.569755	0.614179	0.785721	0.767493	0.803948	0.787707	0.769643	0.805772	0.00198661	0.000236117	0.00373711	0.132197	0.125307	0.139087	0.108908	0.102951	0.114865	0.108614	0.102666	0.114562	-0.000293894	-0.000684252	9.64646e-05	0.577651	0.557152	0.598151	0.777248	0.760164	0.794332	0.777939	0.760927	0.794952	0.000691191	-0.000956651	0.00233903	0.159443	0.152752	0.166133	0.129371	0.123198	0.135544	0.129297	0.12312	0.135473	-7.4684e-05	-0.000535897	0.000386529	0.655092	0.605198	0.704966	0.838784	0.792657	0.878451	0.84059	0.79594	0.879614	0.00180584	-0.00318801	0.00550917	0.0347391	0.0282262	0.0412303	0.0314302	0.0257237	0.0374994	0.0312867	0.0254927	0.0373214	-0.000143496	-0.000277932	-2.40651e-05	0.598555	0.56979	0.630266	0.803913	0.772352	0.824714	0.804948	0.773279	0.825888	0.0010352	-0.0021595	0.00313622	0.0993251	0.0900491	0.106774	0.082676	0.0747747	0.0888853	0.0825476	0.0745819	0.0887605	-0.000128374	-0.000511466	0.000356763	0.594999	0.56664	0.620125	0.783375	0.758092	0.80434	0.785284	0.760185	0.804118	0.00190812	-0.000570092	0.00398103	0.132759	0.122964	0.141389	0.109733	0.102415	0.117194	0.109465	0.102113	0.116994	-0.000268725	-0.000756014	0.000363468	0.580852	0.552818	0.604798	0.774891	0.758274	0.793907	0.775552	0.759178	0.79383	0.000660729	-0.00317027	0.0023524	0.159607	0.149552	0.167501	0.130114	0.122936	0.137282	0.130072	0.123025	0.137217	-4.25212e-05	-0.000484819	0.000923241
ethylmalonate	0.633042	0.593293	0.672791	0.839067	0.809573	0.86856	0.841512	0.812462	0.870562	0.00244537	-0.000909132	0.00579986	0.0347657	0.0299789	0.0395526	0.0313097	0.0271102	0.0355093	0.031295	0.027099	0.0354911	-1.47242e-05	-0.000122512	9.30641e-05	0.600702	0.576501	0.624903	0.805679	0.785714	0.825644	0.807129	0.787288	0.82697	0.00145	-0.000573283	0.00347328	0.099436	0.0926675	0.106205	0.0824597	0.0768802	0.0880392	0.0823225	0.0767502	0.0878948	-0.000137158	-0.000465283	0.000190968	0.598676	0.577481	0.619872	0.785721	0.767493	0.803948	0.788122	0.770146	0.806099	0.00240176	0.000443959	0.00435956	0.132591	0.125684	0.139499	0.108908	0.102951	0.114865	0.108774	0.102825	0.114722	-0.000134314	-0.000550631	0.000282004	0.598232	0.578864	0.617601	0.777248	0.760164	0.794332	0.779378	0.762479	0.796278	0.00213003	0.000355888	0.00390417	0.159435	0.152753	0.166117	0.129371	0.123198	0.135544	0.129198	0.123031	0.135366	-0.00017303	-0.000663724	0.000317664	0.632855	0.585399	0.679507	0.839135	0.805197	0.866934	0.841221	0.807635	0.87229	0.00208566	-0.00225661	0.00685653	0.0348691	0.0287031	0.0402743	0.0314009	0.0253275	0.0365077	0.0313872	0.0254244	0.0364869	-1.37484e-05	-0.000161161	0.000127984	0.598846	0.565227	0.627787	0.802067	0.77507	0.829252	0.803118	0.777384	0.832432	0.00105111	-0.0031614	0.00345821	0.100286	0.0916097	0.108863	0.0835254	0.0765539	0.0908834	0.0834428	0.0763419	0.0909054	-8.25992e-05	-0.000496391	0.000714849	0.595619	0.5637	0.620555	0.783506	0.763246	0.804541	0.78524	0.765798	0.806887	0.00173338	-0.00194767	0.00391461	0.133642	0.124512	0.142052	0.110066	0.103017	0.11787	0.110054	0.102796	0.118011	-1.21355e-05	-0.000459072	0.000958479	0.595699	0.565632	0.621438	0.775775	0.752483	0.797923	0.777324	0.754014	0.799522	0.00154863	-0.00166638	0.00347238	0.160417	0.151886	0.168857	0.130473	0.122194	0.139678	0.13045	0.122058	0.139291	-2.34923e-05	-0.000536023	0.00115453
carnitine	0.504974	0.458347	0.551601	0.839067	0.809573	0.86856	0.839348	0.809908	0.868788	0.000281479	7.41568e-07	0.000562217	0.0349602	0.0301354	0.0397849	0.0313097	0.0271102	0.0355093	0.0313207	0.0271202	0.0355212	1.09441e-05	1.4491e-06	2.0439e-05	0.516969	0.490079	0.543859	0.805679	0.785714	0.825644	0.805723	0.785767	0.82568	4.43744e-05	-0.000124388	0.000213136	0.100366	0.0935008	0.107232	0.0824597	0.0768802	0.0880392	0.0824736	0.0768942	0.088053	1.39265e-05	-9.86696e-06	3.77199e-05	0.527405	0.504197	0.550614	0.785721	0.767493	0.803948	0.785817	0.767599	0.804036	9.6838e-05	-5.73831e-05	0.000251059	0.134025	0.127016	0.141034	0.108908	0.102951	0.114865	0.108908	0.102953	0.114864	4.00138e-07	-2.9945e-05	3.07453e-05	0.527946	0.50702	0.548872	0.777248	0.760164	0.794332	0.777349	0.760273	0.794424	0.000100541	-3.69131e-05	0.000237995	0.161306	0.154542	0.168069	0.129371	0.123198	0.135544	0.129372	0.1232	0.135544	7.57041e-07	-3.47382e-05	3.62522e-05	0.508123	0.454379	0.55908	0.836512	0.805936	0.874203	0.836552	0.805589	0.873572	4.03985e-05	-0.00201283	0.00254169	0.0348837	0.0292436	0.0407277	0.0313761	0.0266327	0.0366426	0.0313963	0.0266687	0.0366617	2.0237e-05	-7.49348e-05	0.000153402	0.517671	0.48166	0.551331	0.805414	0.777395	0.829669	0.805192	0.776712	0.8292	-0.000222288	-0.00176764	0.000564591	0.100403	0.0928793	0.108754	0.0828229	0.0753591	0.0899165	0.0828959	0.0757779	0.0899397	7.2999e-05	-7.00752e-05	0.000385839	0.528504	0.49817	0.554596	0.785323	0.763251	0.808624	0.785149	0.762826	0.808504	-0.000173219	-0.00162841	0.000907812	0.134032	0.125146	0.142696	0.109393	0.102351	0.116659	0.109476	0.102421	0.116684	8.34208e-05	-2.27608e-05	0.000348341	0.529661	0.500975	0.558674	0.776883	0.755199	0.796191	0.77669	0.75554	0.796045	-0.000193467	-0.00165682	0.00069324	0.161899	0.153318	0.169705	0.130209	0.123062	0.138952	0.130318	0.123146	0.139039	0.000108774	-3.45976e-05	0.00046963
phenylacetate	0.479897	0.438358	0.521435	0.839067	0.809573	0.86856	0.839893	0.810818	0.868966	0.00082583	-0.000634128	0.00228579	0.0349729	0.0301453	0.0398006	0.0313097	0.0271102	0.0355093	0.0313247	0.0271235	0.0355259	1.49954e-05	-3.40549e-05	6.40456e-05	0.491844	0.466659	0.517028	0.805679	0.785714	0.825644	0.805766	0.785857	0.825675	8.68899e-05	-0.000930709	0.00110449	0.100447	0.0935723	0.107321	0.0824597	0.0768802	0.0880392	0.082531	0.0769475	0.0881145	7.13569e-05	-6.99539e-05	0.000212668	0.495078	0.472912	0.517245	0.785721	0.767493	0.803948	0.785675	0.767482	0.803867	-4.58749e-05	-0.000981618	0.000889869	0.134286	0.12726	0.141312	0.108908	0.102951	0.114865	0.109036	0.103074	0.114997	0.000127613	-6.14909e-05	0.000316716	0.507227	0.486963	0.52749	0.777248	0.760164	0.794332	0.777547	0.7605	0.794594	0.000298922	-0.000553214	0.00115106	0.161576	0.154801	0.168351	0.129371	0.123198	0.135544	0.129396	0.123222	0.13557	2.45039e-05	-0.000201643	0.000250651	0.481685	0.430337	0.544635	0.837608	0.808661	0.868199	0.838156	0.80938	0.867472	0.000547749	-0.00150752	0.00316302	0.0355534	0.0292457	0.0419084	0.0318903	0.0262615	0.0383419	0.0319089	0.0262588	0.0383546	1.86404e-05	-4.85302e-05	0.000100159	0.490458	0.463913	0.520294	0.804499	0.778071	0.826184	0.804333	0.778252	0.826059	-0.000166675	-0.00246841	0.0012458	0.100322	0.0927355	0.110296	0.082372	0.0759264	0.0903069	0.0824821	0.0760901	0.0903266	0.000110121	-5.21124e-05	0.000450741	0.49254	0.468367	0.516562	0.783255	0.763035	0.804507	0.783003	0.763231	0.804458	-0.000252289	-0.00235232	0.00091773	0.134023	0.12615	0.143283	0.108971	0.101134	0.116443	0.109154	0.101617	0.116509	0.000182475	-7.69229e-05	0.000651304	0.50111	0.468579	0.529588	0.775502	0.752716	0.795991	0.775604	0.753265	0.796358	0.000101272	-0.00102145	0.00114391	0.161571	0.154176	0.170092	0.12963	0.122892	0.138374	0.129738	0.122996	0.138592	0.000107798	-0.000204025	0.000549482
hippurate	0.542199	0.495597	0.5888	0.839067	0.809573	0.86856	0.84028	0.811021	0.869539	0.00121301	0.000428652	0.00199737	0.0349471	0.0301244	0.0397697	0.0313097	0.0271102	0.0355093	0.03131	0.0271109	0.0355091	2.49694e-07	-2.49346e-05	2.5434e-05	0.52969	0.503072	0.556308	0.805679	0.785714	0.825644	0.806391	0.786488	0.826293	0.000711785	0.000226335	0.00119724	0.100328	0.0934668	0.107189	0.0824597	0.0768802	0.0880392	0.082457	0.0768803	0.0880336	-2.7132e-06	-7.38095e-05	6.83831e-05	0.535653	0.512789	0.558517	0.785721	0.767493	0.803948	0.786068	0.767864	0.804272	0.000347188	-9.47363e-05	0.000789111	0.13402	0.127013	0.141027	0.108908	0.102951	0.114865	0.108907	0.102952	0.114862	-1.16259e-06	-9.32954e-05	9.09702e-05	0.539649	0.518759	0.560539	0.777248	0.760164	0.794332	0.777453	0.76039	0.794516	0.000204654	-0.000207877	0.000617185	0.16119	0.154432	0.167949	0.129371	0.123198	0.135544	0.129384	0.123211	0.135557	1.26573e-05	-9.53989e-05	0.000120714	0.545906	0.500127	0.606012	0.8418	0.805277	0.879868	0.842464	0.806194	0.879927	0.000664175	-0.00250652	0.00360248	0.0353403	0.0291046	0.0410687	0.0316765	0.0259114	0.0367273	0.0316896	0.0259545	0.0367429	1.30547e-05	-2.99436e-05	0.00010048	0.528039	0.494316	0.558693	0.805375	0.778794	0.834457	0.805623	0.779422	0.834658	0.000248327	-0.00177111	0.00189409	0.0998562	0.0921821	0.108118	0.0822874	0.0755161	0.0904609	0.0823427	0.0755165	0.0904633	5.53042e-05	-9.44376e-05	0.000397634	0.535372	0.505302	0.565752	0.784939	0.763297	0.804662	0.784834	0.76356	0.805139	-0.000105156	-0.00192648	0.0009012	0.133429	0.124696	0.144963	0.108785	0.101431	0.118401	0.108872	0.101433	0.118372	8.73982e-05	-8.92296e-05	0.000625723	0.538003	0.516505	0.567696	0.776	0.755118	0.794648	0.775763	0.755114	0.794601	-0.000237275	-0.0025082	0.000585037	0.160753	0.152254	0.171817	0.129413	0.121323	0.138432	0.129536	0.121401	0.138452	0.000123879	-9.02731e-05	0.000682873
xanthurenate	0.597429	0.551439	0.64342	0.839067	0.809573	0.86856	0.839177	0.809715	0.86864	0.00011069	6.1822e-06	0.000215198	0.0348351	0.0300337	0.0396366	0.0313097	0.0271102	0.0355093	0.0313099	0.0271104	0.0355094	1.27834e-07	-2.6478e-06	2.90347e-06	0.577058	0.550312	0.603804	0.805679	0.785714	0.825644	0.805709	0.785749	0.825669	3.01715e-05	-3.22716e-05	9.26146e-05	0.09965	0.0928511	0.106449	0.0824597	0.0768802	0.0880392	0.0824589	0.0768795	0.0880383	-7.49158e-07	-8.66244e-06	7.16413e-06	0.566953	0.544176	0.58973	0.785721	0.767493	0.803948	0.785756	0.767532	0.80398	3.55999e-05	-2.30517e-05	9.42515e-05	0.133228	0.126275	0.140181	0.108908	0.102951	0.114865	0.108905	0.102949	0.114862	-2.70588e-06	-1.28561e-05	7.44433e-06	0.57299	0.552259	0.59372	0.777248	0.760164	0.794332	0.77726	0.760178	0.794341	1.15377e-05	-4.29136e-05	6.59891e-05	0.159879	0.153173	0.166585	0.129371	0.123198	0.135544	0.129375	0.123202	0.135548	3.64828e-06	-8.0986e-06	1.53952e-05	0.597137	0.5296	0.655134	0.839319	0.803213	0.881453	0.839084	0.803732	0.881668	-0.000234402	-0.00358854	0.0019481	0.0347473	0.0294605	0.0394979	0.0312426	0.0267469	0.0359709	0.0312476	0.0267559	0.0359779	4.98183e-06	-3.53759e-05	7.17485e-05	0.576807	0.535309	0.610478	0.805175	0.778506	0.832029	0.804926	0.77852	0.831852	-0.000248589	-0.00187716	0.000771348	0.0996029	0.0900136	0.107835	0.0825258	0.0753621	0.0887649	0.0825685	0.0753585	0.0889	4.27318e-05	-7.57333e-05	0.000323066	0.567487	0.535707	0.59653	0.785364	0.763225	0.804754	0.785124	0.762787	0.804786	-0.000240273	-0.00157147	0.000478124	0.132811	0.124637	0.142198	0.108769	0.101611	0.115787	0.108835	0.101607	0.115829	6.6763e-05	-4.51869e-05	0.000393321	0.574163	0.549756	0.59666	0.77756	0.756779	0.802678	0.777261	0.75665	0.802103	-0.0002995	-0.00224291	0.000161289	0.159406	0.151656	0.168588	0.129155	0.121193	0.136141	0.129255	0.121172	0.136262	9.96785e-05	-5.21352e-05	0.000590656
suberate (C8-DC)	0.608692	0.565131	0.652254	0.839067	0.809573	0.86856	0.839102	0.809636	0.868568	3.52124e-05	-0.000344924	0.000415349	0.0348643	0.0300567	0.039672	0.0313097	0.0271102	0.0355093	0.0313005	0.0271018	0.0354991	-9.26387e-06	-2.5124e-05	6.59622e-06	0.568054	0.542014	0.594094	0.805679	0.785714	0.825644	0.805833	0.785891	0.825775	0.000154451	-0.000107317	0.000416219	0.0999058	0.093081	0.106731	0.0824597	0.0768802	0.0880392	0.0824575	0.0768775	0.0880376	-2.12487e-06	-4.54328e-05	4.1183e-05	0.553699	0.531237	0.57616	0.785721	0.767493	0.803948	0.785787	0.767572	0.804002	6.66464e-05	-0.000161872	0.000295165	0.133754	0.126767	0.140741	0.108908	0.102951	0.114865	0.108939	0.102981	0.114897	3.10818e-05	-2.16472e-05	8.38108e-05	0.552407	0.531965	0.572849	0.777248	0.760164	0.794332	0.777284	0.760202	0.794365	3.54107e-05	-0.000171871	0.000242693	0.160802	0.154052	0.167552	0.129371	0.123198	0.135544	0.129385	0.12321	0.135559	1.34111e-05	-4.67029e-05	7.35252e-05	0.610454	0.554263	0.670164	0.836484	0.800309	0.878397	0.836334	0.799862	0.878283	-0.000149596	-0.00122077	0.0010254	0.0349618	0.0290004	0.0400271	0.0314417	0.0263632	0.0359914	0.0314396	0.0263258	0.0359963	-2.08118e-06	-0.000101497	6.19571e-05	0.567852	0.531523	0.603299	0.803958	0.776182	0.835268	0.803684	0.776111	0.835281	-0.00027348	-0.00211912	0.000479129	0.100029	0.0913631	0.107549	0.0828114	0.0758873	0.0895752	0.0828662	0.0760695	0.0897214	5.47683e-05	-4.33289e-05	0.000229545	0.553161	0.524531	0.578666	0.784424	0.756377	0.805694	0.784108	0.755801	0.805592	-0.000315584	-0.00173323	0.000237604	0.133699	0.125169	0.141686	0.109104	0.102618	0.115626	0.10923	0.10273	0.115942	0.00012546	-2.86165e-05	0.000582993	0.551337	0.525126	0.577221	0.775653	0.752954	0.793762	0.775307	0.75216	0.793781	-0.000346528	-0.00194879	0.000164942	0.160774	0.15303	0.170255	0.129711	0.123181	0.136743	0.129853	0.12327	0.13683	0.000142229	-2.68723e-05	0.000728404
3-methyl-2-oxovalerate	0.5926	0.549841	0.635359	0.839067	0.809573	0.86856	0.840282	0.810794	0.869769	0.00121496	-0.00157091	0.00400083	0.0348177	0.0300194	0.039616	0.0313097	0.0271102	0.0355093	0.0312484	0.0270592	0.0354377	-6.12984e-05	-0.000174417	5.18206e-05	0.583394	0.558173	0.608615	0.805679	0.785714	0.825644	0.807088	0.787215	0.826961	0.0014094	-0.000638973	0.00345778	0.0995218	0.092736	0.106308	0.0824597	0.0768802	0.0880392	0.082245	0.0766684	0.0878215	-0.000214693	-0.000524453	9.50669e-05	0.576506	0.55452	0.598492	0.785721	0.767493	0.803948	0.787365	0.769183	0.805546	0.00164398	-0.000214666	0.00350262	0.132737	0.125813	0.139661	0.108908	0.102951	0.114865	0.108498	0.10254	0.114456	-0.000410194	-0.000818671	-1.71798e-06	0.561851	0.541648	0.582054	0.777248	0.760164	0.794332	0.777783	0.760744	0.794822	0.000534996	-0.00116695	0.00223694	0.160222	0.153508	0.166936	0.129371	0.123198	0.135544	0.129295	0.123109	0.135482	-7.62555e-05	-0.000553695	0.000401184	0.594901	0.532544	0.650031	0.8385	0.79952	0.869099	0.839679	0.79988	0.872075	0.00117888	-0.00427208	0.00470217	0.0353583	0.0289787	0.0425615	0.0318565	0.0261814	0.0381161	0.0318097	0.0261724	0.0380013	-4.68519e-05	-0.000190842	0.000105772	0.582171	0.549253	0.620894	0.802201	0.778879	0.825308	0.803421	0.780978	0.826833	0.00121999	-0.00160514	0.00334917	0.1	0.0910318	0.109947	0.0832348	0.0761342	0.090735	0.0830717	0.0759571	0.0905836	-0.000163156	-0.000524756	0.00039265	0.576089	0.546433	0.606032	0.783931	0.761554	0.806936	0.78534	0.762101	0.808853	0.00140893	-0.00169104	0.00349963	0.132926	0.125086	0.14196	0.109416	0.101477	0.117664	0.109093	0.101322	0.117417	-0.000322347	-0.000795912	0.000517897	0.561282	0.536059	0.584393	0.775732	0.756821	0.797932	0.775977	0.756708	0.798838	0.000244869	-0.00339463	0.00210204	0.160797	0.151531	0.16861	0.130189	0.122907	0.138011	0.130218	0.122888	0.138189	2.90368e-05	-0.00053024	0.00121962
methionine sulfoxide	0.513036	0.467599	0.558473	0.839067	0.809573	0.86856	0.839133	0.809669	0.868598	6.66801e-05	-7.1509e-05	0.000204869	0.0349642	0.0301379	0.0397906	0.0313097	0.0271102	0.0355093	0.0313102	0.0271105	0.0355098	4.08627e-07	-3.87509e-06	4.69234e-06	0.512511	0.48631	0.538711	0.805679	0.785714	0.825644	0.805698	0.785738	0.825658	1.93634e-05	-6.43099e-05	0.000103037	0.100412	0.0935403	0.107284	0.0824597	0.0768802	0.0880392	0.0824607	0.0768811	0.0880404	1.08977e-06	-9.91003e-06	1.20896e-05	0.521961	0.499335	0.544587	0.785721	0.767493	0.803948	0.785764	0.767541	0.803987	4.36462e-05	-3.29167e-05	0.000120209	0.134187	0.127167	0.141207	0.108908	0.102951	0.114865	0.108904	0.102947	0.11486	-4.14178e-06	-1.82744e-05	9.99083e-06	0.516791	0.49618	0.537402	0.777248	0.760164	0.794332	0.777269	0.760187	0.794352	2.10615e-05	-4.91664e-05	9.12895e-05	0.161528	0.154755	0.168301	0.129371	0.123198	0.135544	0.129371	0.123199	0.135544	3.71252e-08	-1.63636e-05	1.64379e-05	0.502859	0.436451	0.568833	0.837101	0.796668	0.875763	0.836743	0.796213	0.87469	-0.0003581	-0.00230494	0.000773955	0.0351043	0.028128	0.0415962	0.0314906	0.0251544	0.0375675	0.031504	0.0251451	0.037598	1.34498e-05	-3.83454e-05	0.000119713	0.504269	0.46162	0.538164	0.802264	0.772825	0.831938	0.801942	0.772942	0.831501	-0.000321793	-0.00188965	0.00063603	0.10089	0.0922505	0.110273	0.0832797	0.0755433	0.0912821	0.0833425	0.0756058	0.0913038	6.27884e-05	-7.69578e-05	0.000315853	0.51058	0.447548	0.54236	0.782681	0.75674	0.805189	0.782375	0.75648	0.804986	-0.000305567	-0.00217705	0.000493974	0.134482	0.126244	0.145018	0.109655	0.10255	0.118263	0.109747	0.10267	0.118332	9.18986e-05	-8.76739e-05	0.000506738	0.507844	0.460536	0.537243	0.774723	0.751823	0.793841	0.7744	0.751529	0.793635	-0.000323356	-0.00176232	0.000355499	0.161677	0.154105	0.172129	0.130029	0.123581	0.13956	0.130154	0.123936	0.139714	0.00012546	-4.62146e-05	0.00072884
3-methylhistidine	0.659178	0.622075	0.69628	0.839067	0.809573	0.86856	0.839861	0.810442	0.869279	0.000794127	-0.000201948	0.0017902	0.034688	0.0299123	0.0394636	0.0313097	0.0271102	0.0355093	0.0312861	0.0270894	0.0354828	-2.36217e-05	-5.26432e-05	5.39981e-06	0.613283	0.589601	0.636966	0.805679	0.785714	0.825644	0.806161	0.786235	0.826087	0.000482199	-0.000179481	0.00114388	0.0990629	0.0923254	0.1058	0.0824597	0.0768802	0.0880392	0.0824201	0.0768427	0.0879975	-3.95676e-05	-0.00013392	5.47851e-05	0.596049	0.57503	0.617068	0.785721	0.767493	0.803948	0.785971	0.767764	0.804179	0.000250863	-0.000357637	0.000859363	0.13243	0.125542	0.139317	0.108908	0.102951	0.114865	0.108893	0.102937	0.114848	-1.54819e-05	-0.000142289	0.000111326	0.593595	0.574137	0.613054	0.777248	0.760164	0.794332	0.777622	0.76056	0.794683	0.000373438	-0.000190259	0.000937136	0.159094	0.15244	0.165749	0.129371	0.123198	0.135544	0.129347	0.123176	0.135517	-2.44465e-05	-0.000177035	0.000128142	0.657185	0.612312	0.696082	0.838812	0.807628	0.876302	0.839278	0.808809	0.876916	0.000465454	-0.00212786	0.00250249	0.0345888	0.0300876	0.0411649	0.0312523	0.0270091	0.0371664	0.0312365	0.0270218	0.0371686	-1.57925e-05	-6.77214e-05	3.10961e-05	0.614991	0.58373	0.64868	0.804751	0.784004	0.825389	0.804791	0.784362	0.824841	3.99316e-05	-0.00216836	0.00132611	0.0986478	0.0894669	0.108938	0.0823587	0.0745307	0.0889558	0.0823689	0.0745319	0.0891479	1.02184e-05	-0.000143459	0.000257014	0.597543	0.571964	0.628075	0.785313	0.767806	0.805012	0.785129	0.767832	0.805257	-0.00018425	-0.00255779	0.000826128	0.13207	0.12303	0.140001	0.108794	0.101601	0.115961	0.108867	0.101653	0.11588	7.25367e-05	-0.000115304	0.000441035	0.594893	0.568916	0.616867	0.777391	0.756035	0.799589	0.777343	0.755884	0.799412	-4.82354e-05	-0.00222791	0.00106722	0.158563	0.150698	0.166015	0.128972	0.122291	0.135474	0.129053	0.122342	0.135436	8.07149e-05	-0.000122599	0.000537223
5-hydroxylysine	0.583632	0.543819	0.623444	0.839067	0.809573	0.86856	0.840994	0.811972	0.870016	0.00192727	0.000309078	0.00354546	0.0349383	0.0301164	0.0397601	0.0313097	0.0271102	0.0355093	0.0312846	0.0270883	0.035481	-2.5113e-05	-7.35921e-05	2.33662e-05	0.518762	0.493646	0.543877	0.805679	0.785714	0.825644	0.805959	0.786052	0.825866	0.000280505	-0.000855461	0.00141647	0.100423	0.0935527	0.107293	0.0824597	0.0768802	0.0880392	0.0825035	0.0769211	0.0880859	4.38905e-05	-0.00011442	0.000202201	0.52966	0.507695	0.551624	0.785721	0.767493	0.803948	0.786541	0.768387	0.804696	0.00082071	-0.000218723	0.00186014	0.134146	0.12713	0.141163	0.108908	0.102951	0.114865	0.108892	0.102936	0.114847	-1.60794e-05	-0.000225815	0.000193656	0.534582	0.514288	0.554876	0.777248	0.760164	0.794332	0.778495	0.761488	0.795501	0.0012467	0.000261021	0.00223238	0.161325	0.15456	0.168091	0.129371	0.123198	0.135544	0.129306	0.123137	0.135474	-6.5558e-05	-0.00031876	0.000187643	0.584342	0.536242	0.630775	0.835327	0.801848	0.870325	0.836843	0.803474	0.872761	0.0015161	-0.000536359	0.00449186	0.0348625	0.0277685	0.0409751	0.0313692	0.0255092	0.0364735	0.0313559	0.025606	0.0364179	-1.33259e-05	-8.89911e-05	5.65769e-05	0.518387	0.486321	0.551307	0.805944	0.777756	0.835602	0.80567	0.776423	0.83554	-0.000274557	-0.0022899	0.00112892	0.0999558	0.092781	0.108974	0.0823515	0.0750025	0.0892628	0.082459	0.0751039	0.0894064	0.000107494	-5.66416e-05	0.000456791	0.528399	0.503357	0.557842	0.785495	0.765206	0.811734	0.785781	0.765278	0.812769	0.000286414	-0.00200535	0.00171428	0.134435	0.126675	0.142049	0.109366	0.102734	0.115965	0.109454	0.102636	0.115998	8.75997e-05	-0.00016757	0.000606648	0.532763	0.510284	0.559574	0.776388	0.754585	0.794303	0.777052	0.755292	0.794893	0.000664498	-0.00127967	0.00193973	0.161715	0.154459	0.169593	0.130038	0.12374	0.137646	0.130108	0.123732	0.137705	7.07883e-05	-0.000256921	0.00061641
4-guanidinobutanoate	0.588333	0.544062	0.632605	0.839067	0.809573	0.86856	0.839062	0.8096	0.868525	-4.2834e-06	-0.0013506	0.00134203	0.0348362	0.0300354	0.0396369	0.0313097	0.0271102	0.0355093	0.0312967	0.0270984	0.0354949	-1.30886e-05	-7.02723e-05	4.4095e-05	0.57478	0.548882	0.600678	0.805679	0.785714	0.825644	0.806031	0.78609	0.825971	0.000351664	-0.000541478	0.00124481	0.0996769	0.0928794	0.106474	0.0824597	0.0768802	0.0880392	0.0824686	0.0768902	0.0880469	8.90574e-06	-0.000137689	0.0001555	0.576075	0.553525	0.598626	0.785721	0.767493	0.803948	0.786304	0.768088	0.80452	0.000583739	-0.000274401	0.00144188	0.132856	0.125923	0.139789	0.108908	0.102951	0.114865	0.108822	0.102868	0.114775	-8.61888e-05	-0.000271816	9.94381e-05	0.572067	0.551592	0.592542	0.777248	0.760164	0.794332	0.777643	0.760571	0.794715	0.00039483	-0.000403144	0.0011928	0.159837	0.153135	0.166538	0.129371	0.123198	0.135544	0.129277	0.123105	0.135448	-9.46051e-05	-0.00031082	0.00012161	0.581709	0.52949	0.6338	0.837386	0.801345	0.885396	0.836825	0.800804	0.8843	-0.000561363	-0.00391034	0.00119253	0.0350812	0.0302681	0.0400237	0.0316432	0.0269938	0.036047	0.0316418	0.0269971	0.0360632	-1.40213e-06	-8.20746e-05	0.000102387	0.572871	0.533257	0.605123	0.805068	0.784561	0.829484	0.805091	0.785118	0.829531	2.27748e-05	-0.00211926	0.00148128	0.0996654	0.0907405	0.107577	0.0826696	0.074474	0.089668	0.0827386	0.0744981	0.0896326	6.89748e-05	-0.000155997	0.000554133	0.574852	0.544558	0.60379	0.784337	0.760808	0.807271	0.784535	0.761357	0.807479	0.000198157	-0.00210835	0.0016991	0.132559	0.122331	0.140679	0.109088	0.101142	0.116742	0.109075	0.101075	0.116644	-1.27688e-05	-0.000279404	0.000566893	0.570883	0.54372	0.598419	0.776703	0.75502	0.796303	0.776653	0.754833	0.79668	-4.96572e-05	-0.00228755	0.00109578	0.159365	0.15162	0.16835	0.129343	0.122172	0.136881	0.12935	0.122188	0.13688	7.26942e-06	-0.000256618	0.000584543
pimelate (C7-DC)	0.658056	0.618835	0.697277	0.839067	0.809573	0.86856	0.839781	0.810509	0.869052	0.000713948	-0.000945505	0.0023734	0.0347421	0.0299618	0.0395224	0.0313097	0.0271102	0.0355093	0.0312745	0.0270788	0.0354703	-3.52108e-05	-0.000118302	4.78805e-05	0.618794	0.593765	0.643824	0.805679	0.785714	0.825644	0.806778	0.786906	0.82665	0.00109881	-0.000207707	0.00240533	0.0989668	0.0922263	0.105707	0.0824597	0.0768802	0.0880392	0.082374	0.076796	0.0879521	-8.56375e-05	-0.000310943	0.000139668	0.604295	0.582442	0.626148	0.785721	0.767493	0.803948	0.786588	0.768418	0.804758	0.000867692	-0.000346002	0.00208139	0.132298	0.125395	0.139201	0.108908	0.102951	0.114865	0.108852	0.102892	0.114811	-5.65317e-05	-0.000335041	0.000221978	0.597734	0.577634	0.617833	0.777248	0.760164	0.794332	0.777905	0.760833	0.794977	0.000656985	-0.000437699	0.00175167	0.15894	0.152251	0.16563	0.129371	0.123198	0.135544	0.129248	0.123072	0.135423	-0.000123443	-0.000446111	0.000199225	0.655635	0.593775	0.708312	0.837975	0.800791	0.875446	0.83818	0.801354	0.876493	0.00020444	-0.00294584	0.0028422	0.0346859	0.0291421	0.0407989	0.0313427	0.0262283	0.0371025	0.031326	0.026212	0.0371001	-1.66299e-05	-0.000137941	9.97772e-05	0.61726	0.575313	0.64683	0.80406	0.776821	0.824661	0.804677	0.778782	0.825534	0.000617114	-0.00241836	0.00251607	0.0989237	0.0897726	0.10853	0.0826901	0.0748609	0.091307	0.0826844	0.0746934	0.0912935	-5.63746e-06	-0.000290439	0.000614503	0.603218	0.572355	0.628326	0.785282	0.758194	0.809717	0.785594	0.758252	0.810465	0.000311516	-0.00250543	0.00196474	0.131892	0.123089	0.141601	0.108745	0.101988	0.116517	0.108808	0.102206	0.116729	6.35574e-05	-0.000265085	0.000758752	0.597285	0.57011	0.618854	0.776513	0.754319	0.795442	0.776736	0.754555	0.795098	0.000223567	-0.00236585	0.00158751	0.158822	0.150398	0.168131	0.129417	0.122206	0.138796	0.129406	0.121993	0.138819	-1.13102e-05	-0.000380511	0.000678087
glucuronate	0.718446	0.679015	0.757877	0.839067	0.809573	0.86856	0.845702	0.817398	0.874006	0.00663549	0.00124188	0.0120291	0.0344812	0.0297449	0.0392174	0.0313097	0.0271102	0.0355093	0.031183	0.0270024	0.0353637	-0.0001267	-0.000318459	6.50582e-05	0.65304	0.628757	0.677324	0.805679	0.785714	0.825644	0.80919	0.789573	0.828806	0.00351073	0.000419493	0.00660197	0.0984566	0.0917778	0.105135	0.0824597	0.0768802	0.0880392	0.0822067	0.076638	0.0877754	-0.00025294	-0.000719686	0.000213806	0.64535	0.624142	0.666558	0.785721	0.767493	0.803948	0.789593	0.771665	0.807522	0.00387288	0.00115312	0.00659264	0.131147	0.124315	0.137978	0.108908	0.102951	0.114865	0.108446	0.102496	0.114396	-0.000461798	-0.00103479	0.000111199	0.633513	0.613975	0.653051	0.777248	0.760164	0.794332	0.780965	0.764096	0.797835	0.00371733	0.00114749	0.00628716	0.157452	0.150807	0.164096	0.129371	0.123198	0.135544	0.128906	0.122736	0.135075	-0.000465813	-0.00114048	0.000208852	0.721625	0.668025	0.771361	0.839225	0.799776	0.876101	0.845298	0.808999	0.883695	0.00607241	-0.000667633	0.0128825	0.0346658	0.0288777	0.040848	0.0314887	0.026084	0.0371865	0.0313532	0.0258607	0.037062	-0.000135551	-0.000383272	8.96414e-05	0.65471	0.62595	0.678035	0.804211	0.78042	0.826787	0.807489	0.784496	0.829633	0.00327801	-0.00095664	0.00617265	0.0987969	0.0896024	0.107781	0.0828572	0.075659	0.0899462	0.0826007	0.0754028	0.0897043	-0.000256441	-0.000737144	0.000321236	0.646137	0.622694	0.668752	0.783945	0.762962	0.805272	0.787544	0.767062	0.808502	0.00359862	0.0002082	0.00640539	0.131214	0.12193	0.140572	0.109274	0.100307	0.1163	0.108834	0.0998245	0.116024	-0.000440183	-0.000940779	0.000332665	0.634756	0.611228	0.658169	0.775949	0.752465	0.794049	0.779444	0.756683	0.798468	0.00349511	0.000105745	0.00602345	0.15744	0.149273	0.165756	0.129726	0.122338	0.137291	0.129315	0.121911	0.136755	-0.000411261	-0.00108207	0.000661989
glycerol 3-phosphate	0.597914	0.554744	0.641084	0.839067	0.809573	0.86856	0.839547	0.810053	0.869041	0.000480352	-0.000966306	0.00192701	0.034878	0.0300665	0.0396895	0.0313097	0.0271102	0.0355093	0.0312521	0.0270592	0.035445	-5.76021e-05	-0.000109145	-6.05952e-06	0.550944	0.525414	0.576475	0.805679	0.785714	0.825644	0.805969	0.786037	0.825902	0.000290542	-0.000676983	0.00125807	0.100077	0.0932379	0.106916	0.0824597	0.0768802	0.0880392	0.0824157	0.0768338	0.0879976	-4.39332e-05	-0.000190816	0.000102949	0.549214	0.52702	0.571408	0.785721	0.767493	0.803948	0.786211	0.768034	0.804388	0.000490401	-0.000382112	0.00136291	0.133668	0.126684	0.140653	0.108908	0.102951	0.114865	0.108855	0.102895	0.114815	-5.30778e-05	-0.0002435	0.000137344	0.544076	0.523675	0.564477	0.777248	0.760164	0.794332	0.777634	0.760563	0.794704	0.000385468	-0.000435559	0.00120649	0.160907	0.154162	0.167652	0.129371	0.123198	0.135544	0.129289	0.123113	0.135465	-8.25661e-05	-0.00030497	0.000139837	0.600047	0.544141	0.649981	0.838279	0.802524	0.878106	0.838298	0.802311	0.877871	1.98622e-05	-0.0019143	0.00190196	0.0349982	0.028833	0.0400456	0.0314482	0.025811	0.036231	0.0314022	0.0257809	0.0361532	-4.60235e-05	-0.000131041	2.7581e-05	0.551465	0.528859	0.580385	0.80408	0.777945	0.830469	0.803991	0.778176	0.830285	-8.85146e-05	-0.00174956	0.000928409	0.100322	0.0906652	0.109706	0.0827538	0.0754544	0.088636	0.0827485	0.0754049	0.0886221	-5.3657e-06	-0.000174763	0.000236422	0.550815	0.524011	0.579284	0.783958	0.765733	0.80561	0.784102	0.765469	0.806029	0.000143696	-0.00148651	0.00124687	0.134184	0.126388	0.144327	0.109488	0.102793	0.117738	0.109493	0.102756	0.117693	4.76372e-06	-0.000223805	0.000304836	0.545997	0.523991	0.568818	0.77652	0.760582	0.795432	0.776568	0.760795	0.795825	4.81754e-05	-0.00167445	0.00079488	0.161117	0.153273	0.170588	0.129774	0.122771	0.138098	0.129772	0.122802	0.137961	-2.04388e-06	-0.000245046	0.000424626
imidazole lactate	0.614311	0.570213	0.658409	0.839067	0.809573	0.86856	0.839072	0.809523	0.868621	5.14838e-06	-0.00273512	0.00274541	0.0346614	0.0298838	0.039439	0.0313097	0.0271102	0.0355093	0.0312075	0.0270175	0.0353975	-0.000102238	-0.000249868	4.53925e-05	0.591276	0.565346	0.617206	0.805679	0.785714	0.825644	0.806555	0.786671	0.82644	0.000876454	-0.000982369	0.00273528	0.0992801	0.0925128	0.106047	0.0824597	0.0768802	0.0880392	0.0823531	0.0767821	0.087924	-0.000106587	-0.000414364	0.00020119	0.587603	0.565152	0.610055	0.785721	0.767493	0.803948	0.787057	0.768896	0.805219	0.00133687	-0.000291996	0.00296573	0.132414	0.125503	0.139324	0.108908	0.102951	0.114865	0.108768	0.102824	0.114713	-0.000139614	-0.000518027	0.0002388	0.585128	0.564697	0.605559	0.777248	0.760164	0.794332	0.779044	0.762034	0.796055	0.00179605	0.00030519	0.00328692	0.159066	0.152384	0.165749	0.129371	0.123198	0.135544	0.129163	0.123003	0.135323	-0.000208344	-0.000641779	0.000225092	0.61843	0.560595	0.684252	0.839444	0.79619	0.873756	0.839294	0.797508	0.875389	-0.000150392	-0.0056011	0.00398567	0.0350806	0.0297668	0.0420407	0.0316781	0.0269606	0.038137	0.0315986	0.0268071	0.0380653	-7.95368e-05	-0.000288659	9.18157e-05	0.592038	0.563766	0.626379	0.80514	0.77973	0.829147	0.805713	0.780532	0.83096	0.000573921	-0.0025812	0.00282261	0.0991022	0.0917144	0.107987	0.082242	0.0765199	0.0886323	0.0821975	0.0763492	0.0884824	-4.45569e-05	-0.000405559	0.000514184	0.587483	0.561006	0.618245	0.785535	0.761634	0.813743	0.78647	0.762299	0.814134	0.000935376	-0.00158277	0.00299146	0.13231	0.124236	0.141676	0.108703	0.101766	0.11632	0.108681	0.102057	0.11641	-2.28354e-05	-0.00039445	0.00065468	0.585642	0.56047	0.613572	0.776699	0.753969	0.801821	0.778102	0.754341	0.802798	0.00140246	-0.000472405	0.00319633	0.159506	0.151702	0.168935	0.129648	0.122365	0.137711	0.129581	0.122167	0.137913	-6.78496e-05	-0.000498105	0.000701274
kynurenine	0.590358	0.545127	0.635588	0.839067	0.809573	0.86856	0.838417	0.808679	0.868154	-0.000649976	-0.00330577	0.00200582	0.0348408	0.030038	0.0396437	0.0313097	0.0271102	0.0355093	0.0313126	0.0271144	0.0355107	2.82287e-06	-8.29127e-05	8.85585e-05	0.564698	0.538241	0.591156	0.805679	0.785714	0.825644	0.805605	0.785634	0.825576	-7.41861e-05	-0.00164321	0.00149483	0.0998624	0.0930488	0.106676	0.0824597	0.0768802	0.0880392	0.0823714	0.0767966	0.0879462	-8.8243e-05	-0.000337816	0.00016133	0.563303	0.5406	0.586006	0.785721	0.767493	0.803948	0.78592	0.767701	0.804139	0.000199441	-0.00118333	0.00158221	0.133348	0.126386	0.14031	0.108908	0.102951	0.114865	0.108751	0.102798	0.114703	-0.000157447	-0.000479432	0.000164539	0.564478	0.543922	0.585034	0.777248	0.760164	0.794332	0.777687	0.760625	0.79475	0.000439323	-0.000826367	0.00170501	0.16027	0.153548	0.166992	0.129371	0.123198	0.135544	0.129131	0.122962	0.135301	-0.000239936	-0.000611953	0.00013208	0.590178	0.540185	0.647191	0.837161	0.80065	0.878356	0.836274	0.800029	0.875804	-0.000887652	-0.0042317	0.00201198	0.0348813	0.0284302	0.0411457	0.0314786	0.0262804	0.037316	0.0314845	0.0263275	0.0373127	5.8307e-06	-9.03837e-05	0.000145726	0.566057	0.535778	0.599853	0.803703	0.782306	0.826812	0.803364	0.781377	0.826323	-0.000338891	-0.00396927	0.00125651	0.0996198	0.0927113	0.108295	0.0825247	0.0758672	0.0900846	0.0824757	0.0757994	0.0900225	-4.90193e-05	-0.000259836	0.000355554	0.565008	0.536904	0.594624	0.784961	0.76221	0.804447	0.784891	0.761611	0.805172	-6.96538e-05	-0.00282484	0.00128007	0.133175	0.124612	0.141736	0.108971	0.101744	0.115311	0.108872	0.101619	0.115356	-9.91763e-05	-0.000419421	0.000417258	0.566085	0.540871	0.592823	0.776489	0.757021	0.797589	0.776693	0.757642	0.797929	0.00020343	-0.00228271	0.00176393	0.160204	0.151482	0.168614	0.129571	0.121953	0.137466	0.1294	0.121706	0.137248	-0.000170821	-0.000524874	0.000534381
glycerophosphorylcholine (GPC)	0.544051	0.498738	0.589364	0.839067	0.809573	0.86856	0.841186	0.81241	0.869961	0.00211895	-0.00116967	0.00540756	0.0349236	0.0301059	0.0397413	0.0313097	0.0271102	0.0355093	0.0313208	0.0271218	0.0355197	1.10193e-05	-0.000108932	0.00013097	0.536593	0.509779	0.563406	0.805679	0.785714	0.825644	0.806579	0.786754	0.826404	0.000900088	-0.00135311	0.00315329	0.100232	0.0933791	0.107085	0.0824597	0.0768802	0.0880392	0.0824182	0.0768394	0.087997	-4.14674e-05	-0.000387205	0.00030427	0.539132	0.516255	0.562008	0.785721	0.767493	0.803948	0.786996	0.768852	0.805141	0.00127579	-0.000687491	0.00323908	0.133897	0.126895	0.140898	0.108908	0.102951	0.114865	0.108748	0.102794	0.114702	-0.00016004	-0.000600488	0.000280409	0.54572	0.524876	0.566563	0.777248	0.760164	0.794332	0.779074	0.762069	0.796079	0.00182574	4.18939e-05	0.00360959	0.160889	0.154137	0.167642	0.129371	0.123198	0.135544	0.128977	0.12281	0.135144	-0.000394189	-0.000898906	0.000110528	0.541473	0.483771	0.596045	0.836054	0.800093	0.872881	0.837517	0.799782	0.873771	0.00146364	-0.00235396	0.00535907	0.0354129	0.0293721	0.0422256	0.0319223	0.0257955	0.0379693	0.0319434	0.0257988	0.0379823	2.10354e-05	-0.00010788	0.000224932	0.536786	0.50506	0.571665	0.805212	0.785215	0.828338	0.805774	0.785958	0.829265	0.00056189	-0.00220508	0.0031264	0.101216	0.0918325	0.112232	0.083507	0.0752527	0.0910269	0.0834989	0.07515	0.0910544	-8.09904e-06	-0.000423677	0.000597767	0.539585	0.519177	0.563769	0.784655	0.759454	0.804092	0.78567	0.760791	0.805154	0.0010151	-0.00148008	0.00290184	0.134538	0.125272	0.145064	0.1097	0.102057	0.117138	0.109578	0.101788	0.11702	-0.000122113	-0.000587139	0.000517707	0.545693	0.527008	0.567952	0.776396	0.753019	0.798898	0.777923	0.753792	0.800323	0.00152662	-0.000635451	0.00329874	0.161721	0.152732	0.170768	0.130183	0.122307	0.138024	0.129855	0.121856	0.137509	-0.000328101	-0.0009299	0.000430377
N-acetylglutamate	0.563637	0.517284	0.609991	0.839067	0.809573	0.86856	0.838626	0.809043	0.868209	-0.000440937	-0.00185821	0.000976333	0.034908	0.0300918	0.0397242	0.0313097	0.0271102	0.0355093	0.0312857	0.0270883	0.0354831	-2.40675e-05	-7.57386e-05	2.76036e-05	0.544913	0.518116	0.57171	0.805679	0.785714	0.825644	0.805813	0.785842	0.825784	0.000134136	-0.000725951	0.000994222	0.100147	0.093301	0.106993	0.0824597	0.0768802	0.0880392	0.0824289	0.076848	0.0880098	-3.07527e-05	-0.000163022	0.000101517	0.54128	0.518483	0.564077	0.785721	0.767493	0.803948	0.786079	0.767871	0.804287	0.000358472	-0.00039211	0.00110905	0.133811	0.126816	0.140806	0.108908	0.102951	0.114865	0.108893	0.102936	0.114851	-1.45926e-05	-0.000180166	0.000150981	0.539748	0.519078	0.560419	0.777248	0.760164	0.794332	0.777557	0.760475	0.794638	0.00030871	-0.000406228	0.00102365	0.161035	0.154281	0.167789	0.129371	0.123198	0.135544	0.129357	0.123182	0.135531	-1.44813e-05	-0.000206801	0.000177838	0.567975	0.520941	0.624064	0.836359	0.799497	0.882078	0.835556	0.795907	0.880777	-0.000803659	-0.00393101	0.000730377	0.0346036	0.028733	0.0414127	0.0311367	0.0253697	0.0371148	0.0311179	0.0253465	0.0370166	-1.87714e-05	-0.000122165	4.78016e-05	0.54818	0.516925	0.588067	0.802538	0.778245	0.827758	0.802314	0.778158	0.827843	-0.000223957	-0.00171871	0.00100288	0.0993037	0.0916911	0.10935	0.0821265	0.0747777	0.0906467	0.0821395	0.0746831	0.0905872	1.29843e-05	-0.000209514	0.000322151	0.543875	0.519313	0.57399	0.782545	0.759039	0.803793	0.782533	0.759587	0.803987	-1.16108e-05	-0.00119348	0.00105287	0.133565	0.125111	0.145423	0.109236	0.0999524	0.117691	0.109291	0.0999956	0.117721	5.48728e-05	-0.000150168	0.000414068	0.541088	0.517879	0.568105	0.77454	0.754154	0.796853	0.774399	0.754382	0.796824	-0.0001401	-0.00190239	0.000852447	0.160878	0.152752	0.171085	0.129933	0.121644	0.137394	0.130037	0.121649	0.137624	0.000104314	-0.00014035	0.000647113
N-alpha-acetylornithine	0.637812	0.596544	0.67908	0.839067	0.809573	0.86856	0.841309	0.812387	0.870231	0.00224248	-0.000495665	0.00498063	0.0347276	0.0299464	0.0395088	0.0313097	0.0271102	0.0355093	0.0312796	0.0270848	0.0354744	-3.01832e-05	-0.000122635	6.2269e-05	0.592442	0.567	0.617884	0.805679	0.785714	0.825644	0.807055	0.787259	0.826852	0.00137642	-0.000435844	0.00318869	0.0992655	0.0925065	0.106024	0.0824597	0.0768802	0.0880392	0.082407	0.0768266	0.0879874	-5.26497e-05	-0.000323299	0.000218	0.594981	0.573094	0.616868	0.785721	0.767493	0.803948	0.787688	0.769612	0.805764	0.00196742	0.000274756	0.00366008	0.132265	0.125372	0.139158	0.108908	0.102951	0.114865	0.108768	0.102814	0.114723	-0.000139809	-0.000486195	0.000206577	0.584987	0.564622	0.605352	0.777248	0.760164	0.794332	0.778626	0.761625	0.795627	0.0013782	-0.000195675	0.00295207	0.159237	0.152552	0.165922	0.129371	0.123198	0.135544	0.129299	0.123124	0.135473	-7.27517e-05	-0.000475123	0.000329619	0.636718	0.584907	0.692264	0.836233	0.807822	0.871857	0.838231	0.810693	0.873906	0.00199776	-0.000984673	0.00639176	0.0347405	0.0298295	0.0402581	0.0313385	0.0265488	0.0365119	0.0313204	0.0265405	0.0365218	-1.81056e-05	-0.000120059	0.000119282	0.592615	0.554142	0.641687	0.805497	0.788092	0.827716	0.806418	0.788928	0.828244	0.000920946	-0.00201308	0.00352402	0.0986247	0.0912645	0.106296	0.0820309	0.0757943	0.0890501	0.082021	0.0757394	0.0891654	-9.97118e-06	-0.000369088	0.000530209	0.59362	0.561207	0.627961	0.785192	0.762524	0.807388	0.786616	0.763287	0.808502	0.00142479	-0.000966774	0.00337241	0.131405	0.123335	0.140183	0.108273	0.101913	0.114287	0.108223	0.101881	0.11409	-5.00482e-05	-0.0004193	0.000705829	0.582418	0.552108	0.612069	0.776096	0.76034	0.79554	0.776861	0.760382	0.79618	0.000764211	-0.00187127	0.00250821	0.158675	0.150791	0.168534	0.129121	0.123557	0.135443	0.12917	0.123407	0.135637	4.92873e-05	-0.00044101	0.00101784
tartarate	0.526239	0.481487	0.570992	0.839067	0.809573	0.86856	0.838612	0.809029	0.868196	-0.0004545	-0.00141035	0.000501352	0.0349591	0.0301343	0.0397839	0.0313097	0.0271102	0.0355093	0.0313069	0.0271076	0.0355063	-2.79786e-06	-3.58909e-05	3.02952e-05	0.528856	0.502676	0.555035	0.805679	0.785714	0.825644	0.805834	0.785873	0.825795	0.000154944	-0.000470359	0.000780247	0.100314	0.0934513	0.107176	0.0824597	0.0768802	0.0880392	0.0824413	0.0768612	0.0880213	-1.83899e-05	-0.000117212	8.04317e-05	0.522158	0.49946	0.544856	0.785721	0.767493	0.803948	0.785705	0.76747	0.803939	-1.5705e-05	-0.000566768	0.000535358	0.13412	0.127106	0.141133	0.108908	0.102951	0.114865	0.108872	0.102914	0.114831	-3.57311e-05	-0.000165765	9.43033e-05	0.523948	0.503045	0.544851	0.777248	0.760164	0.794332	0.777182	0.760085	0.794279	-6.61462e-05	-0.000574854	0.000442561	0.161404	0.154636	0.168172	0.129371	0.123198	0.135544	0.129318	0.123143	0.135493	-5.3618e-05	-0.000204487	9.72509e-05	0.530533	0.475976	0.592642	0.838335	0.80239	0.87285	0.83756	0.801214	0.872242	-0.000774958	-0.0035649	0.000488821	0.0352398	0.0304256	0.0402048	0.031593	0.0269344	0.0362633	0.0315964	0.0269507	0.0362631	3.41727e-06	-5.3693e-05	4.90544e-05	0.532892	0.502905	0.566723	0.805883	0.784197	0.828949	0.805719	0.783339	0.828837	-0.000163832	-0.00191847	0.0007422	0.0997854	0.092492	0.10856	0.08216	0.076941	0.0899061	0.0821844	0.07692	0.0898937	2.44342e-05	-0.000123006	0.000267449	0.526032	0.499624	0.557758	0.784975	0.764167	0.806967	0.784695	0.763184	0.806574	-0.000279453	-0.00212587	0.000517233	0.133914	0.126515	0.142851	0.109013	0.102053	0.115047	0.109041	0.102157	0.115114	2.75863e-05	-0.000151541	0.000377684	0.526922	0.504557	0.558365	0.777115	0.756387	0.7978	0.776767	0.756206	0.797306	-0.000347183	-0.00224287	0.000343207	0.161548	0.154065	0.171193	0.12967	0.121326	0.138167	0.129716	0.121231	0.138179	4.58306e-05	-0.000237793	0.000604705
ribitol	0.532093	0.486889	0.577297	0.839067	0.809573	0.86856	0.838767	0.809402	0.868132	-0.000299948	-0.00377407	0.00317417	0.0349303	0.0301108	0.0397498	0.0313097	0.0271102	0.0355093	0.0312711	0.0270759	0.0354663	-3.86432e-05	-0.000169149	9.18623e-05	0.531312	0.504828	0.557797	0.805679	0.785714	0.825644	0.807022	0.787203	0.82684	0.00134292	-0.000776342	0.00346219	0.100213	0.0933611	0.107065	0.0824597	0.0768802	0.0880392	0.0824037	0.0768256	0.0879818	-5.59872e-05	-0.000382565	0.00027059	0.5452	0.522494	0.567905	0.785721	0.767493	0.803948	0.788086	0.770011	0.806161	0.00236582	0.000532192	0.00419945	0.133666	0.126677	0.140654	0.108908	0.102951	0.114865	0.108518	0.102572	0.114464	-0.000389875	-0.000803797	2.40464e-05	0.53117	0.510476	0.551864	0.777248	0.760164	0.794332	0.778688	0.761707	0.795669	0.00143965	-0.000211637	0.00309093	0.161093	0.154336	0.167851	0.129371	0.123198	0.135544	0.129201	0.123027	0.135374	-0.000170852	-0.000638732	0.000297029	0.537491	0.476614	0.587047	0.836091	0.79734	0.87631	0.835665	0.795746	0.873939	-0.00042585	-0.00792107	0.00370616	0.0350698	0.0283634	0.0414732	0.0315571	0.02545	0.0370465	0.0315304	0.0254006	0.0370299	-2.66917e-05	-0.000228454	0.000198287	0.532801	0.504715	0.55783	0.803543	0.779286	0.830595	0.80438	0.780472	0.83108	0.000836777	-0.00306134	0.00287644	0.100844	0.0903389	0.109899	0.0833254	0.0765231	0.0910285	0.0833605	0.0765054	0.0909323	3.51573e-05	-0.000330593	0.000972659	0.545433	0.521842	0.568482	0.785488	0.761171	0.804617	0.787328	0.762663	0.806579	0.0018402	-0.000697254	0.00393648	0.133846	0.12533	0.142302	0.109223	0.101464	0.116257	0.108951	0.101265	0.115891	-0.000272052	-0.00072988	0.000323981	0.531555	0.512929	0.553665	0.777065	0.751237	0.796276	0.778032	0.752681	0.797433	0.000967337	-0.00138727	0.00262964	0.161246	0.153608	0.169482	0.129754	0.122894	0.137985	0.129724	0.122993	0.137786	-2.99031e-05	-0.000526264	0.000899073
glycodeoxycholate	0.528489	0.48516	0.571818	0.839067	0.809573	0.86856	0.838816	0.80927	0.868362	-0.000250757	-0.000869266	0.000367753	0.0349606	0.0301348	0.0397864	0.0313097	0.0271102	0.0355093	0.0313098	0.0271102	0.0355094	6.3759e-08	-2.20252e-05	2.21527e-05	0.51659	0.491544	0.541636	0.805679	0.785714	0.825644	0.80578	0.785827	0.825732	0.00010067	-0.000326236	0.000527576	0.100402	0.0935317	0.107273	0.0824597	0.0768802	0.0880392	0.0824496	0.0768707	0.0880284	-1.00644e-05	-7.0041e-05	4.99122e-05	0.511701	0.489909	0.533494	0.785721	0.767493	0.803948	0.785865	0.767655	0.804076	0.000144957	-0.000237971	0.000527885	0.134232	0.12721	0.141254	0.108908	0.102951	0.114865	0.108896	0.102941	0.114852	-1.16225e-05	-9.03637e-05	6.71186e-05	0.511438	0.491316	0.53156	0.777248	0.760164	0.794332	0.777306	0.760216	0.794396	5.76186e-05	-0.000304511	0.000419748	0.16156	0.154786	0.168333	0.129371	0.123198	0.135544	0.129321	0.123149	0.135493	-5.04786e-05	-0.000144213	4.32554e-05	0.520506	0.423355	0.585206	0.839096	0.800244	0.874722	0.838267	0.79896	0.874577	-0.000829021	-0.00372867	0.000609234	0.0352335	0.0303024	0.0406368	0.0315516	0.026761	0.0365094	0.0315665	0.0267629	0.0365274	1.48749e-05	-4.38551e-05	8.95506e-05	0.509346	0.457232	0.543878	0.803774	0.775458	0.831538	0.80346	0.775304	0.830796	-0.000314082	-0.0021994	0.000552244	0.100754	0.0935158	0.10808	0.0830449	0.0763444	0.0900107	0.0830884	0.0763218	0.0899927	4.34917e-05	-0.000106196	0.000269541	0.504195	0.46579	0.531477	0.783302	0.757911	0.807318	0.78309	0.758031	0.807072	-0.000211786	-0.00151336	0.00061787	0.134341	0.127829	0.142433	0.109579	0.103612	0.117312	0.109649	0.103624	0.117329	7.06237e-05	-0.000103594	0.000426081	0.506175	0.467921	0.532774	0.773865	0.753418	0.799245	0.773576	0.753239	0.799178	-0.000288811	-0.00135932	0.0004676	0.161515	0.154974	0.169891	0.130393	0.123565	0.140709	0.130444	0.123588	0.140635	5.03894e-05	-0.000171925	0.000478616
theophylline	0.578903	0.536141	0.621665	0.839067	0.809573	0.86856	0.841513	0.81245	0.870577	0.00244674	-0.00268076	0.00757424	0.0348971	0.0300851	0.0397091	0.0313097	0.0271102	0.0355093	0.0311951	0.027011	0.0353792	-0.000114675	-0.000285949	5.65998e-05	0.566021	0.540503	0.59154	0.805679	0.785714	0.825644	0.808096	0.788138	0.828055	0.00241724	-0.00059897	0.00543345	0.100001	0.0931726	0.10683	0.0824597	0.0768802	0.0880392	0.0820598	0.0764934	0.0876262	-0.000399883	-0.000887645	8.788e-05	0.56493	0.542785	0.587075	0.785721	0.767493	0.803948	0.788996	0.770842	0.807149	0.00327525	0.000502877	0.00604763	0.133449	0.126479	0.140418	0.108908	0.102951	0.114865	0.108145	0.102197	0.114092	-0.000763145	-0.00139481	-0.000131483	0.562132	0.541747	0.582516	0.777248	0.760164	0.794332	0.780499	0.763438	0.797559	0.00325052	0.000650185	0.00585085	0.160551	0.153817	0.167285	0.129371	0.123198	0.135544	0.128304	0.122137	0.134471	-0.00106756	-0.00180422	-0.000330906	0.580025	0.519738	0.629195	0.836053	0.802273	0.875812	0.838432	0.80039	0.871933	0.002379	-0.00461278	0.00849958	0.0353085	0.029313	0.0413393	0.0317258	0.0264788	0.0372569	0.0316161	0.0263965	0.0372719	-0.000109734	-0.000313371	0.000184763	0.56838	0.527863	0.604767	0.804237	0.778122	0.829948	0.806757	0.781313	0.831746	0.00252081	-0.00372112	0.00606795	0.101294	0.0926246	0.109026	0.0836395	0.0758138	0.0905068	0.0832668	0.0752188	0.0899783	-0.000372624	-0.000932295	0.000647673	0.566511	0.531343	0.597211	0.78461	0.759953	0.808076	0.787781	0.763734	0.812008	0.00317149	-0.00133819	0.00611427	0.134552	0.125574	0.145616	0.109946	0.101997	0.118665	0.109216	0.101063	0.117802	-0.000729718	-0.00142687	0.000413094	0.562961	0.534462	0.590119	0.775519	0.752271	0.80031	0.778541	0.756444	0.80154	0.00302223	-0.000489256	0.00552575	0.161182	0.153096	0.17067	0.13028	0.122929	0.137965	0.129278	0.121731	0.137122	-0.00100243	-0.00171935	0.000226918
quinate	0.602225	0.556704	0.647747	0.839067	0.809573	0.86856	0.838981	0.809484	0.868478	-8.5437e-05	-0.00079848	0.000627606	0.0348843	0.0300718	0.0396968	0.0313097	0.0271102	0.0355093	0.0313192	0.0271187	0.0355196	9.44358e-06	-1.17202e-05	3.06074e-05	0.556529	0.529603	0.583455	0.805679	0.785714	0.825644	0.805809	0.785818	0.825799	0.000129869	-0.000340087	0.000599825	0.100149	0.0933053	0.106993	0.0824597	0.0768802	0.0880392	0.0824195	0.0768423	0.0879967	-4.01703e-05	-0.000110718	3.03776e-05	0.560452	0.537048	0.583856	0.785721	0.767493	0.803948	0.785683	0.767438	0.803929	-3.70271e-05	-0.000465129	0.000391074	0.133713	0.126728	0.140699	0.108908	0.102951	0.114865	0.108874	0.102919	0.11483	-3.36678e-05	-0.000124433	5.70977e-05	0.558241	0.536997	0.579486	0.777248	0.760164	0.794332	0.777297	0.760204	0.794389	4.84385e-05	-0.000359303	0.00045618	0.160927	0.154182	0.167672	0.129371	0.123198	0.135544	0.129314	0.123143	0.135484	-5.77708e-05	-0.000166236	5.06946e-05	0.598764	0.541744	0.648283	0.836522	0.802585	0.873129	0.836194	0.802344	0.873444	-0.000327922	-0.00221778	0.000853193	0.0349483	0.0287369	0.0412219	0.0314488	0.0261479	0.0369224	0.031463	0.0261466	0.0369397	1.41828e-05	-2.81142e-05	7.98696e-05	0.554966	0.520546	0.588224	0.803903	0.776904	0.830044	0.803656	0.775954	0.830008	-0.000246789	-0.00181511	0.000804766	0.100389	0.0936717	0.1103	0.0829599	0.0753182	0.0903536	0.0829766	0.0753191	0.0904535	1.6702e-05	-0.000138828	0.000232192	0.557625	0.528993	0.587462	0.78349	0.762704	0.807256	0.783117	0.762457	0.807276	-0.000373437	-0.00230634	0.000474286	0.13412	0.126741	0.143347	0.109776	0.101409	0.117502	0.109833	0.101402	0.117571	5.74063e-05	-0.000152258	0.000420606	0.556355	0.527261	0.581205	0.775669	0.758547	0.796716	0.775363	0.758075	0.796812	-0.000306432	-0.00203987	0.000466248	0.161486	0.152899	0.17337	0.1303	0.123541	0.137782	0.130364	0.12353	0.137854	6.43694e-05	-0.000180487	0.000559789
theobromine	0.585674	0.542257	0.629091	0.839067	0.809573	0.86856	0.841776	0.812701	0.870851	0.00270953	0.000457394	0.00496167	0.034919	0.0301001	0.0397379	0.0313097	0.0271102	0.0355093	0.0312476	0.0270566	0.0354387	-6.20885e-05	-0.000134556	1.03793e-05	0.537095	0.511858	0.562333	0.805679	0.785714	0.825644	0.806197	0.786268	0.826126	0.000517945	-0.00084184	0.00187773	0.100294	0.0934346	0.107153	0.0824597	0.0768802	0.0880392	0.0823483	0.0767743	0.0879223	-0.000111341	-0.000320141	9.74599e-05	0.531643	0.509679	0.553607	0.785721	0.767493	0.803948	0.786488	0.768331	0.804646	0.000767707	-0.00048071	0.00201612	0.134061	0.127051	0.141071	0.108908	0.102951	0.114865	0.108881	0.102927	0.114835	-2.70817e-05	-0.000296834	0.000242671	0.531533	0.511342	0.551724	0.777248	0.760164	0.794332	0.777975	0.760913	0.795037	0.000727025	-0.00044439	0.00189844	0.161298	0.154535	0.168062	0.129371	0.123198	0.135544	0.12925	0.123079	0.13542	-0.000121636	-0.000439785	0.000196514	0.58828	0.53894	0.642354	0.837195	0.795023	0.87353	0.839534	0.795984	0.877568	0.00233884	-0.000846074	0.00529436	0.0350238	0.0284621	0.0418167	0.0315393	0.0259927	0.0378508	0.0314885	0.0258347	0.0377137	-5.07748e-05	-0.000178061	3.54108e-05	0.536969	0.507443	0.564963	0.804759	0.782477	0.831458	0.804929	0.78296	0.832152	0.000169788	-0.00194256	0.00211857	0.100502	0.0903237	0.10842	0.08291	0.0761111	0.0903618	0.0828737	0.0758224	0.0904621	-3.62438e-05	-0.00026938	0.000456674	0.530137	0.507704	0.555858	0.784729	0.766308	0.808488	0.78494	0.766831	0.808406	0.000210282	-0.00241467	0.00184458	0.133975	0.12507	0.143781	0.109116	0.101615	0.116657	0.109228	0.101737	0.116875	0.000112691	-0.000199499	0.000805224	0.531375	0.51037	0.555227	0.775288	0.751763	0.796073	0.775499	0.751859	0.797013	0.00021079	-0.00240405	0.00162218	0.161154	0.152914	0.170554	0.129679	0.121833	0.136549	0.129718	0.121843	0.136604	3.91735e-05	-0.000274964	0.000824655
gentisate	0.530236	0.487365	0.573108	0.839067	0.809573	0.86856	0.839696	0.8102	0.869193	0.000629723	-0.0003583	0.00161775	0.03496	0.0301347	0.0397853	0.0313097	0.0271102	0.0355093	0.0312976	0.0271	0.0354952	-1.21189e-05	-4.87828e-05	2.45451e-05	0.517905	0.492398	0.543411	0.805679	0.785714	0.825644	0.806352	0.786399	0.826304	0.000672853	-1.3435e-06	0.00134705	0.100427	0.0935555	0.107298	0.0824597	0.0768802	0.0880392	0.0823929	0.0768173	0.0879685	-6.67272e-05	-0.000172458	3.90034e-05	0.525702	0.503317	0.548086	0.785721	0.767493	0.803948	0.785889	0.767636	0.804142	0.000168698	-0.000467045	0.00080444	0.134151	0.127134	0.141168	0.108908	0.102951	0.114865	0.10886	0.102904	0.114817	-4.78021e-05	-0.000188102	9.24983e-05	0.52133	0.50099	0.541671	0.777248	0.760164	0.794332	0.777444	0.760349	0.79454	0.000196072	-0.000399694	0.000791838	0.161483	0.154712	0.168254	0.129371	0.123198	0.135544	0.129266	0.123095	0.135438	-0.000105053	-0.000268676	5.85692e-05	0.524283	0.461732	0.589305	0.83521	0.798374	0.867372	0.835452	0.799849	0.867142	0.000242148	-0.00180811	0.00201626	0.0354243	0.029519	0.0422495	0.0318487	0.026713	0.0378934	0.0318426	0.0267207	0.0378856	-6.10494e-06	-7.24101e-05	7.47402e-05	0.514179	0.474715	0.552302	0.802382	0.777905	0.824618	0.802632	0.778773	0.823493	0.000249698	-0.00147453	0.00147087	0.100339	0.0924739	0.108391	0.0827062	0.0771552	0.0899197	0.0826936	0.0770982	0.0897875	-1.26163e-05	-0.000196756	0.000270578	0.522712	0.491306	0.549178	0.781565	0.757932	0.800636	0.781336	0.758053	0.799846	-0.000229155	-0.00206338	0.000853453	0.134065	0.125656	0.142635	0.109635	0.102973	0.116498	0.109675	0.103038	0.11653	4.03876e-05	-0.000198296	0.000415062	0.519929	0.483104	0.548589	0.774271	0.754054	0.793623	0.774032	0.753746	0.793288	-0.000238839	-0.0020844	0.000730107	0.161186	0.153539	0.169401	0.130042	0.121771	0.13755	0.130067	0.121805	0.137419	2.42917e-05	-0.000205676	0.000477628
indolelactate	0.585441	0.539002	0.631881	0.839067	0.809573	0.86856	0.837888	0.808189	0.867586	-0.00117886	-0.00288692	0.000529201	0.034828	0.0300289	0.039627	0.0313097	0.0271102	0.0355093	0.0313296	0.0271285	0.0355306	1.98231e-05	-3.21117e-05	7.17578e-05	0.583367	0.557316	0.609418	0.805679	0.785714	0.825644	0.805466	0.785457	0.825475	-0.000213142	-0.00114228	0.000715993	0.0995091	0.0927242	0.106294	0.0824597	0.0768802	0.0880392	0.0824174	0.0768409	0.087994	-4.22177e-05	-0.000191756	0.000107321	0.579695	0.556876	0.602514	0.785721	0.767493	0.803948	0.785527	0.767256	0.803798	-0.000193459	-0.00102697	0.000640054	0.132781	0.125849	0.139713	0.108908	0.102951	0.114865	0.108813	0.102859	0.114767	-9.51028e-05	-0.000289356	9.91505e-05	0.575407	0.554672	0.596142	0.777248	0.760164	0.794332	0.777138	0.760028	0.794247	-0.000110553	-0.000862516	0.00064141	0.159721	0.153015	0.166427	0.129371	0.123198	0.135544	0.129239	0.123068	0.13541	-0.000132411	-0.00035407	8.92474e-05	0.582856	0.516524	0.634821	0.837937	0.793609	0.867056	0.836238	0.791235	0.863175	-0.00169852	-0.00864149	0.000535131	0.0351528	0.0298832	0.0410998	0.0316738	0.0268655	0.0369886	0.0316982	0.0268508	0.0370296	2.43376e-05	-2.67708e-05	0.000161834	0.582539	0.54875	0.61677	0.805684	0.773644	0.828332	0.805044	0.770799	0.828381	-0.000639701	-0.00390771	0.000475883	0.0995094	0.0902051	0.108635	0.0826293	0.0747562	0.0894123	0.0826492	0.0747011	0.0894823	1.98939e-05	-0.00016747	0.000393044	0.579784	0.54984	0.605283	0.785729	0.759743	0.806974	0.785124	0.758191	0.806854	-0.000604718	-0.00401748	0.000317187	0.133589	0.123049	0.141988	0.109679	0.101689	0.118454	0.109691	0.101603	0.118422	1.20526e-05	-0.000272911	0.000602352	0.576026	0.550407	0.599976	0.777145	0.755219	0.795599	0.776636	0.753417	0.795257	-0.000508747	-0.00405458	0.000363794	0.160422	0.151149	0.169092	0.130052	0.121849	0.136971	0.130049	0.121857	0.136881	-2.36803e-06	-0.00030922	0.000650314
3-indoxyl sulfate	0.682216	0.640072	0.724359	0.839067	0.809573	0.86856	0.839408	0.809173	0.869642	0.000341038	-0.00321886	0.00390093	0.03452	0.0297705	0.0392695	0.0313097	0.0271102	0.0355093	0.031216	0.0270285	0.0354036	-9.37233e-05	-0.000181302	-6.14475e-06	0.620881	0.595673	0.646089	0.805679	0.785714	0.825644	0.806004	0.785938	0.826071	0.000325425	-0.00156022	0.00221108	0.0985635	0.0918671	0.10526	0.0824597	0.0768802	0.0880392	0.0823471	0.0767716	0.0879226	-0.000112572	-0.000375209	0.000150066	0.608384	0.586121	0.630646	0.785721	0.767493	0.803948	0.786514	0.768232	0.804796	0.000793776	-0.00084674	0.00243429	0.13134	0.124505	0.138176	0.108908	0.102951	0.114865	0.108665	0.102711	0.114619	-0.000242938	-0.000585871	9.99953e-05	0.598923	0.578292	0.619553	0.777248	0.760164	0.794332	0.778083	0.760969	0.795198	0.000835272	-0.000643861	0.0023144	0.157847	0.151218	0.164477	0.129371	0.123198	0.135544	0.129063	0.12289	0.135235	-0.000308794	-0.000708816	9.12274e-05	0.683426	0.637134	0.733205	0.838267	0.80274	0.873771	0.838586	0.802303	0.873576	0.000319258	-0.00453207	0.00418833	0.0346709	0.0285178	0.0425447	0.0314474	0.0258567	0.0388833	0.0313604	0.0257476	0.0388143	-8.7039e-05	-0.000185529	3.32562e-05	0.620957	0.590693	0.64644	0.803531	0.778944	0.828756	0.803794	0.779481	0.826716	0.00026267	-0.00222622	0.0030558	0.0987575	0.089624	0.10785	0.082974	0.0753393	0.0911306	0.0828998	0.0752193	0.0910357	-7.41569e-05	-0.000333099	0.000429029	0.609628	0.582935	0.632658	0.784493	0.763572	0.808122	0.785122	0.76528	0.808567	0.000628683	-0.00157165	0.00250243	0.131795	0.124205	0.140143	0.109746	0.103064	0.117113	0.109553	0.10281	0.116773	-0.00019307	-0.000489133	0.000450972	0.600568	0.57265	0.625827	0.776527	0.757317	0.795662	0.777157	0.758305	0.796012	0.000629035	-0.00203643	0.00225055	0.157794	0.148652	0.166092	0.129765	0.122627	0.136261	0.129522	0.122307	0.136013	-0.000243046	-0.000571219	0.000515868
gamma-glutamylphenylalanine	0.616775	0.575861	0.657688	0.839067	0.809573	0.86856	0.838979	0.809462	0.868497	-8.72791e-05	-0.000248287	7.37288e-05	0.0348054	0.0300071	0.0396038	0.0313097	0.0271102	0.0355093	0.0313087	0.0271093	0.0355082	-1.02958e-06	-5.36007e-06	3.3009e-06	0.569814	0.544541	0.595088	0.805679	0.785714	0.825644	0.805707	0.785743	0.82567	2.77613e-05	-7.08199e-05	0.000126343	0.0998168	0.0930056	0.106628	0.0824597	0.0768802	0.0880392	0.0824559	0.0768766	0.0880353	-3.74143e-06	-1.60341e-05	8.55125e-06	0.570821	0.548858	0.592784	0.785721	0.767493	0.803948	0.785704	0.767476	0.803932	-1.66699e-05	-0.000105618	7.22783e-05	0.133194	0.126244	0.140144	0.108908	0.102951	0.114865	0.108911	0.102955	0.114868	3.30619e-06	-1.21209e-05	1.87332e-05	0.567237	0.54701	0.587465	0.777248	0.760164	0.794332	0.777248	0.760166	0.79433	2.35925e-07	-8.26487e-05	8.31206e-05	0.160212	0.153498	0.166926	0.129371	0.123198	0.135544	0.129377	0.123204	0.135551	5.83559e-06	-1.20939e-05	2.37651e-05	0.617696	0.567974	0.678556	0.837271	0.795449	0.867703	0.836753	0.795521	0.868061	-0.000518497	-0.00470849	0.000963676	0.0348843	0.0295946	0.040118	0.0314552	0.0267626	0.0363096	0.031461	0.0268091	0.0362952	5.80222e-06	-3.91339e-05	8.93029e-05	0.569689	0.538746	0.606832	0.804145	0.778281	0.828867	0.80381	0.778223	0.828694	-0.000334929	-0.00220914	0.000320391	0.0998447	0.091763	0.108375	0.0828048	0.0764806	0.0895746	0.0828555	0.076542	0.089598	5.06536e-05	-8.13265e-05	0.0004003	0.571257	0.536231	0.600553	0.784121	0.761902	0.803079	0.783694	0.761643	0.802896	-0.000426874	-0.00212315	0.000272683	0.133405	0.124628	0.142126	0.109516	0.102721	0.116855	0.109616	0.102814	0.117035	0.000100242	-3.07261e-05	0.000622701	0.567748	0.538085	0.593416	0.775987	0.752244	0.800166	0.775563	0.751922	0.798929	-0.000423742	-0.00234105	0.000253174	0.16056	0.152262	0.16953	0.130006	0.123449	0.137323	0.130129	0.123571	0.137371	0.000123148	-4.48953e-05	0.000732982
4-methyl-2-oxopentanoate	0.627175	0.585999	0.668351	0.839067	0.809573	0.86856	0.840506	0.810825	0.870187	0.00143957	-0.0019327	0.00481185	0.0346922	0.0299175	0.0394669	0.0313097	0.0271102	0.0355093	0.0312049	0.0270225	0.0353874	-0.00010483	-0.000246997	3.7336e-05	0.615232	0.590389	0.640075	0.805679	0.785714	0.825644	0.808367	0.788536	0.828198	0.00268772	0.000143374	0.00523207	0.0987013	0.0919861	0.105416	0.0824597	0.0768802	0.0880392	0.0820902	0.0765123	0.0876681	-0.00036945	-0.000774072	3.51732e-05	0.608145	0.586311	0.629978	0.785721	0.767493	0.803948	0.788967	0.770848	0.807086	0.00324622	0.000944574	0.00554787	0.13136	0.124512	0.138207	0.108908	0.102951	0.114865	0.108209	0.102247	0.114172	-0.00069863	-0.00121512	-0.000182138	0.588121	0.567968	0.608273	0.777248	0.760164	0.794332	0.778672	0.761658	0.795686	0.00142413	-0.000675875	0.00352414	0.158879	0.152208	0.165549	0.129371	0.123198	0.135544	0.12908	0.122884	0.135275	-0.00029176	-0.000881299	0.00029778	0.621947	0.567266	0.666237	0.832593	0.789784	0.869761	0.833674	0.789918	0.868821	0.00108104	-0.00379863	0.00479795	0.0339565	0.0285178	0.0403495	0.0307621	0.0261919	0.0360893	0.0306957	0.0262472	0.0360087	-6.63162e-05	-0.000228583	0.000145494	0.611426	0.570371	0.643135	0.803062	0.777478	0.831427	0.805126	0.778441	0.833783	0.00206437	-0.00195996	0.00499547	0.0978661	0.0907388	0.10549	0.0821651	0.0755371	0.0884303	0.0819187	0.0751289	0.0879093	-0.000246408	-0.00078675	0.000698899	0.604794	0.571423	0.630821	0.783456	0.762576	0.80903	0.786099	0.764172	0.81227	0.00264295	-0.000277834	0.00497323	0.131332	0.123727	0.141335	0.10945	0.103414	0.118503	0.108876	0.102882	0.117844	-0.000574075	-0.00120519	0.000365052	0.584933	0.557806	0.608468	0.774263	0.74933	0.799215	0.775137	0.750516	0.799922	0.000873188	-0.00258075	0.00296954	0.159231	0.151365	0.166477	0.130368	0.122253	0.138626	0.130217	0.121852	0.138736	-0.00015118	-0.000877881	0.00122219
1,5-anhydroglucitol (1,5-AG)	0.673472	0.632177	0.714766	0.839067	0.809573	0.86856	0.843187	0.814408	0.871966	0.00412047	-4.00226e-05	0.00828096	0.034487	0.0297453	0.0392288	0.0313097	0.0271102	0.0355093	0.0310554	0.0268853	0.0352256	-0.000254289	-0.000441484	-6.70939e-05	0.648761	0.624621	0.672901	0.805679	0.785714	0.825644	0.809461	0.789657	0.829266	0.00378263	0.00144706	0.0061182	0.0982582	0.0915762	0.10494	0.0824597	0.0768802	0.0880392	0.0820052	0.0764187	0.0875917	-0.000454455	-0.000905977	-2.93284e-06	0.628914	0.60755	0.650278	0.785721	0.767493	0.803948	0.789085	0.771012	0.807158	0.00336483	0.00118634	0.00554332	0.131193	0.124346	0.138039	0.108908	0.102951	0.114865	0.108417	0.102437	0.114396	-0.000491333	-0.00105285	7.01794e-05	0.609378	0.589414	0.629341	0.777248	0.760164	0.794332	0.779422	0.762447	0.796397	0.0021741	0.000120788	0.00422742	0.158243	0.151561	0.164924	0.129371	0.123198	0.135544	0.129047	0.122848	0.135247	-0.00032419	-0.000958153	0.000309773	0.672154	0.626064	0.715526	0.836671	0.795354	0.879977	0.840417	0.800299	0.881854	0.00374565	-0.00096246	0.00889376	0.0345959	0.0287708	0.0412725	0.0314771	0.0261996	0.0374006	0.0312477	0.0262437	0.0370432	-0.000229375	-0.000478379	-3.27149e-06	0.649825	0.624275	0.67765	0.804965	0.783901	0.83269	0.808501	0.787515	0.836568	0.0035355	0.000667893	0.00609268	0.0983137	0.0883733	0.106718	0.0826671	0.0763765	0.0898799	0.0822602	0.0761447	0.0895761	-0.000406828	-0.00093204	0.000110287	0.629735	0.604305	0.656618	0.784256	0.761316	0.802813	0.787358	0.764419	0.807706	0.00310137	0.000775146	0.0059217	0.131275	0.122395	0.139228	0.109335	0.102437	0.116565	0.108899	0.10194	0.116423	-0.000435977	-0.00107573	0.000376982	0.609934	0.585849	0.63291	0.77693	0.758934	0.797418	0.77874	0.760954	0.799544	0.00181022	-0.000417167	0.00378819	0.158579	0.150171	0.166861	0.129832	0.122193	0.136357	0.129608	0.122022	0.136385	-0.000223881	-0.000846125	0.000887144
1-stearoyl-2-arachidonoyl-GPI (18:0/20:4)	0.506541	0.459874	0.553207	0.839067	0.809573	0.86856	0.839834	0.810576	0.869091	0.000766913	-0.000498444	0.00203227	0.0349695	0.0301422	0.0397968	0.0313097	0.0271102	0.0355093	0.0313098	0.0271105	0.035509	2.2308e-08	-4.09584e-05	4.1003e-05	0.519199	0.492506	0.545891	0.805679	0.785714	0.825644	0.80641	0.786465	0.826354	0.000730639	-9.40511e-06	0.00147068	0.100426	0.0935532	0.1073	0.0824597	0.0768802	0.0880392	0.0823784	0.0768053	0.0879514	-8.12933e-05	-0.000201328	3.8741e-05	0.513116	0.490153	0.536079	0.785721	0.767493	0.803948	0.786229	0.767995	0.804463	0.000508462	-0.000145078	0.001162	0.134253	0.127229	0.141277	0.108908	0.102951	0.114865	0.108773	0.102823	0.114723	-0.000134927	-0.000286122	1.62692e-05	0.503788	0.482708	0.524869	0.777248	0.760164	0.794332	0.777526	0.760429	0.794623	0.000277864	-0.000330315	0.000886044	0.161591	0.154815	0.168366	0.129371	0.123198	0.135544	0.12927	0.1231	0.135439	-0.000101712	-0.000277215	7.37905e-05	0.485915	0.443844	0.538549	0.840569	0.811904	0.87023	0.840676	0.812529	0.871361	0.000107231	-0.00326712	0.00247666	0.0344344	0.0286977	0.0405223	0.0308962	0.0255176	0.035894	0.0309111	0.0254772	0.0359133	1.49187e-05	-5.25277e-05	0.000105796	0.494141	0.455396	0.536995	0.805146	0.783759	0.826414	0.80533	0.783066	0.826304	0.000183778	-0.002475	0.00181763	0.100272	0.0913661	0.10927	0.0826817	0.0763368	0.0895893	0.0826634	0.0762179	0.0896799	-1.83079e-05	-0.000218165	0.00032255	0.494458	0.459749	0.527067	0.784127	0.763671	0.805376	0.784214	0.763037	0.805317	8.64811e-05	-0.00185276	0.00130033	0.134114	0.123901	0.143316	0.109233	0.101337	0.11604	0.109201	0.101496	0.115969	-3.23162e-05	-0.000327459	0.000493213	0.4929	0.468259	0.514883	0.775696	0.758244	0.79363	0.775517	0.757443	0.794203	-0.00017886	-0.00168304	0.000880033	0.16179	0.153146	0.168682	0.129868	0.122383	0.136696	0.129911	0.122356	0.136763	4.31284e-05	-0.000283147	0.000635828
sphingosine 1-phosphate	0.495694	0.451704	0.539683	0.839067	0.809573	0.86856	0.838812	0.8094	0.868224	-0.000254394	-0.00127529	0.000766501	0.0349698	0.0301426	0.0397971	0.0313097	0.0271102	0.0355093	0.0313097	0.02711	0.0355094	-5.7308e-09	-3.85518e-05	3.85403e-05	0.496486	0.47104	0.521932	0.805679	0.785714	0.825644	0.805691	0.785756	0.825626	1.20248e-05	-0.000647359	0.000671408	0.100433	0.09356	0.107307	0.0824597	0.0768802	0.0880392	0.0824557	0.076874	0.0880375	-3.93504e-06	-0.000111572	0.000103702	0.503912	0.481947	0.525877	0.785721	0.767493	0.803948	0.785961	0.767756	0.804166	0.000240867	-0.000372005	0.000853739	0.13425	0.127226	0.141273	0.108908	0.102951	0.114865	0.108869	0.102913	0.114826	-3.85782e-05	-0.000177315	0.000100159	0.505464	0.485165	0.525763	0.777248	0.760164	0.794332	0.777605	0.760551	0.794659	0.000357224	-0.000219051	0.000933499	0.161585	0.154809	0.16836	0.129371	0.123198	0.135544	0.129356	0.123183	0.135529	-1.58189e-05	-0.000178905	0.000147267	0.493337	0.437557	0.552742	0.836833	0.78898	0.875927	0.835948	0.789363	0.874136	-0.000884598	-0.00512497	0.000844597	0.0344444	0.0276707	0.0404586	0.0309218	0.0245456	0.0366575	0.0309342	0.0245402	0.0366357	1.23875e-05	-5.26871e-05	0.000119072	0.49318	0.460943	0.526804	0.805934	0.776758	0.830593	0.805468	0.774381	0.830642	-0.000466667	-0.00285419	0.000750683	0.0996009	0.0900982	0.107706	0.0819405	0.0741085	0.0898067	0.0820142	0.0743001	0.0898472	7.37113e-05	-0.000104285	0.000425881	0.496113	0.473237	0.522533	0.786642	0.76355	0.809858	0.786374	0.763539	0.808624	-0.000268266	-0.00238491	0.000850039	0.133645	0.124446	0.143159	0.108503	0.101376	0.116854	0.108572	0.101461	0.116801	6.97211e-05	-0.000135288	0.000698127	0.496167	0.47423	0.51631	0.776635	0.756998	0.798197	0.776473	0.756956	0.798287	-0.000161885	-0.00192542	0.000765505	0.161199	0.152768	0.171375	0.129482	0.122063	0.137314	0.129613	0.122135	0.137407	0.000130982	-9.69251e-05	0.000702631
1-stearoyl-2-oleoyl-GPS (18:0/18:1)	0.498096	0.455913	0.540279	0.839067	0.809573	0.86856	0.839035	0.809625	0.868444	-3.21148e-05	-0.00114668	0.00108245	0.0349694	0.0301422	0.0397967	0.0313097	0.0271102	0.0355093	0.0312966	0.0270983	0.0354948	-1.3162e-05	-5.78617e-05	3.15378e-05	0.505381	0.479582	0.53118	0.805679	0.785714	0.825644	0.805791	0.785852	0.82573	0.000112332	-0.000727439	0.000952103	0.100428	0.0935549	0.107301	0.0824597	0.0768802	0.0880392	0.0824306	0.0768497	0.0880114	-2.90975e-05	-0.000159883	0.000101688	0.510369	0.488157	0.532581	0.785721	0.767493	0.803948	0.786072	0.767871	0.804272	0.000351086	-0.000420411	0.00112258	0.134248	0.127224	0.141271	0.108908	0.102951	0.114865	0.108845	0.102888	0.114802	-6.26693e-05	-0.000227552	0.000102214	0.503321	0.483005	0.523638	0.777248	0.760164	0.794332	0.777384	0.760309	0.794459	0.00013603	-0.000606472	0.000878533	0.16159	0.154815	0.168366	0.129371	0.123198	0.135544	0.129316	0.123142	0.135491	-5.48903e-05	-0.000252271	0.000142491	0.495923	0.440068	0.544985	0.837615	0.78879	0.878452	0.837418	0.788766	0.878626	-0.000197053	-0.00338051	0.00134402	0.0351377	0.0290177	0.04145	0.0315883	0.0261897	0.037655	0.0315841	0.0262279	0.0376364	-4.13126e-06	-6.76687e-05	7.546e-05	0.493389	0.458659	0.526768	0.805785	0.783596	0.829307	0.805605	0.782914	0.82921	-0.000180472	-0.00254426	0.000898757	0.100273	0.0925301	0.108385	0.0825992	0.0756808	0.0903532	0.0826143	0.0757048	0.0903077	1.50826e-05	-0.000152958	0.000292367	0.493752	0.45988	0.523804	0.785253	0.763377	0.807597	0.785286	0.763736	0.807605	3.2419e-05	-0.00200901	0.000889123	0.13469	0.126607	0.143542	0.109508	0.102612	0.116699	0.109518	0.102598	0.116572	1.00924e-05	-0.000189003	0.000408126	0.492944	0.470866	0.520247	0.776607	0.757057	0.794474	0.776461	0.757582	0.794227	-0.000146524	-0.00249477	0.000808493	0.162053	0.153768	0.17097	0.130006	0.121944	0.137675	0.130036	0.121962	0.137529	3.02964e-05	-0.000227181	0.000530202
1-stearoyl-GPI (18:0)	0.552058	0.507516	0.596599	0.839067	0.809573	0.86856	0.839063	0.809655	0.868472	-3.28953e-06	-0.00140462	0.00139804	0.0349302	0.0301107	0.0397497	0.0313097	0.0271102	0.0355093	0.0312989	0.0271002	0.0354976	-1.0837e-05	-5.52228e-05	3.35489e-05	0.544329	0.518728	0.56993	0.805679	0.785714	0.825644	0.805675	0.785673	0.825677	-3.77267e-06	-0.000814108	0.000806563	0.100205	0.093355	0.107055	0.0824597	0.0768802	0.0880392	0.0824033	0.0768251	0.0879815	-5.64017e-05	-0.0001818	6.89967e-05	0.542444	0.520211	0.564678	0.785721	0.767493	0.803948	0.785736	0.767461	0.804011	1.56128e-05	-0.000744039	0.000775265	0.133888	0.12689	0.140886	0.108908	0.102951	0.114865	0.108786	0.102831	0.114742	-0.000121798	-0.00028703	4.34328e-05	0.538467	0.51804	0.558893	0.777248	0.760164	0.794332	0.77725	0.76014	0.79436	1.88325e-06	-0.000701185	0.000704952	0.161195	0.154437	0.167954	0.129371	0.123198	0.135544	0.129319	0.123144	0.135494	-5.22798e-05	-0.000245424	0.000140865	0.554311	0.500938	0.609958	0.836262	0.798436	0.877001	0.835879	0.79801	0.876917	-0.00038328	-0.00344819	0.00216149	0.0348394	0.0286204	0.041616	0.0313485	0.0260813	0.0377675	0.0313498	0.0260685	0.037742	1.32041e-06	-5.69586e-05	9.25299e-05	0.546902	0.522249	0.576234	0.806508	0.785899	0.831862	0.806223	0.786018	0.831807	-0.000285448	-0.00188801	0.000956301	0.100067	0.090056	0.109713	0.0823362	0.0751245	0.0898593	0.0823216	0.075068	0.0898463	-1.4578e-05	-0.000185463	0.000204571	0.544461	0.520757	0.566424	0.786938	0.76006	0.805494	0.786642	0.758881	0.804808	-0.000296322	-0.00201934	0.000681145	0.133459	0.125039	0.141496	0.108472	0.100198	0.115829	0.108423	0.100105	0.115802	-4.92083e-05	-0.000283999	0.000289666	0.539665	0.518089	0.562945	0.777336	0.754709	0.794665	0.776981	0.754035	0.794617	-0.000355286	-0.00243148	0.000579729	0.161099	0.152644	0.169752	0.129233	0.119994	0.137097	0.129274	0.119981	0.137158	4.10859e-05	-0.000186268	0.000561793
1,2-dipalmitoyl-GPC (16:0/16:0)	0.569105	0.525596	0.612615	0.839067	0.809573	0.86856	0.840072	0.810695	0.86945	0.0010057	0.000211198	0.0018002	0.0349361	0.030114	0.0397583	0.0313097	0.0271102	0.0355093	0.0312911	0.0270943	0.0354878	-1.86876e-05	-4.16071e-05	4.23194e-06	0.535141	0.50876	0.561521	0.805679	0.785714	0.825644	0.806026	0.786081	0.82597	0.000346848	-0.000104406	0.000798102	0.10029	0.093428	0.107151	0.0824597	0.0768802	0.0880392	0.0823989	0.0768218	0.0879761	-6.0706e-05	-0.00012812	6.70833e-06	0.52479	0.501992	0.547588	0.785721	0.767493	0.803948	0.786008	0.767798	0.804217	0.000287024	-0.000120788	0.000694836	0.134088	0.127075	0.141101	0.108908	0.102951	0.114865	0.108877	0.102921	0.114833	-3.11142e-05	-0.000117238	5.50094e-05	0.511446	0.490506	0.532386	0.777248	0.760164	0.794332	0.777341	0.76027	0.794411	9.2639e-05	-0.000297052	0.00048233	0.161479	0.154708	0.16825	0.129371	0.123198	0.135544	0.129405	0.12323	0.13558	3.38627e-05	-6.68839e-05	0.000134609	0.561213	0.404214	0.615934	0.837917	0.797924	0.87054	0.838666	0.799679	0.8706	0.000749395	-0.00187353	0.00336215	0.0353352	0.0290521	0.0414086	0.0316942	0.0258735	0.0376199	0.0316798	0.0258553	0.0375784	-1.4441e-05	-9.21166e-05	5.5414e-05	0.530855	0.449128	0.571151	0.804366	0.781246	0.827503	0.804435	0.781907	0.827094	6.90469e-05	-0.00150556	0.0013169	0.100584	0.0902903	0.110083	0.0828092	0.0759405	0.0902209	0.0827939	0.0759272	0.0902208	-1.5282e-05	-0.000236142	0.000214185	0.522388	0.45195	0.552749	0.783228	0.759009	0.802249	0.78328	0.759931	0.802756	5.13951e-05	-0.00128923	0.0011003	0.134569	0.123715	0.143353	0.109648	0.102829	0.115997	0.109696	0.102757	0.116147	4.71812e-05	-0.000163684	0.000491179	0.509417	0.471737	0.533037	0.774876	0.756114	0.798261	0.774626	0.756146	0.798538	-0.000249446	-0.00270417	0.000553241	0.162202	0.152782	0.171728	0.130262	0.123715	0.137447	0.130432	0.123798	0.13776	0.000169545	-4.42257e-05	0.000995297
docosahexaenoate (DHA; 22:6n3)	0.539148	0.495109	0.583187	0.839067	0.809573	0.86856	0.837641	0.808044	0.867239	-0.00142546	-0.00345706	0.000606145	0.034946	0.0301253	0.0397666	0.0313097	0.0271102	0.0355093	0.0312931	0.0270952	0.0354911	-1.66145e-05	-8.39998e-05	5.07708e-05	0.546662	0.520719	0.572605	0.805679	0.785714	0.825644	0.805679	0.785662	0.825696	-1.77322e-07	-0.00132467	0.00132432	0.100117	0.0932759	0.106959	0.0824597	0.0768802	0.0880392	0.0823721	0.0767927	0.0879516	-8.75168e-05	-0.000287229	0.000112195	0.553746	0.531002	0.576489	0.785721	0.767493	0.803948	0.786298	0.768036	0.80456	0.000577349	-0.000677734	0.00183243	0.133562	0.126584	0.14054	0.108908	0.102951	0.114865	0.108633	0.102679	0.114587	-0.000275016	-0.000541746	-8.28702e-06	0.543299	0.522742	0.563856	0.777248	0.760164	0.794332	0.777494	0.760398	0.794591	0.000246081	-0.000895636	0.0013878	0.160956	0.15421	0.167702	0.129371	0.123198	0.135544	0.129277	0.123102	0.135452	-9.46875e-05	-0.000412199	0.000222824	0.540939	0.479273	0.605461	0.837129	0.800303	0.882626	0.835544	0.798759	0.880125	-0.00158523	-0.00635946	0.000886954	0.0342442	0.0279757	0.0409868	0.0307722	0.0256114	0.0372432	0.0307571	0.0255465	0.0372208	-1.50834e-05	-8.86759e-05	7.28022e-05	0.549215	0.513525	0.58378	0.806584	0.779016	0.832615	0.806555	0.779035	0.831468	-2.88058e-05	-0.00259581	0.00168187	0.0999215	0.0921306	0.107688	0.0823521	0.0756036	0.0892678	0.0822893	0.0755782	0.0892402	-6.27848e-05	-0.000339139	0.000296932	0.553472	0.530907	0.584316	0.78568	0.759199	0.806614	0.786006	0.758443	0.807625	0.000326324	-0.00140171	0.00153791	0.133329	0.124182	0.142179	0.108821	0.0999659	0.117623	0.108613	0.0996773	0.117436	-0.000207817	-0.000485717	4.73654e-05	0.543122	0.522046	0.566717	0.776729	0.751669	0.794841	0.776752	0.75112	0.79532	2.27325e-05	-0.0014422	0.00110875	0.160654	0.151374	0.169482	0.12944	0.120677	0.137265	0.129413	0.120764	0.137214	-2.76967e-05	-0.000306471	0.000461426
1-myristoyl-2-palmitoyl-GPC (14:0/16:0)	0.537195	0.49249	0.581901	0.839067	0.809573	0.86856	0.838943	0.809418	0.868468	-0.000123622	-0.000843316	0.000596071	0.0349484	0.0301258	0.0397709	0.0313097	0.0271102	0.0355093	0.031306	0.0271067	0.0355053	-3.75443e-06	-2.63484e-05	1.88396e-05	0.530408	0.504453	0.556364	0.805679	0.785714	0.825644	0.805615	0.785652	0.825577	-6.43796e-05	-0.00048956	0.0003608	0.100323	0.0934624	0.107183	0.0824597	0.0768802	0.0880392	0.0824814	0.0769006	0.0880622	2.17458e-05	-4.6394e-05	8.98856e-05	0.528117	0.505752	0.550482	0.785721	0.767493	0.803948	0.785652	0.767428	0.803877	-6.80605e-05	-0.000447441	0.00031132	0.134098	0.127087	0.141108	0.108908	0.102951	0.114865	0.108937	0.102979	0.114895	2.90299e-05	-5.88464e-05	0.000116906	0.539261	0.518708	0.559815	0.777248	0.760164	0.794332	0.777372	0.760289	0.794455	0.000123675	-0.000235529	0.00048288	0.161137	0.154382	0.167892	0.129371	0.123198	0.135544	0.129332	0.12316	0.135504	-3.97957e-05	-0.000141778	6.21865e-05	0.538781	0.472084	0.588489	0.837022	0.803918	0.875823	0.836621	0.803795	0.875821	-0.000401579	-0.00293085	0.000816985	0.0343648	0.0280061	0.0400111	0.0308777	0.0252432	0.0359269	0.0308817	0.025268	0.0359127	4.03414e-06	-4.58008e-05	8.36582e-05	0.53095	0.497219	0.566361	0.802618	0.776895	0.832038	0.802238	0.775471	0.8318	-0.000379743	-0.00226344	0.000424094	0.10028	0.0903509	0.107823	0.0828699	0.0743064	0.0895598	0.0829408	0.0743459	0.0895451	7.08173e-05	-2.9278e-05	0.000430268	0.528937	0.500194	0.558156	0.782567	0.759918	0.810166	0.78223	0.759303	0.810346	-0.000336754	-0.00165576	0.000382411	0.133874	0.124463	0.14264	0.109444	0.101105	0.116834	0.10955	0.101129	0.116872	0.000105767	-2.917e-05	0.000613419	0.539929	0.514421	0.566282	0.77378	0.751649	0.796822	0.773619	0.751173	0.797242	-0.000160526	-0.0014869	0.000644103	0.161466	0.153326	0.169562	0.130593	0.121603	0.138601	0.130648	0.121734	0.138571	5.49056e-05	-9.31912e-05	0.00049954
alpha-hydroxyisocaproate	0.588066	0.544212	0.631919	0.839067	0.809573	0.86856	0.839529	0.809833	0.869225	0.000462062	-0.00253208	0.0034562	0.0348356	0.0300326	0.0396387	0.0313097	0.0271102	0.0355093	0.0312741	0.0270805	0.0354676	-3.56821e-05	-0.000131685	6.03204e-05	0.586062	0.560531	0.611593	0.805679	0.785714	0.825644	0.806287	0.786291	0.826284	0.000608549	-0.00114181	0.00235891	0.0995618	0.0927659	0.106358	0.0824597	0.0768802	0.0880392	0.082229	0.0766496	0.0878085	-0.00023062	-0.000476421	1.51819e-05	0.576335	0.554075	0.598595	0.785721	0.767493	0.803948	0.786548	0.768344	0.804752	0.000827432	-0.000684681	0.00233955	0.132971	0.126028	0.139913	0.108908	0.102951	0.114865	0.108662	0.102698	0.114626	-0.000246058	-0.000562976	7.08587e-05	0.560177	0.53976	0.580594	0.777248	0.760164	0.794332	0.777389	0.760332	0.794446	0.000140869	-0.00125725	0.00153899	0.160452	0.153726	0.167178	0.129371	0.123198	0.135544	0.1294	0.123212	0.135588	2.86664e-05	-0.000341815	0.000399148	0.585383	0.517481	0.641481	0.838248	0.800654	0.889325	0.837946	0.801636	0.88958	-0.00030214	-0.00682262	0.00330109	0.0348517	0.0289849	0.0419807	0.0313693	0.0264657	0.0380781	0.0313497	0.0264641	0.0379859	-1.95936e-05	-0.000174491	0.00018166	0.585749	0.556597	0.6135	0.803808	0.779803	0.832052	0.803985	0.779372	0.831918	0.000177023	-0.00269248	0.00207629	0.0997667	0.0909269	0.110977	0.0829875	0.0749379	0.0927881	0.0828161	0.0746285	0.092556	-0.000171387	-0.000430968	0.000218401	0.574991	0.549105	0.598567	0.784131	0.763612	0.807015	0.784482	0.763475	0.806502	0.000350717	-0.00267968	0.00201378	0.133079	0.125021	0.142083	0.109433	0.101887	0.117347	0.109287	0.10153	0.11725	-0.000145878	-0.000430336	0.000313466	0.558863	0.537325	0.585212	0.775312	0.756424	0.79582	0.774996	0.756092	0.794919	-0.000316416	-0.00362973	0.00139425	0.160487	0.152628	0.170367	0.129875	0.122853	0.138169	0.130016	0.122969	0.138396	0.000140511	-0.00030885	0.000894765
maleate	0.549168	0.506558	0.591779	0.839067	0.809573	0.86856	0.839028	0.809635	0.868422	-3.8337e-05	-0.000597116	0.000520442	0.0349437	0.0301229	0.0397644	0.0313097	0.0271102	0.0355093	0.0313196	0.027119	0.0355201	9.8254e-06	-9.0326e-06	2.86834e-05	0.539558	0.514206	0.564909	0.805679	0.785714	0.825644	0.805599	0.785662	0.825537	-7.94447e-05	-0.000445489	0.0002866	0.100273	0.0934203	0.107126	0.0824597	0.0768802	0.0880392	0.0824838	0.0769027	0.088065	2.41587e-05	-3.10511e-05	7.93685e-05	0.547176	0.525072	0.569279	0.785721	0.767493	0.803948	0.78578	0.767578	0.803982	5.94351e-05	-0.000278671	0.000397542	0.133861	0.126865	0.140857	0.108908	0.102951	0.114865	0.108913	0.102956	0.114871	5.32912e-06	-6.5624e-05	7.62822e-05	0.543518	0.523227	0.563809	0.777248	0.760164	0.794332	0.777252	0.760184	0.79432	3.693e-06	-0.000313166	0.000320552	0.16112	0.154363	0.167876	0.129371	0.123198	0.135544	0.129403	0.123228	0.135577	3.14895e-05	-5.0998e-05	0.000113977	0.550552	0.509329	0.599203	0.837825	0.797985	0.869657	0.837751	0.798603	0.869836	-7.43691e-05	-0.00165264	0.00150301	0.0343801	0.028088	0.0405435	0.0308243	0.0254807	0.0363078	0.0308334	0.0254774	0.0363139	9.13406e-06	-3.5119e-05	8.32453e-05	0.541121	0.514213	0.572098	0.803766	0.781651	0.828792	0.80345	0.780789	0.82921	-0.000316301	-0.00165048	0.000321142	0.0998577	0.0913651	0.108353	0.0823277	0.0750621	0.0895195	0.0823705	0.0750612	0.0895389	4.27637e-05	-4.74545e-05	0.000274464	0.548562	0.52176	0.579319	0.782713	0.761784	0.807295	0.782426	0.761618	0.807328	-0.000286659	-0.0015627	0.000412462	0.13402	0.124138	0.143726	0.109483	0.100516	0.117358	0.109548	0.100524	0.117393	6.55565e-05	-5.89225e-05	0.000329803	0.545007	0.518702	0.571044	0.77442	0.756187	0.799821	0.774108	0.755894	0.799799	-0.000311518	-0.00172651	0.000310315	0.161028	0.150742	0.17133	0.129851	0.121527	0.138542	0.129952	0.12152	0.138535	0.000101142	-4.87361e-05	0.000514381
1-methylguanidine	0.788104	0.752085	0.824122	0.839067	0.809573	0.86856	0.848556	0.820124	0.876987	0.009489	0.00356182	0.0154162	0.0333011	0.0287542	0.037848	0.0313097	0.0271102	0.0355093	0.0308301	0.0266862	0.034974	-0.000479635	-0.000732685	-0.000226586	0.698075	0.673409	0.722741	0.805679	0.785714	0.825644	0.808473	0.788656	0.82829	0.00279418	-0.00121935	0.0068077	0.0941414	0.0877674	0.100515	0.0824597	0.0768802	0.0880392	0.0821826	0.0765957	0.0877695	-0.000277077	-0.000859893	0.000305739	0.689188	0.667481	0.710894	0.785721	0.767493	0.803948	0.790281	0.772202	0.808361	0.00456086	0.000853516	0.00826821	0.124503	0.11796	0.131046	0.108908	0.102951	0.114865	0.108212	0.102247	0.114178	-0.000695712	-0.0014473	5.58727e-05	0.677204	0.65717	0.697238	0.777248	0.760164	0.794332	0.780616	0.763607	0.797625	0.00336792	-7.38466e-05	0.00680969	0.149323	0.142853	0.155793	0.129371	0.123198	0.135544	0.128556	0.12236	0.134751	-0.000815814	-0.00170187	7.02422e-05	0.786029	0.734723	0.826562	0.838911	0.796058	0.88606	0.84768	0.808051	0.891204	0.00876911	0.00068712	0.0168117	0.0334142	0.0270993	0.0383894	0.0314417	0.0259247	0.0362984	0.0309772	0.0254875	0.0358606	-0.000464508	-0.000797654	-0.00018495	0.696222	0.660364	0.729972	0.80318	0.780854	0.829465	0.805355	0.781804	0.832226	0.00217553	-0.00277835	0.00608577	0.0943835	0.0867605	0.101562	0.0830626	0.0760724	0.0907344	0.0828389	0.0761562	0.0902847	-0.000223703	-0.00096624	0.000787516	0.690199	0.655884	0.719484	0.785122	0.765819	0.8087	0.789402	0.769308	0.811838	0.00428067	-0.000534907	0.00840178	0.124776	0.115997	0.133022	0.109455	0.101489	0.116609	0.1088	0.100594	0.116159	-0.000655729	-0.00146166	0.000560972	0.678067	0.650856	0.707328	0.77706	0.755693	0.797069	0.779952	0.758221	0.801115	0.0028921	-0.00237743	0.00596578	0.14956	0.140689	0.159129	0.129788	0.121532	0.138382	0.129053	0.120266	0.137234	-0.000734495	-0.00169447	0.000454465
2-hydroxyoctanoate	0.506324	0.461029	0.551619	0.839067	0.809573	0.86856	0.83839	0.808774	0.868007	-0.000676389	-0.00151835	0.000165569	0.0349678	0.030142	0.0397937	0.0313097	0.0271102	0.0355093	0.0313165	0.0271158	0.0355172	6.76271e-06	-2.75959e-05	4.11213e-05	0.526183	0.500562	0.551803	0.805679	0.785714	0.825644	0.80551	0.785529	0.82549	-0.000169188	-0.000684798	0.000346423	0.100341	0.093478	0.107205	0.0824597	0.0768802	0.0880392	0.0824539	0.0768746	0.0880332	-5.72708e-06	-9.27392e-05	8.12851e-05	0.518485	0.496229	0.540741	0.785721	0.767493	0.803948	0.785414	0.767176	0.803652	-0.000306833	-0.000778677	0.000165011	0.134231	0.127211	0.14125	0.108908	0.102951	0.114865	0.108943	0.102986	0.114901	3.51284e-05	-7.31339e-05	0.000143391	0.528135	0.507738	0.548532	0.777248	0.760164	0.794332	0.777237	0.760147	0.794326	-1.13413e-05	-0.000449772	0.000427089	0.161373	0.154607	0.168138	0.129371	0.123198	0.135544	0.129357	0.123186	0.135528	-1.41763e-05	-0.000135259	0.000106906	0.508485	0.449198	0.563302	0.836602	0.801968	0.866856	0.835709	0.800526	0.866592	-0.000893022	-0.00376311	0.000627939	0.0355839	0.0295306	0.0425217	0.03198	0.0261369	0.0381639	0.0319958	0.0261368	0.0381191	1.57576e-05	-4.13319e-05	8.57277e-05	0.526582	0.494249	0.553752	0.802583	0.781717	0.828237	0.802204	0.781741	0.827839	-0.000378703	-0.00162891	0.000281236	0.101232	0.0908458	0.109817	0.0834927	0.0751108	0.0908223	0.0835388	0.0751407	0.0907967	4.60994e-05	-9.09933e-05	0.000327439	0.519772	0.489746	0.548048	0.784367	0.762561	0.809751	0.783881	0.762128	0.809652	-0.000486268	-0.00199805	0.000224815	0.13456	0.126171	0.142351	0.109419	0.101239	0.115583	0.109524	0.101405	0.115692	0.000104259	-6.99514e-05	0.000424655	0.529192	0.505159	0.554986	0.774962	0.752416	0.795917	0.7747	0.75242	0.795774	-0.000261648	-0.00143738	0.000295022	0.161664	0.152002	0.170807	0.130002	0.120094	0.13833	0.130077	0.120179	0.138278	7.49518e-05	-7.67062e-05	0.0005871
3-hydroxyoctanoate	0.48675	0.441953	0.531548	0.839067	0.809573	0.86856	0.838286	0.808706	0.867866	-0.000780423	-0.00232087	0.000760021	0.0349712	0.0301437	0.0397987	0.0313097	0.0271102	0.0355093	0.0313133	0.0271126	0.0355139	3.54712e-06	-5.07903e-05	5.78846e-05	0.489953	0.463604	0.516301	0.805679	0.785714	0.825644	0.805511	0.785546	0.825476	-0.000168066	-0.00112177	0.000785633	0.100436	0.0935621	0.10731	0.0824597	0.0768802	0.0880392	0.0824906	0.0769116	0.0880696	3.09239e-05	-0.000120119	0.000181966	0.490734	0.46818	0.513287	0.785721	0.767493	0.803948	0.785438	0.767223	0.803653	-0.000282198	-0.00116221	0.000597814	0.13427	0.127245	0.141295	0.108908	0.102951	0.114865	0.108998	0.103042	0.114955	9.03894e-05	-0.000102402	0.000283181	0.503694	0.483122	0.524266	0.777248	0.760164	0.794332	0.777356	0.760279	0.794433	0.000107706	-0.000706809	0.00092222	0.161595	0.154819	0.168371	0.129371	0.123198	0.135544	0.129351	0.123181	0.135521	-2.02202e-05	-0.000243898	0.000203458	0.491014	0.434216	0.549207	0.838711	0.788817	0.879459	0.83767	0.790148	0.878424	-0.00104016	-0.00433381	0.000788467	0.034784	0.0297942	0.0409323	0.0311776	0.0266811	0.0367557	0.0311853	0.0267258	0.0367381	7.70782e-06	-5.84109e-05	0.000122957	0.490604	0.457686	0.520416	0.805656	0.77979	0.832964	0.805184	0.779366	0.832007	-0.000471744	-0.00244163	0.000731869	0.10047	0.0909232	0.10874	0.0825655	0.074997	0.0892308	0.0826259	0.0751658	0.0893849	6.04033e-05	-0.000151785	0.000436408	0.491417	0.463227	0.517428	0.785426	0.761175	0.809363	0.784746	0.76009	0.808301	-0.000680078	-0.00311253	0.00045884	0.13399	0.125335	0.141462	0.108866	0.101475	0.115149	0.109026	0.101977	0.115071	0.000160502	-7.93861e-05	0.000664249	0.49308	0.468156	0.514215	0.777336	0.753975	0.794906	0.777038	0.753243	0.794237	-0.000298843	-0.00192291	0.000657123	0.161822	0.154082	0.169361	0.129575	0.121453	0.136734	0.129655	0.121737	0.136646	8.03578e-05	-0.00019926	0.000607621
phenyllactate (PLA)	0.492102	0.446118	0.538086	0.839067	0.809573	0.86856	0.838932	0.809274	0.868589	-0.000135167	-0.00121022	0.00093989	0.0349582	0.0301328	0.0397836	0.0313097	0.0271102	0.0355093	0.0313008	0.0271024	0.0354993	-8.90693e-06	-4.28734e-05	2.50596e-05	0.511312	0.485143	0.537481	0.805679	0.785714	0.825644	0.805584	0.785587	0.82558	-9.50479e-05	-0.000614741	0.000424645	0.100375	0.0935066	0.107244	0.0824597	0.0768802	0.0880392	0.0824424	0.076862	0.0880229	-1.722e-05	-9.15042e-05	5.70642e-05	0.515143	0.492388	0.537898	0.785721	0.767493	0.803948	0.785697	0.767468	0.803925	-2.40778e-05	-0.000461872	0.000413716	0.134158	0.12714	0.141176	0.108908	0.102951	0.114865	0.108922	0.102962	0.114881	1.36076e-05	-7.69222e-05	0.000104137	0.512052	0.491318	0.532786	0.777248	0.760164	0.794332	0.777307	0.760227	0.794386	5.86285e-05	-0.000333308	0.000450565	0.161503	0.154731	0.168275	0.129371	0.123198	0.135544	0.129372	0.123197	0.135547	6.99957e-07	-0.000101288	0.000102688	0.485802	0.432505	0.532558	0.837228	0.79947	0.87222	0.836748	0.799431	0.872535	-0.000479432	-0.00364498	0.00148048	0.0349083	0.0289053	0.04072	0.0313215	0.0258355	0.036666	0.0313172	0.0258342	0.0366535	-4.39058e-06	-7.8795e-05	9.0768e-05	0.50502	0.468768	0.544081	0.803819	0.776335	0.827599	0.803328	0.776045	0.826916	-0.000491075	-0.00323189	0.000488872	0.100465	0.0916336	0.109428	0.0828329	0.0753089	0.0899549	0.0828676	0.0753903	0.0899558	3.4637e-05	-0.000122394	0.000302272	0.509471	0.466346	0.536644	0.786694	0.7664	0.811835	0.786292	0.766725	0.811443	-0.000401834	-0.00259241	0.000473683	0.133844	0.125108	0.143784	0.108654	0.100424	0.116947	0.108745	0.100453	0.117264	9.18546e-05	-6.45084e-05	0.000637837	0.506712	0.467296	0.530859	0.777262	0.756933	0.79825	0.776941	0.756577	0.798067	-0.000320907	-0.00223316	0.000627122	0.161364	0.152883	0.171557	0.129402	0.121106	0.136771	0.129507	0.121139	0.136813	0.000104818	-8.36098e-05	0.000689521
palmitoylcarnitine (C16)	0.520333	0.476178	0.564489	0.839067	0.809573	0.86856	0.838998	0.809512	0.868484	-6.87743e-05	-0.000430496	0.000292947	0.0349639	0.0301377	0.0397901	0.0313097	0.0271102	0.0355093	0.0313062	0.0271069	0.0355054	-3.57386e-06	-1.67509e-05	9.60322e-06	0.51869	0.492633	0.544746	0.805679	0.785714	0.825644	0.805621	0.785643	0.8256	-5.75242e-05	-0.000296356	0.000181307	0.100388	0.0935188	0.107257	0.0824597	0.0768802	0.0880392	0.0824568	0.0768765	0.0880371	-2.852e-06	-3.93003e-05	3.35963e-05	0.515518	0.492837	0.538199	0.785721	0.767493	0.803948	0.785664	0.767424	0.803904	-5.61022e-05	-0.000279303	0.000167098	0.134216	0.127195	0.141237	0.108908	0.102951	0.114865	0.108889	0.102932	0.114847	-1.87966e-05	-6.56608e-05	2.80675e-05	0.514302	0.493488	0.535115	0.777248	0.760164	0.794332	0.777215	0.76012	0.794309	-3.34091e-05	-0.000242697	0.000175879	0.161535	0.154762	0.168307	0.129371	0.123198	0.135544	0.12935	0.123176	0.135524	-2.12218e-05	-7.60446e-05	3.36009e-05	0.51292	0.45767	0.569871	0.832533	0.788524	0.872119	0.832138	0.787467	0.87149	-0.000395007	-0.00190902	0.000691688	0.0350961	0.0301364	0.0407294	0.0315727	0.0270671	0.0368345	0.0315807	0.0270835	0.0368602	8.02431e-06	-4.71143e-05	9.30683e-05	0.511163	0.458597	0.543308	0.802183	0.778643	0.836917	0.801751	0.778178	0.836851	-0.000432077	-0.0021304	0.000282488	0.100346	0.0918067	0.109117	0.0828342	0.0758728	0.0890438	0.0828978	0.0759307	0.089124	6.36004e-05	-3.57932e-05	0.000384431	0.507738	0.467807	0.540147	0.782324	0.759304	0.808955	0.781947	0.759328	0.808854	-0.000376975	-0.00186993	0.000331904	0.134689	0.12593	0.143461	0.109866	0.102859	0.117162	0.109936	0.102851	0.117202	7.06853e-05	-0.000129864	0.000552599	0.507834	0.465419	0.533941	0.773958	0.753079	0.794923	0.773542	0.752947	0.794944	-0.00041664	-0.00185836	0.000192083	0.162097	0.153879	0.171641	0.130581	0.124679	0.139096	0.130675	0.124685	0.139199	9.45281e-05	-9.41964e-05	0.000705698
hexanoylcarnitine (C6)	0.583109	0.541166	0.625053	0.839067	0.809573	0.86856	0.840108	0.810814	0.869402	0.00104106	-0.00132925	0.00341137	0.0348885	0.0300789	0.0396981	0.0313097	0.0271102	0.0355093	0.031327	0.0271261	0.035528	1.72775e-05	-7.02687e-05	0.000104824	0.552007	0.527011	0.577003	0.805679	0.785714	0.825644	0.805935	0.786039	0.825831	0.000256155	-0.00126214	0.00177446	0.100174	0.0933391	0.10701	0.0824597	0.0768802	0.0880392	0.0825389	0.0769571	0.0881207	7.92062e-05	-0.000177635	0.000336048	0.557919	0.536214	0.579624	0.785721	0.767493	0.803948	0.787115	0.769042	0.805187	0.00139402	-5.41946e-06	0.00279345	0.133592	0.126619	0.140565	0.108908	0.102951	0.114865	0.108991	0.103036	0.114945	8.25793e-05	-0.000255929	0.000421087	0.56162	0.541651	0.581589	0.777248	0.760164	0.794332	0.779006	0.762047	0.795964	0.00175738	0.000413334	0.00310143	0.160397	0.153672	0.167123	0.129371	0.123198	0.135544	0.12926	0.123093	0.135428	-0.00011094	-0.000500533	0.000278653	0.582033	0.531772	0.636546	0.835699	0.796648	0.878858	0.836427	0.796466	0.877116	0.000728303	-0.00314693	0.00411615	0.0348725	0.0289808	0.0412782	0.0313866	0.0256095	0.0372585	0.0314206	0.0258213	0.0372246	3.40525e-05	-7.64579e-05	0.000255227	0.550109	0.525202	0.579658	0.802632	0.772266	0.827446	0.802351	0.771725	0.827056	-0.000280806	-0.00317339	0.00146596	0.100688	0.0933303	0.110674	0.0831938	0.0761476	0.090939	0.0833522	0.0762085	0.0912699	0.000158326	-0.000154205	0.00100666	0.555532	0.527449	0.581715	0.783075	0.75807	0.804465	0.783927	0.757546	0.805107	0.00085164	-0.00154169	0.00242766	0.13394	0.124906	0.142931	0.10953	0.102227	0.118637	0.109761	0.102428	0.119012	0.000231262	-0.000245428	0.00129104	0.560171	0.536562	0.583855	0.776153	0.750207	0.796216	0.777361	0.752334	0.797655	0.00120772	-0.00109801	0.00272648	0.160565	0.151185	0.170108	0.129779	0.122284	0.138849	0.129829	0.122019	0.139028	4.97614e-05	-0.000483126	0.00107401
N-acetylaspartate (NAA)	0.593076	0.550569	0.635583	0.839067	0.809573	0.86856	0.839157	0.809687	0.868626	9.00445e-05	-0.000153937	0.000334026	0.034903	0.030087	0.0397189	0.0313097	0.0271102	0.0355093	0.0313077	0.0271085	0.0355069	-2.07168e-06	-9.77516e-06	5.63179e-06	0.557469	0.531619	0.58332	0.805679	0.785714	0.825644	0.805665	0.785704	0.825626	-1.35102e-05	-0.000175703	0.000148683	0.100162	0.0933145	0.10701	0.0824597	0.0768802	0.0880392	0.082452	0.0768727	0.0880313	-7.6256e-06	-2.9345e-05	1.40937e-05	0.560037	0.537598	0.582477	0.785721	0.767493	0.803948	0.785778	0.767559	0.803997	5.70579e-05	-8.76245e-05	0.00020174	0.13377	0.126779	0.140761	0.108908	0.102951	0.114865	0.108897	0.102941	0.114853	-1.12866e-05	-3.95286e-05	1.69553e-05	0.55061	0.5298	0.57142	0.777248	0.760164	0.794332	0.777243	0.760162	0.794324	-5.17363e-06	-0.000136793	0.000126445	0.161169	0.154415	0.167923	0.129371	0.123198	0.135544	0.129377	0.123204	0.13555	5.93427e-06	-2.69418e-05	3.88103e-05	0.590245	0.541904	0.656281	0.836099	0.788052	0.874965	0.835867	0.787934	0.874736	-0.000231527	-0.00258759	0.00101244	0.0352819	0.0299175	0.0404811	0.0317568	0.0266936	0.036332	0.0317649	0.0267036	0.0363394	8.11508e-06	-3.2781e-05	5.69706e-05	0.559683	0.527026	0.590104	0.803504	0.773381	0.82893	0.80318	0.772753	0.828485	-0.000324275	-0.00211694	0.000393562	0.100438	0.0927417	0.109073	0.0829889	0.0768172	0.0908048	0.0830333	0.0768223	0.0910739	4.43918e-05	-4.51914e-05	0.000303221	0.561524	0.536347	0.586633	0.783911	0.761265	0.80704	0.783631	0.76105	0.807141	-0.00027981	-0.00173918	0.000690621	0.134446	0.125455	0.145456	0.109807	0.103321	0.119303	0.109883	0.103423	0.119385	7.58837e-05	-8.24018e-05	0.000375428	0.553182	0.529098	0.580455	0.775785	0.753413	0.79664	0.775459	0.753378	0.79585	-0.000326312	-0.00168425	0.000227034	0.161613	0.154286	0.171533	0.130151	0.123194	0.137147	0.130255	0.123392	0.137619	0.00010401	-2.92801e-05	0.000502502
dehydroepiandrosterone sulfate (DHEA-S)	0.496388	0.453693	0.539084	0.839067	0.809573	0.86856	0.838287	0.808607	0.867967	-0.000780012	-0.00162764	6.76163e-05	0.0349738	0.0301465	0.039801	0.0313097	0.0271102	0.0355093	0.0313085	0.0271089	0.035508	-1.26322e-06	-2.70341e-05	2.45077e-05	0.510728	0.485632	0.535825	0.805679	0.785714	0.825644	0.805294	0.785278	0.82531	-0.000384881	-0.000923207	0.000153445	0.100433	0.0935618	0.107305	0.0824597	0.0768802	0.0880392	0.0824609	0.0768813	0.0880405	1.23976e-06	-7.94635e-05	8.1943e-05	0.515084	0.493091	0.537078	0.785721	0.767493	0.803948	0.785512	0.76727	0.803753	-0.000208602	-0.00070134	0.000284136	0.134219	0.127198	0.141239	0.108908	0.102951	0.114865	0.1089	0.102943	0.114856	-8.25562e-06	-0.000114981	9.847e-05	0.523366	0.503171	0.54356	0.777248	0.760164	0.794332	0.777332	0.760243	0.794422	8.43933e-05	-0.000387887	0.000556674	0.161452	0.154683	0.168222	0.129371	0.123198	0.135544	0.129302	0.12313	0.135474	-6.9481e-05	-0.000194426	5.54642e-05	0.491442	0.435441	0.540552	0.839793	0.80429	0.87975	0.838372	0.802815	0.877361	-0.00142114	-0.00480992	0.00066267	0.0348004	0.0290595	0.0419194	0.0311711	0.0257095	0.0376406	0.0311858	0.0257004	0.0376631	1.46908e-05	-4.01879e-05	0.000101703	0.506946	0.471201	0.534694	0.803682	0.778311	0.833834	0.802697	0.777956	0.832908	-0.000984916	-0.00398558	0.000183877	0.100427	0.0919011	0.107635	0.0828278	0.0776788	0.0891756	0.0828998	0.0777069	0.0892321	7.20754e-05	-7.10063e-05	0.000413479	0.51175	0.482422	0.542688	0.785254	0.762786	0.805269	0.78452	0.761424	0.804045	-0.000733805	-0.00296211	0.000137916	0.13431	0.126841	0.142032	0.10937	0.102767	0.116085	0.109465	0.102758	0.116099	9.44057e-05	-9.03751e-05	0.00052844	0.519974	0.487357	0.546933	0.776532	0.752292	0.797186	0.776169	0.750565	0.796069	-0.00036246	-0.00236204	0.000401083	0.161819	0.152436	0.169928	0.130062	0.123371	0.138412	0.130107	0.123368	0.138337	4.52016e-05	-0.0001578	0.000501792
acetylcarnitine (C2)	0.644237	0.603585	0.684889	0.839067	0.809573	0.86856	0.841266	0.812229	0.870303	0.00219916	-9.20213e-05	0.00449034	0.034701	0.0299274	0.0394746	0.0313097	0.0271102	0.0355093	0.0313456	0.0271438	0.0355473	3.58134e-05	-4.42476e-05	0.000115874	0.606447	0.581907	0.630987	0.805679	0.785714	0.825644	0.806737	0.786959	0.826515	0.00105768	-0.000564545	0.00267991	0.0992857	0.0925436	0.106028	0.0824597	0.0768802	0.0880392	0.0825864	0.0770048	0.0881679	0.000126699	-0.000110637	0.000364034	0.605571	0.58404	0.627101	0.785721	0.767493	0.803948	0.787671	0.769654	0.805687	0.00195	0.000447806	0.00345219	0.131986	0.125123	0.13885	0.108908	0.102951	0.114865	0.108964	0.103011	0.114917	5.57085e-05	-0.000256914	0.000368331	0.601806	0.581973	0.62164	0.777248	0.760164	0.794332	0.779258	0.76234	0.796175	0.00200948	0.000610766	0.00340819	0.158461	0.151816	0.165106	0.129371	0.123198	0.135544	0.12935	0.12318	0.13552	-2.12317e-05	-0.000392069	0.000349606	0.644943	0.584979	0.698184	0.836954	0.795435	0.880585	0.839004	0.797877	0.882528	0.00204996	-0.00138846	0.00555843	0.0351085	0.02917	0.041274	0.0317496	0.0264766	0.0374218	0.0317994	0.026623	0.0374529	4.97503e-05	-5.85079e-05	0.000241157	0.604945	0.569466	0.637969	0.805613	0.781033	0.831236	0.806245	0.782147	0.832452	0.000631598	-0.00175306	0.00284716	0.0995156	0.0918491	0.110088	0.0826232	0.0775356	0.0902547	0.082834	0.0774805	0.0904953	0.000210787	-0.000110537	0.000871136	0.604337	0.576533	0.631973	0.785279	0.756936	0.807696	0.786821	0.758255	0.80896	0.00154209	-0.000118983	0.00295999	0.132293	0.124313	0.142525	0.109168	0.100812	0.116155	0.109331	0.101179	0.116384	0.000163053	-0.000222842	0.000833559	0.601868	0.579315	0.626333	0.777519	0.753216	0.799216	0.779138	0.755221	0.800811	0.00161912	-0.000709874	0.00312864	0.158815	0.151404	0.166666	0.129477	0.121077	0.135489	0.129567	0.121187	0.135495	9.00816e-05	-0.000303313	0.000929966
cysteine s-sulfate	0.599866	0.556977	0.642755	0.839067	0.809573	0.86856	0.839301	0.809835	0.868767	0.000234365	-0.000155894	0.000624624	0.0348828	0.0300732	0.0396924	0.0313097	0.0271102	0.0355093	0.0313125	0.0271127	0.0355122	2.71765e-06	-9.75187e-06	1.51872e-05	0.574591	0.549458	0.599725	0.805679	0.785714	0.825644	0.805795	0.785844	0.825745	0.000115802	-0.000117874	0.000349479	0.100061	0.0932298	0.106892	0.0824597	0.0768802	0.0880392	0.0824712	0.0768917	0.0880507	1.15396e-05	-2.0281e-05	4.33603e-05	0.564481	0.542381	0.58658	0.785721	0.767493	0.803948	0.785797	0.76758	0.804014	7.64693e-05	-0.000133675	0.000286614	0.133662	0.126681	0.140642	0.108908	0.102951	0.114865	0.10892	0.102963	0.114876	1.17816e-05	-3.03469e-05	5.39101e-05	0.56372	0.543602	0.583837	0.777248	0.760164	0.794332	0.777328	0.760252	0.794405	8.03391e-05	-0.000118718	0.000279396	0.160682	0.153943	0.167421	0.129371	0.123198	0.135544	0.12938	0.123207	0.135552	8.16246e-06	-4.16381e-05	5.7963e-05	0.598397	0.547118	0.667014	0.838861	0.804985	0.8738	0.83877	0.80422	0.873913	-9.06848e-05	-0.00222435	0.00144229	0.0350028	0.0288909	0.0411157	0.0314626	0.0258034	0.0370088	0.031469	0.0258009	0.0370079	6.38455e-06	-3.17056e-05	8.67197e-05	0.574573	0.546178	0.602948	0.803547	0.775402	0.827714	0.80335	0.775327	0.827127	-0.000196768	-0.001508	0.000716232	0.100554	0.0931258	0.110734	0.0829859	0.0763575	0.0909968	0.0830396	0.0764386	0.0910712	5.37134e-05	-3.96993e-05	0.000301874	0.564711	0.53556	0.595083	0.784956	0.765716	0.811076	0.784705	0.764814	0.811016	-0.000251007	-0.00161954	0.000452714	0.134179	0.126638	0.144549	0.109236	0.101932	0.116438	0.109322	0.101977	0.116581	8.62877e-05	-1.93808e-05	0.000353249	0.564064	0.54426	0.590022	0.777689	0.752178	0.803169	0.777463	0.752073	0.801264	-0.000225879	-0.0016359	0.000560843	0.161217	0.153452	0.170383	0.129419	0.122968	0.137211	0.129518	0.12314	0.137507	9.92541e-05	-3.55418e-05	0.000449286
1-palmitoylglycerol (16:0)	0.52089	0.4787	0.56308	0.839067	0.809573	0.86856	0.839733	0.810386	0.869081	0.000666759	-0.00040503	0.00173855	0.0349522	0.0301292	0.0397752	0.0313097	0.0271102	0.0355093	0.0313376	0.0271355	0.0355397	2.7828e-05	-5.81754e-06	6.14736e-05	0.537434	0.512197	0.562671	0.805679	0.785714	0.825644	0.806276	0.786385	0.826168	0.000597345	-6.6818e-05	0.00126151	0.100231	0.093377	0.107084	0.0824597	0.0768802	0.0880392	0.0824925	0.0769127	0.0880723	3.28657e-05	-7.06575e-05	0.000136389	0.528428	0.506286	0.550569	0.785721	0.767493	0.803948	0.786192	0.768021	0.804364	0.000471764	-0.000127189	0.00107072	0.134007	0.127001	0.141013	0.108908	0.102951	0.114865	0.108973	0.103015	0.114931	6.46121e-05	-7.14556e-05	0.00020068	0.528135	0.507728	0.548542	0.777248	0.760164	0.794332	0.777742	0.76071	0.794773	0.000493648	-7.49804e-05	0.00106228	0.16117	0.154413	0.167927	0.129371	0.123198	0.135544	0.129377	0.123204	0.135551	6.1227e-06	-0.000147919	0.000160164	0.517482	0.468836	0.559958	0.839306	0.801206	0.872589	0.83946	0.800545	0.872481	0.000154051	-0.0026591	0.00252707	0.035123	0.0293981	0.04244	0.0314999	0.0262069	0.0378664	0.0315445	0.0262194	0.0378864	4.46853e-05	-1.02768e-05	0.000159546	0.535803	0.507648	0.564763	0.805507	0.776618	0.832904	0.805753	0.776878	0.833869	0.000245832	-0.00149562	0.00159705	0.0999743	0.0918155	0.109161	0.0824082	0.0752302	0.0906818	0.082515	0.0752656	0.0906829	0.000106779	-5.36604e-05	0.000569208	0.52719	0.503981	0.553949	0.784878	0.765439	0.808932	0.785004	0.765498	0.80867	0.000126201	-0.00172798	0.0012377	0.133872	0.124501	0.142679	0.109038	0.101894	0.116273	0.109217	0.102071	0.116302	0.000179357	-6.31457e-05	0.000807992	0.526992	0.507332	0.551176	0.776323	0.754679	0.797435	0.776501	0.754855	0.797515	0.000177524	-0.00170368	0.00105532	0.16112	0.15191	0.170301	0.129455	0.122287	0.137648	0.129592	0.122399	0.137615	0.000137122	-0.000156534	0.00074635
tartronate (hydroxymalonate)	0.598549	0.552247	0.644852	0.839067	0.809573	0.86856	0.838719	0.80921	0.868227	-0.000348073	-0.00250881	0.00181267	0.0348034	0.0300088	0.039598	0.0313097	0.0271102	0.0355093	0.0312661	0.0270713	0.0354608	-4.36701e-05	-0.000120034	3.2694e-05	0.579736	0.553935	0.605538	0.805679	0.785714	0.825644	0.80564	0.785686	0.825595	-3.87009e-05	-0.0013066	0.0012292	0.0996238	0.0928331	0.106414	0.0824597	0.0768802	0.0880392	0.0824932	0.0769087	0.0880777	3.35087e-05	-0.000182429	0.000249446	0.578464	0.556257	0.60067	0.785721	0.767493	0.803948	0.786049	0.76782	0.804279	0.000328912	-0.000841844	0.00149967	0.132925	0.125991	0.13986	0.108908	0.102951	0.114865	0.108881	0.102918	0.114844	-2.71936e-05	-0.000296533	0.000242145	0.582787	0.5627	0.602875	0.777248	0.760164	0.794332	0.777821	0.760739	0.794903	0.000572807	-0.000493207	0.00163882	0.159716	0.153015	0.166417	0.129371	0.123198	0.135544	0.12923	0.123053	0.135408	-0.000141187	-0.000451072	0.000168698	0.593739	0.542778	0.652822	0.837781	0.805001	0.868439	0.8367	0.804028	0.867947	-0.00108176	-0.00549294	0.00149902	0.0352004	0.0284826	0.0423181	0.0317441	0.0256813	0.0382149	0.0317095	0.0256931	0.0381531	-3.46913e-05	-0.0001626	6.76924e-05	0.577181	0.537382	0.60663	0.806374	0.777153	0.829458	0.80567	0.77622	0.829506	-0.000703762	-0.00494699	0.00111282	0.100124	0.0908637	0.109258	0.0829144	0.0762783	0.0896264	0.0830447	0.0762655	0.0898457	0.000130301	-0.000155686	0.000734683	0.575943	0.549937	0.602899	0.785308	0.759277	0.806291	0.785062	0.75728	0.806579	-0.000245908	-0.00345544	0.00138616	0.133426	0.125273	0.142094	0.109487	0.102516	0.116696	0.109605	0.102643	0.116905	0.000117354	-0.000221359	0.00092607	0.580736	0.559415	0.605189	0.776464	0.753888	0.795044	0.7765	0.754001	0.795755	3.60833e-05	-0.00272654	0.00143787	0.16012	0.152809	0.169295	0.129906	0.123244	0.137853	0.129921	0.1233	0.137955	1.55597e-05	-0.000344435	0.000823759
oxalate (ethanedioate)	0.57265	0.526624	0.618676	0.839067	0.809573	0.86856	0.839048	0.809542	0.868556	-1.81832e-05	-0.00107212	0.00103576	0.0349009	0.0300868	0.0397149	0.0313097	0.0271102	0.0355093	0.0312877	0.0270904	0.035485	-2.20717e-05	-5.54058e-05	1.12623e-05	0.562236	0.535721	0.588751	0.805679	0.785714	0.825644	0.805759	0.785794	0.825724	8.0204e-05	-0.000567247	0.000727655	0.100039	0.093204	0.106873	0.0824597	0.0768802	0.0880392	0.082467	0.0768874	0.0880466	7.3131e-06	-9.24136e-05	0.00010704	0.560429	0.537645	0.583212	0.785721	0.767493	0.803948	0.785865	0.767631	0.8041	0.000144659	-0.000444889	0.000734207	0.133605	0.126625	0.140584	0.108908	0.102951	0.114865	0.108879	0.102922	0.114836	-2.91463e-05	-0.000153685	9.53921e-05	0.557091	0.53644	0.577742	0.777248	0.760164	0.794332	0.777327	0.760241	0.794412	7.86724e-05	-0.000458843	0.000616188	0.160817	0.154077	0.167557	0.129371	0.123198	0.135544	0.129346	0.123171	0.135521	-2.55858e-05	-0.000169547	0.000118375	0.572835	0.494436	0.624414	0.838629	0.805847	0.877786	0.838383	0.806402	0.878238	-0.000245048	-0.00337375	0.00147967	0.035232	0.0298558	0.0422904	0.0316385	0.0269983	0.0381014	0.0316264	0.0270187	0.0381087	-1.21169e-05	-9.04345e-05	7.58128e-05	0.563959	0.530073	0.599996	0.80352	0.780887	0.828075	0.803342	0.781013	0.828106	-0.000178038	-0.00183293	0.000932562	0.101202	0.0926414	0.109644	0.0837401	0.0772942	0.0901568	0.0837891	0.0772965	0.0901313	4.90499e-05	-0.000103431	0.000345066	0.562497	0.532404	0.592078	0.78464	0.762909	0.8085	0.784492	0.763074	0.80854	-0.00014805	-0.00172206	0.000620356	0.13471	0.125991	0.144083	0.110119	0.10254	0.118495	0.11015	0.102463	0.118484	3.0936e-05	-0.000174242	0.000432242	0.559138	0.532517	0.583557	0.776495	0.755364	0.797141	0.776284	0.755494	0.796984	-0.000211061	-0.00159867	0.000479088	0.161759	0.151826	0.172082	0.130436	0.123165	0.138757	0.130486	0.123245	0.138637	5.06716e-05	-0.000170387	0.000467459
erythritol	0.756911	0.720167	0.793654	0.839067	0.809573	0.86856	0.846754	0.818561	0.874947	0.00768769	0.00325292	0.0121225	0.0343767	0.0296741	0.0390792	0.0313097	0.0271102	0.0355093	0.0312384	0.027053	0.0354239	-7.13079e-05	-0.000268892	0.000126276	0.692339	0.668984	0.715694	0.805679	0.785714	0.825644	0.810631	0.791137	0.830124	0.00495169	0.00239853	0.00750486	0.0968647	0.0902809	0.103449	0.0824597	0.0768802	0.0880392	0.0821735	0.076602	0.0877451	-0.000286118	-0.000672592	0.000100356	0.678907	0.658274	0.69954	0.785721	0.767493	0.803948	0.791081	0.773225	0.808937	0.00536076	0.00292661	0.00779492	0.128422	0.121708	0.135136	0.108908	0.102951	0.114865	0.108391	0.102449	0.114333	-0.000516721	-0.00101855	-1.48904e-05	0.665479	0.64622	0.684738	0.777248	0.760164	0.794332	0.78142	0.764576	0.798265	0.00417232	0.00196788	0.00637676	0.154029	0.147495	0.160563	0.129371	0.123198	0.135544	0.128886	0.122725	0.135047	-0.000485554	-0.00108849	0.000117377	0.75916	0.709201	0.797872	0.842446	0.815627	0.881015	0.849494	0.82163	0.886435	0.00704799	0.00163821	0.0146378	0.0340773	0.0280147	0.0403846	0.030943	0.0257964	0.0372879	0.0309026	0.0257861	0.0371283	-4.03526e-05	-0.000253493	0.000463048	0.69202	0.666639	0.716235	0.807082	0.783729	0.832982	0.811222	0.788452	0.835746	0.00414036	0.00124077	0.00773383	0.0971116	0.0880484	0.10375	0.0825933	0.0749208	0.0891646	0.0823579	0.0750152	0.0886723	-0.000235397	-0.000689303	0.000369013	0.679529	0.654644	0.700126	0.785866	0.764133	0.808846	0.790683	0.769726	0.814129	0.00481715	0.00174842	0.00853711	0.12865	0.11935	0.138048	0.109229	0.101476	0.116595	0.108783	0.101243	0.116438	-0.000446404	-0.0010137	0.000323065	0.66552	0.643573	0.687145	0.777188	0.75578	0.79701	0.780778	0.759869	0.800279	0.00359078	0.000924688	0.0065543	0.153896	0.145786	0.162502	0.12946	0.121817	0.136698	0.129116	0.121919	0.136634	-0.000343573	-0.00102733	0.000840607
3-hydroxymyristate	0.566924	0.524919	0.608929	0.839067	0.809573	0.86856	0.839453	0.810012	0.868894	0.000386583	-0.000624215	0.00139738	0.0349264	0.0301064	0.0397464	0.0313097	0.0271102	0.0355093	0.031272	0.0270773	0.0354667	-3.77653e-05	-7.55701e-05	3.9504e-08	0.548119	0.522559	0.573679	0.805679	0.785714	0.825644	0.805949	0.785989	0.825909	0.000269712	-0.000411803	0.000951226	0.100188	0.0933359	0.10704	0.0824597	0.0768802	0.0880392	0.0823468	0.0767696	0.087924	-0.000112821	-0.000219185	-6.45608e-06	0.541803	0.519483	0.564124	0.785721	0.767493	0.803948	0.785929	0.767677	0.804181	0.000208384	-0.000433587	0.000850355	0.133887	0.126887	0.140887	0.108908	0.102951	0.114865	0.108736	0.102781	0.114692	-0.000171783	-0.0003088	-3.47662e-05	0.528146	0.507801	0.548491	0.777248	0.760164	0.794332	0.777223	0.760126	0.79432	-2.49773e-05	-0.000621352	0.000571397	0.161303	0.154542	0.168064	0.129371	0.123198	0.135544	0.129318	0.123143	0.135492	-5.38098e-05	-0.000215663	0.000108043	0.562412	0.510149	0.612152	0.836836	0.80095	0.874016	0.836917	0.800878	0.873585	8.13089e-05	-0.00222509	0.0015174	0.0348343	0.028629	0.0405323	0.0312801	0.0258391	0.0368427	0.0312509	0.0257986	0.0368001	-2.92578e-05	-9.6566e-05	3.54047e-05	0.544919	0.513786	0.570376	0.804705	0.781043	0.830221	0.80459	0.781635	0.830187	-0.000115366	-0.00160872	0.000945177	0.0999818	0.0910579	0.109884	0.0825239	0.0749612	0.0909815	0.0824712	0.0749764	0.090956	-5.26696e-05	-0.000241838	0.000167147	0.539033	0.51125	0.565607	0.784913	0.765073	0.808213	0.784783	0.764913	0.807544	-0.00012977	-0.00136872	0.000659715	0.133741	0.12364	0.143732	0.1091	0.0998776	0.117372	0.109005	0.0997295	0.117185	-9.42438e-05	-0.000307157	0.000214445	0.525027	0.503648	0.550562	0.775722	0.758408	0.797194	0.775302	0.758433	0.797037	-0.00041989	-0.00223013	0.000330884	0.161373	0.151043	0.172764	0.129827	0.121183	0.139145	0.1299	0.121294	0.139372	7.2451e-05	-0.000171697	0.000634933
iminodiacetate (IDA)	0.569593	0.527013	0.612174	0.839067	0.809573	0.86856	0.838958	0.809485	0.868431	-0.000108869	-0.000820592	0.000602854	0.0349698	0.0301433	0.0397963	0.0313097	0.0271102	0.0355093	0.0313021	0.0271032	0.0355009	-7.67024e-06	-3.76139e-05	2.22734e-05	0.565697	0.540299	0.591095	0.805679	0.785714	0.825644	0.806042	0.786101	0.825983	0.000363153	-0.000203862	0.000930168	0.100397	0.0935284	0.107266	0.0824597	0.0768802	0.0880392	0.0824431	0.0768643	0.0880219	-1.65414e-05	-0.000158296	0.000125213	0.558487	0.536295	0.580678	0.785721	0.767493	0.803948	0.785905	0.767688	0.804122	0.000184526	-0.000335201	0.000704252	0.134253	0.127232	0.141274	0.108908	0.102951	0.114865	0.108923	0.102964	0.114881	1.45514e-05	-0.000160387	0.00018949	0.552371	0.531876	0.572866	0.777248	0.760164	0.794332	0.777558	0.760476	0.794639	0.000309649	-0.000280174	0.000899472	0.161496	0.154724	0.168268	0.129371	0.123198	0.135544	0.129271	0.123099	0.135443	-0.000100594	-0.000312279	0.000111091	0.564416	0.505564	0.616423	0.839916	0.803428	0.86888	0.839719	0.803275	0.868501	-0.000197427	-0.00138485	0.000682808	0.0349219	0.0290703	0.03912	0.0312659	0.0263833	0.0352176	0.0312613	0.0263434	0.0352175	-4.58415e-06	-5.22189e-05	3.72181e-05	0.562311	0.523548	0.590915	0.805615	0.78351	0.828434	0.805805	0.783912	0.828439	0.000190241	-0.000857611	0.000972933	0.100313	0.0917718	0.109572	0.0823686	0.0756382	0.0905725	0.0823887	0.0756411	0.090557	2.01141e-05	-0.000170826	0.000303663	0.555274	0.519072	0.58353	0.784339	0.766203	0.80842	0.784446	0.766444	0.808496	0.00010675	-0.000882944	0.000728061	0.134248	0.126539	0.14465	0.10909	0.101263	0.116874	0.109147	0.101317	0.116869	5.69051e-05	-0.000172655	0.00054668	0.549044	0.519769	0.572195	0.775274	0.75543	0.794976	0.775496	0.755948	0.795103	0.000222248	-0.000849871	0.000971604	0.161843	0.15427	0.171688	0.129994	0.123073	0.137654	0.129949	0.122932	0.137631	-4.48428e-05	-0.000298212	0.000348016
1-oleoylglycerol (18:1)	0.552131	0.507115	0.597146	0.839067	0.809573	0.86856	0.839564	0.810139	0.86899	0.000497719	0.00015566	0.000839779	0.0349268	0.0301078	0.0397457	0.0313097	0.0271102	0.0355093	0.0313197	0.0271195	0.03552	9.98487e-06	-1.7469e-06	2.17166e-05	0.528156	0.501938	0.554374	0.805679	0.785714	0.825644	0.805812	0.785866	0.825758	0.000133171	-8.71684e-05	0.000353511	0.100229	0.0933766	0.107082	0.0824597	0.0768802	0.0880392	0.08248	0.0769	0.08806	2.03583e-05	-1.31776e-05	5.38942e-05	0.520712	0.497871	0.543553	0.785721	0.767493	0.803948	0.785735	0.767518	0.803952	1.4045e-05	-0.000179666	0.000207756	0.134049	0.12704	0.141058	0.108908	0.102951	0.114865	0.10894	0.102982	0.114898	3.18358e-05	-1.15713e-05	7.52428e-05	0.526865	0.506111	0.54762	0.777248	0.760164	0.794332	0.777302	0.760227	0.794378	5.42986e-05	-0.000128183	0.00023678	0.16107	0.154315	0.167826	0.129371	0.123198	0.135544	0.12937	0.123196	0.135543	-1.52205e-06	-4.99078e-05	4.68637e-05	0.553267	0.502102	0.605006	0.83564	0.802299	0.872602	0.835742	0.802488	0.872879	0.000102352	-0.00264645	0.00259035	0.0351404	0.0283896	0.0413264	0.0316557	0.0255409	0.0369214	0.0316721	0.0255399	0.0369456	1.64228e-05	-4.42944e-05	0.000112371	0.530204	0.499789	0.556886	0.805911	0.781606	0.826911	0.80576	0.781557	0.827102	-0.000150836	-0.00170951	0.00061368	0.100297	0.0925226	0.108819	0.0826852	0.076105	0.0906868	0.08275	0.0761581	0.0911627	6.47489e-05	-3.5216e-05	0.000294094	0.522615	0.499392	0.545488	0.784682	0.763185	0.803409	0.784485	0.762872	0.803184	-0.00019634	-0.00113814	0.000335418	0.133747	0.125344	0.143028	0.109062	0.102609	0.116134	0.109153	0.102592	0.116779	9.13875e-05	-6.76776e-05	0.000437958	0.528241	0.500707	0.549754	0.775713	0.756064	0.794077	0.775535	0.755942	0.793541	-0.000178691	-0.00137679	0.000355895	0.16091	0.152823	0.170283	0.129807	0.122318	0.138601	0.129885	0.122327	0.1392	7.84074e-05	-3.66382e-05	0.000318124
3-methyl-2-oxobutyrate	0.62772	0.58453	0.67091	0.839067	0.809573	0.86856	0.838444	0.80887	0.868017	-0.000623034	-0.00272798	0.00148192	0.0348616	0.030062	0.0396613	0.0313097	0.0271102	0.0355093	0.0312548	0.0270622	0.0354475	-5.49119e-05	-0.000138047	2.82233e-05	0.614187	0.588672	0.639702	0.805679	0.785714	0.825644	0.806057	0.786095	0.82602	0.000378377	-0.00115577	0.00191252	0.0993726	0.0925868	0.106158	0.0824597	0.0768802	0.0880392	0.0823057	0.0767226	0.0878888	-0.000153948	-0.000388672	8.0777e-05	0.612165	0.589995	0.634336	0.785721	0.767493	0.803948	0.786897	0.768727	0.805068	0.00117662	-0.000270458	0.00262371	0.132305	0.125388	0.139222	0.108908	0.102951	0.114865	0.108661	0.102699	0.114622	-0.000247497	-0.000551609	5.66156e-05	0.596774	0.576312	0.617236	0.777248	0.760164	0.794332	0.7777	0.760643	0.794757	0.000452061	-0.000882652	0.00178677	0.159299	0.152606	0.165993	0.129371	0.123198	0.135544	0.129281	0.123098	0.135463	-9.06782e-05	-0.000447639	0.000266283	0.630437	0.584502	0.676935	0.839753	0.796527	0.882082	0.839069	0.797188	0.88223	-0.00068384	-0.00546796	0.00172389	0.0348906	0.0296604	0.0401458	0.0313306	0.0266532	0.0363583	0.0312837	0.0265506	0.0363294	-4.69114e-05	-0.000160461	6.61914e-05	0.615908	0.583661	0.652245	0.805554	0.783169	0.827593	0.805811	0.783574	0.827778	0.000257039	-0.00202995	0.00227117	0.0984809	0.0899226	0.106406	0.0821497	0.0752783	0.0884528	0.0820174	0.0751138	0.0882793	-0.00013227	-0.000395083	0.0001679	0.612766	0.586898	0.647217	0.784242	0.763449	0.811623	0.785205	0.765558	0.812898	0.000963692	-0.000774903	0.00244592	0.131425	0.123416	0.140849	0.108807	0.100916	0.116322	0.108615	0.100735	0.116484	-0.000191389	-0.0004899	0.000260899	0.597381	0.569546	0.625018	0.775894	0.753572	0.797053	0.776086	0.753202	0.79811	0.000192213	-0.00212908	0.00170176	0.158421	0.149599	0.167578	0.129448	0.120833	0.137936	0.129435	0.12076	0.137722	-1.37114e-05	-0.000464764	0.000524578
2-oleoylglycerol (18:1)	0.52735	0.482805	0.571895	0.839067	0.809573	0.86856	0.83842	0.808838	0.868002	-0.000646373	-0.00147169	0.00017895	0.0349617	0.030136	0.0397873	0.0313097	0.0271102	0.0355093	0.0312784	0.0270815	0.0354753	-3.13616e-05	-6.62476e-05	3.52439e-06	0.508087	0.482204	0.533969	0.805679	0.785714	0.825644	0.805733	0.785739	0.825728	5.46001e-05	-0.00050379	0.00061299	0.10043	0.0935577	0.107301	0.0824597	0.0768802	0.0880392	0.0823697	0.0767925	0.0879468	-8.99816e-05	-0.000180036	7.33397e-08	0.502241	0.479887	0.524594	0.785721	0.767493	0.803948	0.785838	0.767582	0.804094	0.000117592	-0.000394787	0.000629971	0.13429	0.127265	0.141316	0.108908	0.102951	0.114865	0.108758	0.102805	0.114711	-0.000149853	-0.000265325	-3.43816e-05	0.519081	0.498587	0.539575	0.777248	0.760164	0.794332	0.777114	0.760004	0.794225	-0.00013404	-0.000621326	0.000353247	0.161449	0.154679	0.168218	0.129371	0.123198	0.135544	0.129355	0.123182	0.135528	-1.63852e-05	-0.00014793	0.00011516	0.525304	0.469196	0.570337	0.839298	0.802771	0.872891	0.838356	0.802584	0.872823	-0.000942538	-0.00399284	0.000481472	0.0347243	0.0273725	0.040859	0.031162	0.0245986	0.0362596	0.03114	0.0245368	0.0362391	-2.19159e-05	-0.000117323	5.32237e-05	0.506331	0.476174	0.536897	0.804976	0.782182	0.832001	0.804717	0.782274	0.831909	-0.00025907	-0.00187288	0.000544898	0.100098	0.0899388	0.108849	0.0824706	0.0748758	0.0898513	0.082427	0.0748105	0.0898598	-4.36238e-05	-0.000232052	0.000141632	0.500571	0.472889	0.535997	0.78417	0.762866	0.806756	0.783914	0.763122	0.806751	-0.000256831	-0.00169364	0.000413355	0.133958	0.125252	0.144035	0.10903	0.101308	0.117941	0.108963	0.101137	0.117914	-6.7307e-05	-0.000333573	0.00025222	0.517887	0.493217	0.543901	0.776845	0.754904	0.802736	0.776348	0.754534	0.801841	-0.000496581	-0.00258197	0.000182827	0.161616	0.152848	0.170433	0.12969	0.120709	0.137735	0.12977	0.120975	0.137983	7.94228e-05	-0.000137674	0.000541684
homoarginine	0.608205	0.565092	0.651319	0.839067	0.809573	0.86856	0.840851	0.81157	0.870132	0.00178453	8.28002e-05	0.00348626	0.0348423	0.0300368	0.0396478	0.0313097	0.0271102	0.0355093	0.0312463	0.0270552	0.0354373	-6.34774e-05	-0.000137053	1.00985e-05	0.558245	0.533151	0.583339	0.805679	0.785714	0.825644	0.806196	0.786278	0.826115	0.000517345	-0.000685027	0.00171972	0.100024	0.093192	0.106857	0.0824597	0.0768802	0.0880392	0.0824195	0.0768382	0.0880008	-4.01761e-05	-0.0002359	0.000155548	0.558031	0.536069	0.579993	0.785721	0.767493	0.803948	0.786476	0.768296	0.804657	0.000755844	-0.000315834	0.00182752	0.133615	0.126636	0.140595	0.108908	0.102951	0.114865	0.108859	0.102899	0.114819	-4.88887e-05	-0.000305824	0.000208047	0.550174	0.529844	0.570505	0.777248	0.760164	0.794332	0.7777	0.760643	0.794757	0.000452095	-0.000559667	0.00146386	0.160898	0.154151	0.167645	0.129371	0.123198	0.135544	0.129411	0.123233	0.135589	3.96547e-05	-0.000256747	0.000336056	0.60365	0.539607	0.652793	0.837513	0.802926	0.875155	0.838703	0.804621	0.876166	0.00119049	-0.00115014	0.00453979	0.0353735	0.0288917	0.041008	0.0318766	0.0259464	0.0370727	0.0318271	0.0257965	0.037045	-4.94905e-05	-0.000198409	4.55521e-05	0.556574	0.517663	0.589437	0.804301	0.780887	0.830318	0.804232	0.781427	0.829623	-6.86658e-05	-0.00291652	0.00150184	0.100975	0.0931582	0.108982	0.0834668	0.0767217	0.0904921	0.0834794	0.0767281	0.0905885	1.25088e-05	-0.000174566	0.000430136	0.558286	0.532392	0.587939	0.784735	0.76077	0.805283	0.785069	0.761597	0.806156	0.00033376	-0.00155804	0.00160105	0.134138	0.12563	0.142814	0.109544	0.101897	0.116744	0.109551	0.101853	0.116702	7.58595e-06	-0.0003385	0.000608456	0.551346	0.524052	0.571813	0.776683	0.755423	0.79921	0.776732	0.75544	0.798934	4.91191e-05	-0.00218635	0.00133634	0.161362	0.15238	0.172299	0.12989	0.122482	0.138562	0.129997	0.122489	0.138673	0.000107411	-0.000254275	0.000866619
homocitrulline	0.696532	0.659235	0.733829	0.839067	0.809573	0.86856	0.842206	0.813177	0.871236	0.00313956	0.000661274	0.00561786	0.0344064	0.0296837	0.0391291	0.0313097	0.0271102	0.0355093	0.0313182	0.0271206	0.0355158	8.48057e-06	-7.2939e-05	8.99001e-05	0.64041	0.616654	0.664165	0.805679	0.785714	0.825644	0.807086	0.787285	0.826887	0.00140729	-0.000264111	0.00307868	0.0979041	0.0912819	0.104526	0.0824597	0.0768802	0.0880392	0.0825026	0.0769271	0.0880781	4.2991e-05	-0.00019309	0.000279072	0.636001	0.614831	0.657171	0.785721	0.767493	0.803948	0.787532	0.769443	0.805621	0.00181165	0.000307028	0.00331626	0.129905	0.123162	0.136648	0.108908	0.102951	0.114865	0.108795	0.102846	0.114745	-0.000112696	-0.000422617	0.000197224	0.631462	0.611885	0.651038	0.777248	0.760164	0.794332	0.779046	0.76209	0.796003	0.00179823	0.000391873	0.00320459	0.155859	0.149304	0.162413	0.129371	0.123198	0.135544	0.12925	0.123079	0.135421	-0.000121248	-0.000488746	0.00024625	0.695809	0.649053	0.74231	0.836321	0.805277	0.874369	0.838804	0.806573	0.875911	0.00248263	-0.000692414	0.00567688	0.0351056	0.0301243	0.0408434	0.03202	0.0273986	0.0376286	0.0320413	0.0274545	0.0376157	2.12491e-05	-6.56607e-05	0.000158573	0.641883	0.610335	0.674238	0.806928	0.780754	0.830211	0.807878	0.781033	0.829722	0.000950418	-0.00145633	0.00278156	0.0991268	0.0897047	0.10854	0.0834055	0.0751889	0.0907727	0.083496	0.0750321	0.0911434	9.05086e-05	-0.000186052	0.000576879	0.63685	0.610338	0.663684	0.786526	0.766058	0.806589	0.787792	0.766907	0.807883	0.00126572	-0.000934943	0.00297544	0.130921	0.122269	0.140813	0.109659	0.101745	0.117115	0.109628	0.101851	0.117477	-3.12781e-05	-0.000353118	0.000537299	0.632623	0.607196	0.656977	0.778479	0.759915	0.794474	0.779704	0.761505	0.795528	0.00122432	-0.000759849	0.00283977	0.15661	0.147688	0.166038	0.129649	0.122042	0.13808	0.129645	0.121915	0.138029	-4.62044e-06	-0.000399857	0.000937048
2-linoleoylglycerol (18:2)	0.490708	0.444797	0.536618	0.839067	0.809573	0.86856	0.839224	0.809826	0.868623	0.000157756	-0.000982781	0.00129829	0.0349707	0.0301433	0.0397981	0.0313097	0.0271102	0.0355093	0.031282	0.0270853	0.0354787	-2.77682e-05	-6.646e-05	1.09235e-05	0.498555	0.472239	0.524871	0.805679	0.785714	0.825644	0.805698	0.785681	0.825715	1.93784e-05	-0.000695308	0.000734065	0.100427	0.0935539	0.1073	0.0824597	0.0768802	0.0880392	0.0823889	0.0768125	0.0879653	-7.07421e-05	-0.000182606	4.11216e-05	0.488607	0.465822	0.511393	0.785721	0.767493	0.803948	0.785844	0.767572	0.804117	0.000123908	-0.000516721	0.000764536	0.13427	0.127245	0.141295	0.108908	0.102951	0.114865	0.108733	0.10278	0.114685	-0.000175327	-0.000320394	-3.02606e-05	0.496394	0.475543	0.517246	0.777248	0.760164	0.794332	0.777132	0.760016	0.794249	-0.000115785	-0.000718911	0.00048734	0.161584	0.154809	0.168359	0.129371	0.123198	0.135544	0.129286	0.123113	0.135459	-8.54388e-05	-0.000250249	7.93716e-05	0.491464	0.435301	0.549968	0.836424	0.801611	0.874734	0.836108	0.802689	0.875123	-0.0003157	-0.00303881	0.00238257	0.0353886	0.0300038	0.0410951	0.0318018	0.0269415	0.0365627	0.0317851	0.0269272	0.036535	-1.66599e-05	-0.000106076	6.01244e-05	0.493137	0.461403	0.523727	0.804331	0.773815	0.833349	0.803874	0.77368	0.833472	-0.000457746	-0.00252645	0.00102929	0.100851	0.0913593	0.110453	0.0832086	0.0742607	0.0901634	0.083193	0.0741856	0.0901679	-1.55858e-05	-0.000238621	0.000392209	0.490248	0.464764	0.51956	0.784569	0.757316	0.81034	0.784254	0.757279	0.810815	-0.000315121	-0.00230904	0.000710546	0.135029	0.126628	0.144075	0.109933	0.101896	0.117499	0.109831	0.101617	0.117428	-0.000102228	-0.000388812	0.000303732	0.493126	0.470662	0.518291	0.776722	0.754196	0.796396	0.776176	0.753302	0.796355	-0.000546212	-0.00334755	0.000393036	0.16224	0.153311	0.170102	0.130219	0.121834	0.13777	0.130236	0.121792	0.137964	1.70392e-05	-0.0002706	0.000659989
3-hydroxydecanoate	0.558097	0.513745	0.602448	0.839067	0.809573	0.86856	0.839047	0.80958	0.868514	-1.99818e-05	-0.0011169	0.00107694	0.0349293	0.0301087	0.0397499	0.0313097	0.0271102	0.0355093	0.0313284	0.0271266	0.0355301	1.8623e-05	-1.79198e-05	5.51659e-05	0.544116	0.517886	0.570347	0.805679	0.785714	0.825644	0.80565	0.785699	0.825601	-2.87997e-05	-0.00073719	0.000679591	0.100198	0.0933448	0.107052	0.0824597	0.0768802	0.0880392	0.0824964	0.0769175	0.0880752	3.67192e-05	-7.06697e-05	0.000144108	0.541963	0.519166	0.564759	0.785721	0.767493	0.803948	0.785647	0.767445	0.80385	-7.33636e-05	-0.000733382	0.000586655	0.133876	0.126875	0.140876	0.108908	0.102951	0.114865	0.108989	0.103033	0.114945	8.11233e-05	-5.80535e-05	0.0002203	0.527557	0.506842	0.548271	0.777248	0.760164	0.794332	0.777467	0.760405	0.79453	0.00021932	-0.00039166	0.000830301	0.161295	0.154533	0.168056	0.129371	0.123198	0.135544	0.129368	0.123198	0.135538	-3.34212e-06	-0.000166592	0.000159908	0.559136	0.504495	0.608497	0.837532	0.800145	0.873695	0.837084	0.800272	0.873955	-0.000448201	-0.00353629	0.000943789	0.034638	0.0285832	0.0396751	0.0311263	0.0256835	0.0354431	0.0311538	0.0256923	0.0354512	2.74657e-05	-1.54418e-05	0.000127351	0.544234	0.511334	0.577265	0.805493	0.780764	0.832573	0.80507	0.780836	0.832193	-0.000423351	-0.00262809	0.000525491	0.0995045	0.0923236	0.106979	0.0820827	0.0765102	0.0894827	0.0821725	0.0765269	0.0894786	8.97618e-05	-3.66566e-05	0.00044926	0.5418	0.514147	0.568065	0.784229	0.761991	0.808687	0.783757	0.759405	0.807543	-0.00047179	-0.00278023	0.000304813	0.133043	0.125807	0.141649	0.108746	0.101463	0.116569	0.108916	0.101562	0.117113	0.000170532	-2.00821e-05	0.000689866	0.526344	0.504803	0.553158	0.775535	0.75211	0.79638	0.775406	0.750622	0.796345	-0.000128622	-0.00216726	0.000603313	0.160324	0.153154	0.169225	0.129218	0.120498	0.137361	0.129319	0.120533	0.137397	0.000101182	-9.7318e-05	0.000610006
EDTA	0.59981	0.556747	0.642873	0.839067	0.809573	0.86856	0.839051	0.809569	0.868533	-1.55713e-05	-0.000213084	0.000181941	0.0349695	0.0301425	0.0397965	0.0313097	0.0271102	0.0355093	0.0313105	0.0271108	0.0355101	7.44184e-07	-7.70073e-06	9.18909e-06	0.56976	0.544066	0.595455	0.805679	0.785714	0.825644	0.8057	0.785733	0.825667	2.15333e-05	-0.000152128	0.000195194	0.100423	0.0935507	0.107295	0.0824597	0.0768802	0.0880392	0.0824609	0.076881	0.0880407	1.19569e-06	-4.42041e-05	4.65955e-05	0.565418	0.543217	0.58762	0.785721	0.767493	0.803948	0.785701	0.767472	0.80393	-1.98088e-05	-0.000170051	0.000130434	0.134276	0.127252	0.141301	0.108908	0.102951	0.114865	0.108925	0.102967	0.114883	1.70861e-05	-4.31141e-05	7.72863e-05	0.555251	0.534794	0.575708	0.777248	0.760164	0.794332	0.777244	0.760158	0.79433	-3.97418e-06	-0.00016925	0.000161302	0.161582	0.154808	0.168357	0.129371	0.123198	0.135544	0.129358	0.123184	0.135531	-1.365e-05	-8.08641e-05	5.3564e-05	0.583874	0.398325	0.645814	0.841953	0.799368	0.878158	0.841807	0.799177	0.878062	-0.000145587	-0.000911146	0.000422039	0.0346991	0.0287716	0.0408377	0.031012	0.0255599	0.0371276	0.0310187	0.0255582	0.037132	6.70308e-06	-1.39583e-05	4.96007e-05	0.558069	0.424896	0.599475	0.805556	0.783246	0.82787	0.805402	0.783336	0.827804	-0.000154509	-0.000979751	0.000148917	0.100141	0.0914253	0.109569	0.0821105	0.0741927	0.0895159	0.0821584	0.0742526	0.0895978	4.78728e-05	-4.62521e-05	0.000337501	0.553561	0.425603	0.59292	0.783598	0.759713	0.801353	0.783419	0.759552	0.801212	-0.000179284	-0.00103249	0.000101351	0.134207	0.125023	0.144175	0.109108	0.102428	0.11693	0.109192	0.102447	0.117259	8.35973e-05	-4.37907e-05	0.000526208	0.543607	0.431741	0.575559	0.776297	0.754682	0.792673	0.776119	0.754514	0.792351	-0.000177613	-0.00116276	0.000152252	0.161282	0.151902	0.171084	0.129295	0.120747	0.137743	0.129372	0.120988	0.137863	7.67336e-05	-7.23573e-05	0.000438135
N-acetylglycine	0.620797	0.580679	0.660915	0.839067	0.809573	0.86856	0.839403	0.809955	0.868852	0.000336791	-0.000419223	0.00109281	0.0348424	0.0300389	0.0396459	0.0313097	0.0271102	0.0355093	0.031294	0.0270963	0.0354916	-1.5777e-05	-3.88157e-05	7.26161e-06	0.584781	0.560081	0.60948	0.805679	0.785714	0.825644	0.805951	0.78601	0.825892	0.000272381	-0.000264346	0.000809109	0.0997679	0.0929602	0.106576	0.0824597	0.0768802	0.0880392	0.0824329	0.0768557	0.08801	-2.6805e-05	-0.000106824	5.32135e-05	0.581689	0.560415	0.602964	0.785721	0.767493	0.803948	0.786139	0.767938	0.80434	0.000418099	-6.49893e-05	0.000901187	0.133156	0.126209	0.140103	0.108908	0.102951	0.114865	0.108871	0.102917	0.114824	-3.73278e-05	-0.000142594	6.79381e-05	0.564882	0.544965	0.5848	0.777248	0.760164	0.794332	0.777374	0.760301	0.794447	0.000125399	-0.000326884	0.000577683	0.160533	0.153809	0.167257	0.129371	0.123198	0.135544	0.129383	0.123211	0.135555	1.16926e-05	-0.000112298	0.000135683	0.619928	0.569948	0.67037	0.837944	0.791369	0.873025	0.838027	0.791237	0.872718	8.28958e-05	-0.00179643	0.00171496	0.0345974	0.0287926	0.039869	0.0311746	0.0260135	0.0359769	0.0311672	0.0260178	0.0359557	-7.45905e-06	-6.07367e-05	4.75837e-05	0.586812	0.550535	0.618896	0.805088	0.780903	0.828714	0.805088	0.780952	0.828641	-1.83749e-07	-0.00180865	0.000933486	0.100118	0.0912963	0.107097	0.0831267	0.0760128	0.0896391	0.0831358	0.0761737	0.0897024	9.15749e-06	-0.000128695	0.000242788	0.582477	0.554239	0.610016	0.785265	0.765497	0.805628	0.785406	0.765447	0.805836	0.000141507	-0.00120247	0.00103956	0.133258	0.124223	0.141773	0.109312	0.10238	0.116572	0.109341	0.102455	0.116659	2.92027e-05	-0.000123574	0.000353994	0.564608	0.534718	0.587917	0.776481	0.753594	0.795634	0.776297	0.753706	0.795333	-0.000183699	-0.00182236	0.000499625	0.160275	0.152531	0.167344	0.129537	0.12231	0.136072	0.129647	0.122527	0.136168	0.000110647	-0.000114222	0.0006752
ribonate	0.710661	0.668119	0.753204	0.839067	0.809573	0.86856	0.841549	0.811663	0.871434	0.00248193	-0.00189041	0.00685426	0.0343079	0.029599	0.0390168	0.0313097	0.0271102	0.0355093	0.0311436	0.0269672	0.0353201	-0.000166106	-0.000338369	6.15824e-06	0.645873	0.620431	0.671316	0.805679	0.785714	0.825644	0.807345	0.787483	0.827208	0.00166645	-0.00114672	0.00447962	0.0976046	0.0909876	0.104222	0.0824597	0.0768802	0.0880392	0.0823535	0.0767746	0.0879324	-0.000106147	-0.000527187	0.000314894	0.638879	0.61692	0.660838	0.785721	0.767493	0.803948	0.788225	0.770114	0.806336	0.00250441	-0.000123678	0.00513251	0.129683	0.12293	0.136437	0.108908	0.102951	0.114865	0.10854	0.102581	0.114499	-0.000367992	-0.000897954	0.000161969	0.630583	0.610588	0.650579	0.777248	0.760164	0.794332	0.779377	0.762421	0.796333	0.00212913	-0.000314799	0.00457307	0.155926	0.149345	0.162506	0.129371	0.123198	0.135544	0.12904	0.122858	0.135223	-0.000330934	-0.000960322	0.000298453	0.711773	0.663103	0.764041	0.839628	0.802445	0.87878	0.842179	0.805451	0.882807	0.00255055	-0.00461696	0.00855418	0.0344663	0.0290804	0.040157	0.0315075	0.0264075	0.0366128	0.0313429	0.0263245	0.0364035	-0.000164602	-0.00038326	4.11697e-05	0.646843	0.618918	0.67648	0.806444	0.781027	0.830338	0.807727	0.781926	0.831714	0.00128327	-0.0039699	0.0043201	0.0978296	0.0904998	0.105314	0.0827796	0.0759757	0.0897641	0.0827255	0.0757552	0.0892943	-5.41356e-05	-0.000562333	0.00086817	0.639132	0.615267	0.66308	0.785923	0.762115	0.810606	0.787893	0.764842	0.812781	0.00197015	-0.00208573	0.004962	0.130214	0.121898	0.138016	0.109476	0.102262	0.117324	0.109194	0.101925	0.11699	-0.000281921	-0.00102058	0.000948276	0.631074	0.604577	0.658202	0.777937	0.757228	0.796073	0.779416	0.7594	0.79808	0.0014791	-0.00365373	0.00413758	0.156467	0.147621	0.164206	0.129715	0.123192	0.138036	0.129507	0.122842	0.138034	-0.000208067	-0.000962454	0.00107215
threonate	0.481619	0.434631	0.528606	0.839067	0.809573	0.86856	0.839628	0.810192	0.869064	0.000561296	-0.000420091	0.00154268	0.034971	0.0301435	0.0397984	0.0313097	0.0271102	0.0355093	0.0313041	0.0271056	0.0355027	-5.61312e-06	-3.88771e-05	2.76508e-05	0.511838	0.484794	0.538883	0.805679	0.785714	0.825644	0.8059	0.785967	0.825833	0.000221339	-0.000366459	0.000809137	0.100429	0.0935559	0.107302	0.0824597	0.0768802	0.0880392	0.0824361	0.0768565	0.0880157	-2.35529e-05	-0.000116937	6.98311e-05	0.51203	0.488783	0.535277	0.785721	0.767493	0.803948	0.785946	0.767751	0.804142	0.000225947	-0.000318597	0.000770491	0.134255	0.127231	0.141279	0.108908	0.102951	0.114865	0.108899	0.102942	0.114856	-9.14449e-06	-0.000127386	0.000109097	0.512204	0.491118	0.53329	0.777248	0.760164	0.794332	0.777449	0.760384	0.794515	0.000201137	-0.000295331	0.000697606	0.161589	0.154813	0.168364	0.129371	0.123198	0.135544	0.129373	0.1232	0.135546	1.26557e-06	-0.000133345	0.000135877	0.486348	0.423336	0.541165	0.838054	0.794612	0.879174	0.838193	0.794942	0.880154	0.000139055	-0.00218822	0.00217048	0.0356483	0.030147	0.0427809	0.0319843	0.027035	0.0384398	0.0319869	0.0270187	0.0384271	2.61132e-06	-6.46775e-05	8.81883e-05	0.491692	0.456727	0.532387	0.804166	0.780664	0.829446	0.803878	0.780767	0.829237	-0.000287769	-0.00225727	0.000674741	0.100384	0.0915865	0.111148	0.082642	0.0750422	0.0913653	0.0826946	0.0750272	0.0913995	5.25555e-05	-0.000107592	0.000420562	0.49189	0.456177	0.522736	0.784886	0.765335	0.808268	0.78462	0.764884	0.808368	-0.000265519	-0.00279888	0.000600345	0.134421	0.125106	0.145809	0.109227	0.100902	0.117212	0.109328	0.100918	0.117341	0.000100482	-0.000121839	0.000695887	0.492959	0.455613	0.519765	0.776281	0.754838	0.798808	0.776041	0.755151	0.797944	-0.000239667	-0.00316052	0.000542525	0.161694	0.153827	0.171401	0.129765	0.122033	0.137724	0.129897	0.122071	0.137739	0.000132192	-0.000100826	0.000829921
galactonate	0.654379	0.614034	0.694724	0.839067	0.809573	0.86856	0.840522	0.811208	0.869837	0.00145567	-0.000523607	0.00343495	0.0346945	0.0299158	0.0394732	0.0313097	0.0271102	0.0355093	0.0312152	0.0270274	0.035403	-9.45304e-05	-0.000164553	-2.45083e-05	0.600429	0.575365	0.625494	0.805679	0.785714	0.825644	0.807078	0.787232	0.826923	0.00139882	3.32927e-05	0.00276434	0.0991526	0.0924004	0.105905	0.0824597	0.0768802	0.0880392	0.082348	0.0767711	0.0879248	-0.000111667	-0.00032747	0.000104135	0.585694	0.563566	0.607821	0.785721	0.767493	0.803948	0.78645	0.768262	0.804639	0.000729908	-0.000549107	0.00200892	0.13251	0.125608	0.139412	0.108908	0.102951	0.114865	0.108758	0.102798	0.114718	-0.000150018	-0.000433421	0.000133385	0.579993	0.559568	0.600417	0.777248	0.760164	0.794332	0.777889	0.760824	0.794954	0.000640727	-0.000566886	0.00184834	0.159275	0.152596	0.165953	0.129371	0.123198	0.135544	0.12923	0.123053	0.135407	-0.000141582	-0.000472937	0.000189774	0.652476	0.60124	0.705154	0.836215	0.804725	0.870665	0.837271	0.806211	0.871962	0.00105634	-0.00184745	0.00392317	0.0345611	0.0293522	0.0411086	0.031276	0.0264366	0.0373093	0.0311946	0.0263566	0.0372107	-8.14411e-05	-0.000209261	4.37947e-05	0.601058	0.568521	0.628365	0.804969	0.782321	0.826169	0.806057	0.78259	0.827399	0.00108798	-0.00121647	0.00282829	0.0987189	0.0895608	0.107297	0.0823112	0.0755002	0.0893369	0.0822358	0.075357	0.0891687	-7.53662e-05	-0.000338741	0.00029244	0.587237	0.560643	0.609634	0.784375	0.761664	0.807629	0.784829	0.761896	0.805901	0.000454799	-0.00153634	0.00201956	0.131891	0.122954	0.140622	0.108903	0.102264	0.116314	0.108794	0.10213	0.116093	-0.000109016	-0.000375682	0.000495458	0.580844	0.558279	0.607237	0.776106	0.753645	0.79752	0.776352	0.75296	0.797321	0.000245851	-0.00165566	0.00166194	0.158739	0.150767	0.166951	0.129472	0.12088	0.137055	0.1294	0.120863	0.137027	-7.15525e-05	-0.000441926	0.000586569
indoleacetate	0.538015	0.495047	0.580984	0.839067	0.809573	0.86856	0.839218	0.809713	0.868723	0.000151387	-0.000306236	0.00060901	0.0349583	0.0301329	0.0397838	0.0313097	0.0271102	0.0355093	0.0313072	0.0271081	0.0355063	-2.55761e-06	-1.49393e-05	9.82406e-06	0.527227	0.502152	0.552303	0.805679	0.785714	0.825644	0.805846	0.785877	0.825815	0.000167169	-0.000119691	0.000454029	0.100372	0.0935035	0.10724	0.0824597	0.0768802	0.0880392	0.0824432	0.0768653	0.0880211	-1.64398e-05	-5.40777e-05	2.11981e-05	0.519271	0.497147	0.541395	0.785721	0.767493	0.803948	0.785755	0.767518	0.803992	3.42451e-05	-0.00021649	0.00028498	0.134203	0.127183	0.141224	0.108908	0.102951	0.114865	0.108896	0.102941	0.114852	-1.16626e-05	-6.18531e-05	3.85279e-05	0.516757	0.496331	0.537183	0.777248	0.760164	0.794332	0.777297	0.76021	0.794385	4.93206e-05	-0.000185451	0.000284092	0.161538	0.154765	0.168312	0.129371	0.123198	0.135544	0.129367	0.123195	0.135539	-4.36735e-06	-6.42728e-05	5.55381e-05	0.521733	0.423866	0.586942	0.837667	0.806018	0.875206	0.837327	0.806675	0.874287	-0.000340571	-0.0025353	0.00136431	0.0349001	0.0294581	0.0405471	0.031273	0.0263679	0.036421	0.0312781	0.0263592	0.0364223	5.1261e-06	-4.26824e-05	5.60002e-05	0.516233	0.453339	0.551157	0.804597	0.781087	0.83552	0.804352	0.779728	0.835506	-0.000244855	-0.00205227	0.000806485	0.101058	0.0936969	0.109048	0.0831051	0.0765969	0.0906534	0.0831381	0.0766262	0.0906521	3.29892e-05	-9.61601e-05	0.000242999	0.511378	0.456097	0.542439	0.784391	0.763893	0.809584	0.784043	0.762528	0.809208	-0.000347355	-0.00192748	0.00048703	0.135124	0.126699	0.143218	0.109737	0.101964	0.117051	0.109801	0.101961	0.117015	6.46948e-05	-6.58182e-05	0.000420803	0.508401	0.453774	0.537603	0.774485	0.753025	0.794052	0.774121	0.752297	0.792944	-0.000364274	-0.00180395	0.000363414	0.1626	0.154121	0.169945	0.13064	0.123491	0.137424	0.130741	0.123601	0.137639	0.000101407	-6.96823e-05	0.000524949
1-linoleoylglycerol (18:2)	0.525492	0.480238	0.570745	0.839067	0.809573	0.86856	0.839021	0.80953	0.868512	-4.57629e-05	-0.000334126	0.0002426	0.0349542	0.0301305	0.0397778	0.0313097	0.0271102	0.0355093	0.0313029	0.027104	0.0355018	-6.85775e-06	-1.62271e-05	2.5116e-06	0.52304	0.496781	0.549298	0.805679	0.785714	0.825644	0.805677	0.785702	0.825651	-2.16081e-06	-0.000176127	0.000171805	0.10032	0.0934585	0.107181	0.0824597	0.0768802	0.0880392	0.082443	0.0768644	0.0880215	-1.6688e-05	-4.32052e-05	9.82925e-06	0.512751	0.490122	0.535381	0.785721	0.767493	0.803948	0.785748	0.767513	0.803984	2.80026e-05	-0.000125653	0.000181658	0.134179	0.127161	0.141197	0.108908	0.102951	0.114865	0.108875	0.10292	0.11483	-3.32427e-05	-6.72796e-05	7.94134e-07	0.521276	0.500472	0.542079	0.777248	0.760164	0.794332	0.777234	0.760145	0.794324	-1.37472e-05	-0.000158916	0.000131421	0.161257	0.154494	0.16802	0.129371	0.123198	0.135544	0.129364	0.123191	0.135537	-7.50507e-06	-4.6182e-05	3.11718e-05	0.527178	0.472553	0.58046	0.835772	0.806106	0.877117	0.835296	0.805903	0.877202	-0.000475721	-0.00286933	0.000697933	0.035121	0.0282676	0.0415887	0.0315577	0.0255699	0.0372109	0.0315625	0.0255606	0.0371991	4.78865e-06	-5.67437e-05	9.96342e-05	0.521441	0.487791	0.554858	0.801625	0.776568	0.8252	0.801308	0.775642	0.825106	-0.000316858	-0.00226544	0.000337111	0.100378	0.0930123	0.108529	0.0830219	0.0773907	0.0897148	0.0830612	0.0773908	0.0897907	3.92529e-05	-9.07169e-05	0.000281146	0.512476	0.484796	0.537661	0.78228	0.759735	0.80327	0.782021	0.759391	0.802992	-0.000259082	-0.00177757	0.000305252	0.134134	0.125443	0.142724	0.109746	0.102823	0.116753	0.1098	0.103018	0.116991	5.46951e-05	-0.000134867	0.000427864	0.521404	0.496856	0.539394	0.774112	0.751638	0.796327	0.773814	0.75157	0.796154	-0.00029874	-0.00212245	0.000152432	0.161218	0.152773	0.171429	0.130384	0.123047	0.136623	0.130479	0.123035	0.136679	9.44351e-05	-4.77212e-05	0.000565832
1-methylhistidine	0.733041	0.69622	0.769863	0.839067	0.809573	0.86856	0.846088	0.817546	0.87463	0.00702125	0.000936577	0.0131059	0.0340006	0.0293444	0.0386568	0.0313097	0.0271102	0.0355093	0.0311975	0.0270181	0.0353769	-0.000112244	-0.000267219	4.27303e-05	0.678485	0.655356	0.701614	0.805679	0.785714	0.825644	0.81007	0.790483	0.829656	0.0043907	0.00100848	0.00777293	0.0962419	0.0897618	0.102722	0.0824597	0.0768802	0.0880392	0.0821536	0.0765955	0.0877117	-0.000306073	-0.000753146	0.000141	0.661816	0.640751	0.682882	0.785721	0.767493	0.803948	0.789548	0.771606	0.807491	0.003828	0.000774358	0.00688164	0.127906	0.12128	0.134531	0.108908	0.102951	0.114865	0.108398	0.102453	0.114344	-0.000509921	-0.00112886	0.000109014	0.655602	0.636229	0.674975	0.777248	0.760164	0.794332	0.781423	0.764613	0.798232	0.00417459	0.00132952	0.00701967	0.153235	0.146766	0.159704	0.129371	0.123198	0.135544	0.128883	0.122715	0.13505	-0.000488534	-0.00124252	0.000265448	0.736321	0.687569	0.77761	0.841334	0.803046	0.878413	0.84783	0.810285	0.88677	0.00649638	-0.00103929	0.0146697	0.0341762	0.0280134	0.0404456	0.0315145	0.0259166	0.0374111	0.0314068	0.0258648	0.0372047	-0.0001077	-0.000263532	9.23335e-05	0.680969	0.647438	0.712985	0.807563	0.78058	0.83698	0.811518	0.785474	0.840536	0.00395433	-0.000630268	0.00809598	0.0965261	0.0880656	0.107995	0.0826247	0.0754383	0.0919311	0.0823486	0.075124	0.0916966	-0.0002761	-0.000785543	0.000414701	0.6638	0.637918	0.687839	0.78638	0.761059	0.812185	0.789789	0.765697	0.816366	0.0034092	-0.000352407	0.00637929	0.128486	0.120084	0.138778	0.109436	0.102462	0.118122	0.108988	0.101864	0.117819	-0.000448374	-0.00104507	0.000364291	0.658675	0.639029	0.67886	0.778186	0.755137	0.799541	0.782007	0.759866	0.802604	0.003821	-0.000186821	0.00685135	0.153775	0.14514	0.163565	0.129702	0.122418	0.137313	0.129284	0.12176	0.136886	-0.000418831	-0.00113923	0.000677124
butyrylcarnitine (C4)	0.550303	0.506528	0.594077	0.839067	0.809573	0.86856	0.839875	0.810597	0.869152	0.000808141	-0.00102885	0.00264513	0.0349305	0.0301137	0.0397474	0.0313097	0.0271102	0.0355093	0.0313772	0.0271715	0.0355829	6.74615e-05	7.86983e-06	0.000127053	0.550719	0.525324	0.576114	0.805679	0.785714	0.825644	0.805961	0.786058	0.825863	0.000281732	-0.000858672	0.00142214	0.100174	0.0933336	0.107014	0.0824597	0.0768802	0.0880392	0.0825209	0.0769383	0.0881034	6.12158e-05	-0.000125098	0.000247529	0.560253	0.538165	0.582341	0.785721	0.767493	0.803948	0.786868	0.768774	0.804961	0.00114706	5.37946e-05	0.00224033	0.133571	0.126595	0.140547	0.108908	0.102951	0.114865	0.108917	0.102961	0.114872	8.58967e-06	-0.000227998	0.000245178	0.561784	0.541621	0.581948	0.777248	0.760164	0.794332	0.778573	0.761598	0.795547	0.00132476	0.000306476	0.00234304	0.160558	0.153825	0.167291	0.129371	0.123198	0.135544	0.129288	0.123119	0.135458	-8.29195e-05	-0.000361615	0.000195776	0.549418	0.483994	0.608331	0.839653	0.805221	0.875083	0.840075	0.80586	0.875735	0.000422295	-0.00322672	0.00281515	0.0355712	0.0303712	0.0410658	0.0319242	0.0273412	0.0369077	0.031998	0.0273635	0.0370497	7.38207e-05	-1.10124e-05	0.000234479	0.551642	0.517745	0.588079	0.804544	0.777919	0.826418	0.804529	0.778983	0.825742	-1.51241e-05	-0.00244984	0.00131964	0.10123	0.0939154	0.109222	0.0834321	0.0773537	0.0896247	0.0835565	0.0776193	0.0897578	0.000124404	-9.02724e-05	0.000616539	0.561589	0.534185	0.589015	0.782203	0.760724	0.802293	0.783101	0.762143	0.803547	0.000898747	-0.000875659	0.00225393	0.134796	0.125959	0.144852	0.110484	0.103146	0.118285	0.110568	0.103259	0.118253	8.39235e-05	-0.000208014	0.000655929	0.563191	0.538687	0.587843	0.775901	0.754636	0.796648	0.776916	0.755825	0.797288	0.00101512	-0.000763309	0.00232419	0.161643	0.152881	0.171858	0.13064	0.121756	0.1393	0.130643	0.121669	0.139323	2.65458e-06	-0.000350298	0.000597962
isobutyrylcarnitine (C4)	0.625992	0.581543	0.670442	0.839067	0.809573	0.86856	0.839101	0.809627	0.868575	3.44836e-05	-0.000237778	0.000306745	0.0346968	0.0299202	0.0394735	0.0313097	0.0271102	0.0355093	0.0313068	0.0271076	0.035506	-2.93756e-06	-1.02008e-05	4.32567e-06	0.596211	0.569514	0.622908	0.805679	0.785714	0.825644	0.805762	0.785803	0.825721	8.27763e-05	-7.95602e-05	0.000245113	0.0990561	0.0923104	0.105802	0.0824597	0.0768802	0.0880392	0.082456	0.0768769	0.0880351	-3.65704e-06	-2.58557e-05	1.85416e-05	0.594376	0.571407	0.617345	0.785721	0.767493	0.803948	0.785725	0.767497	0.803953	4.51344e-06	-0.000139847	0.000148873	0.132009	0.125125	0.138892	0.108908	0.102951	0.114865	0.108912	0.102956	0.114869	4.42086e-06	-2.38437e-05	3.26854e-05	0.590864	0.5699	0.611828	0.777248	0.760164	0.794332	0.777223	0.760137	0.79431	-2.47073e-05	-0.000159401	0.000109986	0.158704	0.152036	0.165372	0.129371	0.123198	0.135544	0.129375	0.123202	0.135548	3.81254e-06	-2.88652e-05	3.64903e-05	0.626434	0.566297	0.68502	0.836489	0.800061	0.87734	0.8363	0.799914	0.877534	-0.000188699	-0.00211554	0.00147843	0.0349135	0.0298783	0.0415926	0.0315923	0.0268226	0.0374829	0.0315957	0.0268187	0.0375146	3.36491e-06	-4.78092e-05	6.65536e-05	0.595927	0.565164	0.62551	0.804062	0.782338	0.829728	0.803842	0.782395	0.829738	-0.000220112	-0.00183911	0.000553721	0.0990265	0.0911817	0.108708	0.0826941	0.0756046	0.0897984	0.0827421	0.0756097	0.0898818	4.80193e-05	-6.13257e-05	0.000255422	0.594253	0.567074	0.62372	0.784882	0.765408	0.808536	0.784595	0.764933	0.808581	-0.000287698	-0.00181375	0.000208334	0.132123	0.123508	0.143796	0.109186	0.101799	0.117661	0.109262	0.101887	0.117714	7.57606e-05	-3.35523e-05	0.000439436	0.590402	0.565658	0.615693	0.775643	0.756666	0.794873	0.775329	0.755962	0.794906	-0.000313448	-0.00164183	0.000349673	0.159329	0.151216	0.169592	0.130077	0.122982	0.138253	0.130177	0.122975	0.138322	9.98356e-05	-5.35679e-05	0.000514531
glycolithocholate	0.578414	0.538609	0.618218	0.839067	0.809573	0.86856	0.840229	0.810858	0.869601	0.00116263	-0.000157553	0.00248281	0.0349044	0.0300891	0.0397196	0.0313097	0.0271102	0.0355093	0.03128	0.0270846	0.0354754	-2.97207e-05	-8.2662e-05	2.32206e-05	0.548204	0.523286	0.573122	0.805679	0.785714	0.825644	0.805944	0.785961	0.825926	0.00026495	-0.000718188	0.00124809	0.100114	0.0932727	0.106955	0.0824597	0.0768802	0.0880392	0.0823855	0.0768092	0.0879618	-7.41154e-05	-0.00022275	7.45189e-05	0.539443	0.517734	0.561152	0.785721	0.767493	0.803948	0.785747	0.767514	0.80398	2.67261e-05	-0.000887196	0.000940649	0.133872	0.12688	0.140865	0.108908	0.102951	0.114865	0.108862	0.102905	0.11482	-4.56871e-05	-0.000242156	0.000150782	0.537452	0.517441	0.557463	0.777248	0.760164	0.794332	0.777543	0.760499	0.794586	0.000294374	-0.000579135	0.00116788	0.161068	0.154321	0.167815	0.129371	0.123198	0.135544	0.129414	0.123237	0.13559	4.22976e-05	-0.000189941	0.000274536	0.576093	0.53089	0.628455	0.834185	0.786168	0.870722	0.834975	0.785855	0.871545	0.000790723	-0.00153712	0.00289685	0.0351707	0.0293811	0.0417735	0.0317349	0.0266167	0.0375721	0.0317151	0.0266205	0.0375648	-1.98005e-05	-8.9575e-05	5.55889e-05	0.550034	0.519818	0.577121	0.806044	0.781957	0.829509	0.806046	0.782201	0.829783	1.82653e-06	-0.00176338	0.00130376	0.100214	0.0916377	0.110246	0.0826627	0.0755251	0.0909028	0.0826323	0.0754241	0.0908354	-3.04676e-05	-0.000213899	0.000245174	0.540467	0.511483	0.562341	0.785245	0.763911	0.810535	0.785013	0.764121	0.810313	-0.000232038	-0.0022864	0.000918416	0.133918	0.124365	0.14484	0.109239	0.101076	0.117869	0.109258	0.101033	0.11781	1.89931e-05	-0.000192238	0.00043182	0.538103	0.515496	0.564128	0.77773	0.755671	0.795953	0.777747	0.755926	0.796527	1.64773e-05	-0.00179462	0.00108126	0.161409	0.153746	0.171587	0.129572	0.121463	0.137	0.129705	0.121477	0.136842	0.000132066	-0.000147037	0.000707984
[truncated: 6,192,307 more chars]
